# The impact of early public health interventions on SARS-CoV-2 transmission and evolution

**DOI:** 10.1101/2020.11.18.20233767

**Authors:** Sebastian Duchene, Leo Featherstone, Birgitte Freiesleben de Blasio, Edward C. Holmes, Jon Bohlin, John H.-O. Pettersson

**Affiliations:** Department of Microbiology and Immunology, The University of Melbourne at The Peter Doherty Institute for Infection and Immunity, Melbourne, Victoria, Australia; Department of Methods Development and Analytics, Division of Infectious Disease Control and Environmental Health, Norwegian Institute of Public Health, Oslo, Norway; Department of Biostatistics, Oslo Centre for Biostatistics and Epidemiology, Institute of Basic Medical Sciences, University of Oslo, Norway; Marie Bashir Institute for Infectious Diseases and Biosecurity, School of Life and Environmental Sciences and School of Medical Sciences, the University of Sydney, Sydney, New South Wales 2006, Australia; Zoonosis Science Center, Department of Medical Biochemistry and Microbiology, University of Uppsala, SE-751 23 Uppsala, Sweden

**Keywords:** SARS-CoV-2, Nordic, transmission chain modelling, virus exportation

## Abstract

**Background:** Many countries have attempted to mitigate and control COVID-19 through the implementation of non-pharmaceutical interventions, particularly with the aim of reducing population movement and contact. However, it remains unclear how the different control strategies impacted the local phylodynamics of the causative SARS-CoV-2 virus.

**Aim:** To assess the duration of chains of virus transmission within individual countries and the extent to which countries export viruses to their geographic neighbours.

**Methods:** To address core questions in genomic epidemiology and public health we analysed complete SARS-CoV-2 genomes to infer the relative frequencies of virus importation and exportation, as well as virus transmission dynamics, within countries of northern Europe. To this end, we examined virus evolution and phylodynamics in Denmark, Finland, Iceland, Norway and Sweden during the first year of the pandemic.

**Results:** The Nordic countries differed markedly in the invasiveness of control strategies implemented. In particular, Sweden did not initially employ any strict population movement limitations and experienced markedly different transmission chain dynamics, which were more numerous and tended to have more cases, a set of features that increased with time during the first eight months of 2020.

**Conclusion:** Together with Denmark, Sweden was also characterised as a net exporter of SARS-CoV-2. Hence, Sweden effectively constituted an epidemiological and evolutionary ‘refugia’ that enabled the virus to maintain active transmission and spread to other geographic localities. In sum, our analysis reveals the utility of genomic surveillance where active transmission chain monitoring is a key metric.

## Supplementary table S1 for "The impact of early public health interventions on SARS-CoV-2 transmission and evolution": Supplementary_table_S1_acknowledgments_table.csv (part 1 of 3)

Supplementary Table S1. Zip file containing a table including all GIASID accession numbers and replicate information for all sequences SARS-CoV-2 used in the analyses.
Supplementary Figure S8. Jittered markov rewards for each Nordic country and for the global diversity in the data (labelled as “other”). This supplementary material is hosted by Eurosurveillance as supporting information alongside the article “the impact of early public health interventions on SARS-CoV-2 transmission and evolution”	on behalf of the authors	who remain responsible for the accuracy and appropriateness of the content. The same standards for ethics	copyright	attributions and permissions as for the article apply. Supplements are not edited by Eurosurveillance and the journal is not responsible for the maintenance of any links or email addresses provided therein.
strain	virus	accession_id	genbank_accession	date	region	country	division	location	region_exposure	country_exposure	division_exposure	segment	length	host	age	sex	Nextstrain_clade	pangolin_lineage	GISAID_clade	originating_lab	submitting_lab	authors	url	title	paper_url	date_submitted	purpose_of_sequencing
hCoV-19/Denmark/DCGC-13186/2020	betacoronavirus	EPI_ISL_712637	NA	2020-11-30	Europe	Denmark	Midtjylland	NA	Europe	Denmark	Midtjylland	genome	29782	Human	unknown	unknown	NA	B.1.177.12	GV	Department of Virus and Microbiological Special Diagnostics	Statens Serum Institut	Copenhagen	Denmark	Albertsen Lab	Department of Chemistry and Bioscience	Aalborg University	Denmark	Danish Covid-19 Genome Consortium	https://www.gisaid.org/	NA	NA	2020-12-18	NA
hCoV-19/Denmark/DCGC-13181/2020	betacoronavirus	EPI_ISL_712636	NA	2020-11-30	Europe	Denmark	Midtjylland	NA	Europe	Denmark	Midtjylland	genome	29782	Human	unknown	unknown	NA	B.1.177.12	GV	Department of Virus and Microbiological Special Diagnostics	Statens Serum Institut	Copenhagen	Denmark	Albertsen Lab	Department of Chemistry and Bioscience	Aalborg University	Denmark	Danish Covid-19 Genome Consortium	https://www.gisaid.org/	NA	NA	2020-12-18	NA
hCoV-19/Denmark/DCGC-13180/2020	betacoronavirus	EPI_ISL_712635	NA	2020-11-30	Europe	Denmark	Midtjylland	NA	Europe	Denmark	Midtjylland	genome	29782	Human	unknown	unknown	NA	B.1.177.12	GV	Department of Virus and Microbiological Special Diagnostics	Statens Serum Institut	Copenhagen	Denmark	Albertsen Lab	Department of Chemistry and Bioscience	Aalborg University	Denmark	Danish Covid-19 Genome Consortium	https://www.gisaid.org/	NA	NA	2020-12-18	NA
hCoV-19/Denmark/DCGC-13176/2020	betacoronavirus	EPI_ISL_712634	NA	2020-11-30	Europe	Denmark	Hovedstaden	NA	Europe	Denmark	Hovedstaden	genome	29782	Human	unknown	unknown	NA	B.1.177.42	GV	Department of Virus and Microbiological Special Diagnostics	Statens Serum Institut	Copenhagen	Denmark	Albertsen Lab	Department of Chemistry and Bioscience	Aalborg University	Denmark	Danish Covid-19 Genome Consortium	https://www.gisaid.org/	NA	NA	2020-12-18	NA
hCoV-19/Denmark/DCGC-13173/2020	betacoronavirus	EPI_ISL_712633	NA	2020-11-30	Europe	Denmark	Syddanmark	NA	Europe	Denmark	Syddanmark	genome	29782	Human	unknown	unknown	NA	B.1.1.70	GR	Department of Virus and Microbiological Special Diagnostics	Statens Serum Institut	Copenhagen	Denmark	Albertsen Lab	Department of Chemistry and Bioscience	Aalborg University	Denmark	Danish Covid-19 Genome Consortium	https://www.gisaid.org/	NA	NA	2020-12-18	NA
hCoV-19/Denmark/DCGC-13170/2020	betacoronavirus	EPI_ISL_712632	NA	2020-11-30	Europe	Denmark	Midtjylland	NA	Europe	Denmark	Midtjylland	genome	29782	Human	unknown	unknown	NA	B.1.177.12	GV	Department of Virus and Microbiological Special Diagnostics	Statens Serum Institut	Copenhagen	Denmark	Albertsen Lab	Department of Chemistry and Bioscience	Aalborg University	Denmark	Danish Covid-19 Genome Consortium	https://www.gisaid.org/	NA	NA	2020-12-18	NA
hCoV-19/Denmark/DCGC-13168/2020	betacoronavirus	EPI_ISL_712631	NA	2020-11-30	Europe	Denmark		NA	Europe	Denmark		genome	29782	Human	unknown	unknown	NA	B.1.177.21	GV	Department of Virus and Microbiological Special Diagnostics	Statens Serum Institut	Copenhagen	Denmark	Albertsen Lab	Department of Chemistry and Bioscience	Aalborg University	Denmark	Danish Covid-19 Genome Consortium	https://www.gisaid.org/	NA	NA	2020-12-18	NA
hCoV-19/Denmark/DCGC-13167/2020	betacoronavirus	EPI_ISL_712630	NA	2020-11-30	Europe	Denmark	Hovedstaden	NA	Europe	Denmark	Hovedstaden	genome	29782	Human	unknown	unknown	NA	B.1.221	G	Department of Virus and Microbiological Special Diagnostics	Statens Serum Institut	Copenhagen	Denmark	Albertsen Lab	Department of Chemistry and Bioscience	Aalborg University	Denmark	Danish Covid-19 Genome Consortium	https://www.gisaid.org/	NA	NA	2020-12-18	NA
hCoV-19/Denmark/DCGC-13166/2020	betacoronavirus	EPI_ISL_712629	NA	2020-11-30	Europe	Denmark	Hovedstaden	NA	Europe	Denmark	Hovedstaden	genome	29782	Human	unknown	unknown	NA	B.1.36.25	GH	Department of Virus and Microbiological Special Diagnostics	Statens Serum Institut	Copenhagen	Denmark	Albertsen Lab	Department of Chemistry and Bioscience	Aalborg University	Denmark	Danish Covid-19 Genome Consortium	https://www.gisaid.org/	NA	NA	2020-12-18	NA
hCoV-19/Denmark/DCGC-13165/2020	betacoronavirus	EPI_ISL_712628	NA	2020-11-30	Europe	Denmark	Midtjylland	NA	Europe	Denmark	Midtjylland	genome	29782	Human	unknown	unknown	NA	B.1.177.24	GV	Department of Virus and Microbiological Special Diagnostics	Statens Serum Institut	Copenhagen	Denmark	Albertsen Lab	Department of Chemistry and Bioscience	Aalborg University	Denmark	Danish Covid-19 Genome Consortium	https://www.gisaid.org/	NA	NA	2020-12-18	NA
hCoV-19/Denmark/DCGC-13163/2020	betacoronavirus	EPI_ISL_712627	NA	2020-11-30	Europe	Denmark	Hovedstaden	NA	Europe	Denmark	Hovedstaden	genome	29782	Human	unknown	unknown	NA	B.1.177.21	GV	Department of Virus and Microbiological Special Diagnostics	Statens Serum Institut	Copenhagen	Denmark	Albertsen Lab	Department of Chemistry and Bioscience	Aalborg University	Denmark	Danish Covid-19 Genome Consortium	https://www.gisaid.org/	NA	NA	2020-12-18	NA
hCoV-19/Denmark/DCGC-13162/2020	betacoronavirus	EPI_ISL_712626	NA	2020-11-30	Europe	Denmark	Sjaelland	NA	Europe	Denmark	Sjaelland	genome	29782	Human	unknown	unknown	NA	B.1.177.21	GV	Department of Virus and Microbiological Special Diagnostics	Statens Serum Institut	Copenhagen	Denmark	Albertsen Lab	Department of Chemistry and Bioscience	Aalborg University	Denmark	Danish Covid-19 Genome Consortium	https://www.gisaid.org/	NA	NA	2020-12-18	NA
hCoV-19/Denmark/DCGC-13161/2020	betacoronavirus	EPI_ISL_712625	NA	2020-11-30	Europe	Denmark	Hovedstaden	NA	Europe	Denmark	Hovedstaden	genome	29782	Human	unknown	unknown	NA	B.1.177.21	GV	Department of Virus and Microbiological Special Diagnostics	Statens Serum Institut	Copenhagen	Denmark	Albertsen Lab	Department of Chemistry and Bioscience	Aalborg University	Denmark	Danish Covid-19 Genome Consortium	https://www.gisaid.org/	NA	NA	2020-12-18	NA
hCoV-19/Denmark/DCGC-13160/2020	betacoronavirus	EPI_ISL_712624	NA	2020-11-30	Europe	Denmark	Midtjylland	NA	Europe	Denmark	Midtjylland	genome	29782	Human	unknown	unknown	NA	B.1.177.12	GV	Department of Virus and Microbiological Special Diagnostics	Statens Serum Institut	Copenhagen	Denmark	Albertsen Lab	Department of Chemistry and Bioscience	Aalborg University	Denmark	Danish Covid-19 Genome Consortium	https://www.gisaid.org/	NA	NA	2020-12-18	NA
hCoV-19/Denmark/DCGC-13158/2020	betacoronavirus	EPI_ISL_712623	NA	2020-11-30	Europe	Denmark	Midtjylland	NA	Europe	Denmark	Midtjylland	genome	29782	Human	unknown	unknown	NA	B.1.160	GH	Department of Virus and Microbiological Special Diagnostics	Statens Serum Institut	Copenhagen	Denmark	Albertsen Lab	Department of Chemistry and Bioscience	Aalborg University	Denmark	Danish Covid-19 Genome Consortium	https://www.gisaid.org/	NA	NA	2020-12-18	NA
hCoV-19/Denmark/DCGC-13157/2020	betacoronavirus	EPI_ISL_712622	NA	2020-11-30	Europe	Denmark	Hovedstaden	NA	Europe	Denmark	Hovedstaden	genome	29782	Human	unknown	unknown	NA	B.1.1.153	GR	Department of Virus and Microbiological Special Diagnostics	Statens Serum Institut	Copenhagen	Denmark	Albertsen Lab	Department of Chemistry and Bioscience	Aalborg University	Denmark	Danish Covid-19 Genome Consortium	https://www.gisaid.org/	NA	NA	2020-12-18	NA
hCoV-19/Denmark/DCGC-13156/2020	betacoronavirus	EPI_ISL_712621	NA	2020-11-30	Europe	Denmark	Syddanmark	NA	Europe	Denmark	Syddanmark	genome	29782	Human	unknown	unknown	NA	C.30.1	GR	Department of Virus and Microbiological Special Diagnostics	Statens Serum Institut	Copenhagen	Denmark	Albertsen Lab	Department of Chemistry and Bioscience	Aalborg University	Denmark	Danish Covid-19 Genome Consortium	https://www.gisaid.org/	NA	NA	2020-12-18	NA
hCoV-19/Denmark/DCGC-13155/2020	betacoronavirus	EPI_ISL_712620	NA	2020-11-30	Europe	Denmark	Midtjylland	NA	Europe	Denmark	Midtjylland	genome	29782	Human	unknown	unknown	NA	B.1.127	G	Department of Virus and Microbiological Special Diagnostics	Statens Serum Institut	Copenhagen	Denmark	Albertsen Lab	Department of Chemistry and Bioscience	Aalborg University	Denmark	Danish Covid-19 Genome Consortium	https://www.gisaid.org/	NA	NA	2020-12-18	NA
hCoV-19/Denmark/DCGC-13153/2020	betacoronavirus	EPI_ISL_712619	NA	2020-11-30	Europe	Denmark	Hovedstaden	NA	Europe	Denmark	Hovedstaden	genome	29782	Human	unknown	unknown	NA	B.1.177.12	GV	Department of Virus and Microbiological Special Diagnostics	Statens Serum Institut	Copenhagen	Denmark	Albertsen Lab	Department of Chemistry and Bioscience	Aalborg University	Denmark	Danish Covid-19 Genome Consortium	https://www.gisaid.org/	NA	NA	2020-12-18	NA
hCoV-19/Denmark/DCGC-13152/2020	betacoronavirus	EPI_ISL_712618	NA	2020-11-30	Europe	Denmark	Hovedstaden	NA	Europe	Denmark	Hovedstaden	genome	29782	Human	unknown	unknown	NA	B.1.177.21	GV	Department of Virus and Microbiological Special Diagnostics	Statens Serum Institut	Copenhagen	Denmark	Albertsen Lab	Department of Chemistry and Bioscience	Aalborg University	Denmark	Danish Covid-19 Genome Consortium	https://www.gisaid.org/	NA	NA	2020-12-18	NA
hCoV-19/Denmark/DCGC-13151/2020	betacoronavirus	EPI_ISL_712617	NA	2020-11-30	Europe	Denmark	Hovedstaden	NA	Europe	Denmark	Hovedstaden	genome	29782	Human	unknown	unknown	NA	B.1.221	G	Department of Virus and Microbiological Special Diagnostics	Statens Serum Institut	Copenhagen	Denmark	Albertsen Lab	Department of Chemistry and Bioscience	Aalborg University	Denmark	Danish Covid-19 Genome Consortium	https://www.gisaid.org/	NA	NA	2020-12-18	NA
hCoV-19/Denmark/DCGC-13149/2020	betacoronavirus	EPI_ISL_712616	NA	2020-11-30	Europe	Denmark	Hovedstaden	NA	Europe	Denmark	Hovedstaden	genome	29782	Human	unknown	unknown	NA	B.1.177.21	GV	Department of Virus and Microbiological Special Diagnostics	Statens Serum Institut	Copenhagen	Denmark	Albertsen Lab	Department of Chemistry and Bioscience	Aalborg University	Denmark	Danish Covid-19 Genome Consortium	https://www.gisaid.org/	NA	NA	2020-12-18	NA
hCoV-19/Denmark/DCGC-13146/2020	betacoronavirus	EPI_ISL_712615	NA	2020-11-30	Europe	Denmark	Hovedstaden	NA	Europe	Denmark	Hovedstaden	genome	29782	Human	unknown	unknown	NA	B.1.1.377	GR	Department of Virus and Microbiological Special Diagnostics	Statens Serum Institut	Copenhagen	Denmark	Albertsen Lab	Department of Chemistry and Bioscience	Aalborg University	Denmark	Danish Covid-19 Genome Consortium	https://www.gisaid.org/	NA	NA	2020-12-18	NA
hCoV-19/Denmark/DCGC-13145/2020	betacoronavirus	EPI_ISL_712614	NA	2020-11-30	Europe	Denmark	Hovedstaden	NA	Europe	Denmark	Hovedstaden	genome	29782	Human	unknown	unknown	NA	B.1.1.70	GR	Department of Virus and Microbiological Special Diagnostics	Statens Serum Institut	Copenhagen	Denmark	Albertsen Lab	Department of Chemistry and Bioscience	Aalborg University	Denmark	Danish Covid-19 Genome Consortium	https://www.gisaid.org/	NA	NA	2020-12-18	NA
hCoV-19/Denmark/DCGC-13143/2020	betacoronavirus	EPI_ISL_712613	NA	2020-11-30	Europe	Denmark	Sjaelland	NA	Europe	Denmark	Sjaelland	genome	29782	Human	unknown	unknown	NA	B.1.160	GH	Department of Virus and Microbiological Special Diagnostics	Statens Serum Institut	Copenhagen	Denmark	Albertsen Lab	Department of Chemistry and Bioscience	Aalborg University	Denmark	Danish Covid-19 Genome Consortium	https://www.gisaid.org/	NA	NA	2020-12-18	NA
hCoV-19/Denmark/DCGC-13142/2020	betacoronavirus	EPI_ISL_712612	NA	2020-11-30	Europe	Denmark	Hovedstaden	NA	Europe	Denmark	Hovedstaden	genome	29782	Human	unknown	unknown	NA	B.1.177.24	GV	Department of Virus and Microbiological Special Diagnostics	Statens Serum Institut	Copenhagen	Denmark	Albertsen Lab	Department of Chemistry and Bioscience	Aalborg University	Denmark	Danish Covid-19 Genome Consortium	https://www.gisaid.org/	NA	NA	2020-12-18	NA
hCoV-19/Denmark/DCGC-13141/2020	betacoronavirus	EPI_ISL_712611	NA	2020-11-30	Europe	Denmark	Hovedstaden	NA	Europe	Denmark	Hovedstaden	genome	29782	Human	unknown	unknown	NA	B.1.398	G	Department of Virus and Microbiological Special Diagnostics	Statens Serum Institut	Copenhagen	Denmark	Albertsen Lab	Department of Chemistry and Bioscience	Aalborg University	Denmark	Danish Covid-19 Genome Consortium	https://www.gisaid.org/	NA	NA	2020-12-18	NA
hCoV-19/Denmark/DCGC-13140/2020	betacoronavirus	EPI_ISL_712610	NA	2020-11-30	Europe	Denmark	Hovedstaden	NA	Europe	Denmark	Hovedstaden	genome	29782	Human	unknown	unknown	NA	B.1.177.21	GV	Department of Virus and Microbiological Special Diagnostics	Statens Serum Institut	Copenhagen	Denmark	Albertsen Lab	Department of Chemistry and Bioscience	Aalborg University	Denmark	Danish Covid-19 Genome Consortium	https://www.gisaid.org/	NA	NA	2020-12-18	NA
hCoV-19/Denmark/DCGC-13139/2020	betacoronavirus	EPI_ISL_712609	NA	2020-11-30	Europe	Denmark	Midtjylland	NA	Europe	Denmark	Midtjylland	genome	29782	Human	unknown	unknown	NA	B.1.221.3	G	Department of Virus and Microbiological Special Diagnostics	Statens Serum Institut	Copenhagen	Denmark	Albertsen Lab	Department of Chemistry and Bioscience	Aalborg University	Denmark	Danish Covid-19 Genome Consortium	https://www.gisaid.org/	NA	NA	2020-12-18	NA
hCoV-19/Denmark/DCGC-13138/2020	betacoronavirus	EPI_ISL_712608	NA	2020-11-30	Europe	Denmark	Hovedstaden	NA	Europe	Denmark	Hovedstaden	genome	29782	Human	unknown	unknown	NA	B.1.177.12	GV	Department of Virus and Microbiological Special Diagnostics	Statens Serum Institut	Copenhagen	Denmark	Albertsen Lab	Department of Chemistry and Bioscience	Aalborg University	Denmark	Danish Covid-19 Genome Consortium	https://www.gisaid.org/	NA	NA	2020-12-18	NA
hCoV-19/Denmark/DCGC-13136/2020	betacoronavirus	EPI_ISL_712607	NA	2020-11-30	Europe	Denmark	Midtjylland	NA	Europe	Denmark	Midtjylland	genome	29782	Human	unknown	unknown	NA	B.1.177.12	GV	Department of Virus and Microbiological Special Diagnostics	Statens Serum Institut	Copenhagen	Denmark	Albertsen Lab	Department of Chemistry and Bioscience	Aalborg University	Denmark	Danish Covid-19 Genome Consortium	https://www.gisaid.org/	NA	NA	2020-12-18	NA
hCoV-19/Denmark/DCGC-13135/2020	betacoronavirus	EPI_ISL_712606	NA	2020-11-30	Europe	Denmark	Hovedstaden	NA	Europe	Denmark	Hovedstaden	genome	29782	Human	unknown	unknown	NA	B.1.1.433	GR	Department of Virus and Microbiological Special Diagnostics	Statens Serum Institut	Copenhagen	Denmark	Albertsen Lab	Department of Chemistry and Bioscience	Aalborg University	Denmark	Danish Covid-19 Genome Consortium	https://www.gisaid.org/	NA	NA	2020-12-18	NA
hCoV-19/Denmark/DCGC-13133/2020	betacoronavirus	EPI_ISL_712605	NA	2020-11-30	Europe	Denmark	Midtjylland	NA	Europe	Denmark	Midtjylland	genome	29782	Human	unknown	unknown	NA	B.1.177.12	GV	Department of Virus and Microbiological Special Diagnostics	Statens Serum Institut	Copenhagen	Denmark	Albertsen Lab	Department of Chemistry and Bioscience	Aalborg University	Denmark	Danish Covid-19 Genome Consortium	https://www.gisaid.org/	NA	NA	2020-12-18	NA
hCoV-19/Denmark/DCGC-13132/2020	betacoronavirus	EPI_ISL_712604	NA	2020-11-30	Europe	Denmark	Sjaelland	NA	Europe	Denmark	Sjaelland	genome	29782	Human	unknown	unknown	NA	B.1.177.21	GV	Department of Virus and Microbiological Special Diagnostics	Statens Serum Institut	Copenhagen	Denmark	Albertsen Lab	Department of Chemistry and Bioscience	Aalborg University	Denmark	Danish Covid-19 Genome Consortium	https://www.gisaid.org/	NA	NA	2020-12-18	NA
hCoV-19/Denmark/DCGC-13130/2020	betacoronavirus	EPI_ISL_712603	NA	2020-11-30	Europe	Denmark	Hovedstaden	NA	Europe	Denmark	Hovedstaden	genome	29782	Human	unknown	unknown	NA	B.1.177.42	GV	Department of Virus and Microbiological Special Diagnostics	Statens Serum Institut	Copenhagen	Denmark	Albertsen Lab	Department of Chemistry and Bioscience	Aalborg University	Denmark	Danish Covid-19 Genome Consortium	https://www.gisaid.org/	NA	NA	2020-12-18	NA
hCoV-19/Denmark/DCGC-13129/2020	betacoronavirus	EPI_ISL_712602	NA	2020-11-30	Europe	Denmark	Hovedstaden	NA	Europe	Denmark	Hovedstaden	genome	29782	Human	unknown	unknown	NA	B.1.1.302	GR	Department of Virus and Microbiological Special Diagnostics	Statens Serum Institut	Copenhagen	Denmark	Albertsen Lab	Department of Chemistry and Bioscience	Aalborg University	Denmark	Danish Covid-19 Genome Consortium	https://www.gisaid.org/	NA	NA	2020-12-18	NA
hCoV-19/Denmark/DCGC-13128/2020	betacoronavirus	EPI_ISL_712601	NA	2020-11-30	Europe	Denmark	Syddanmark	NA	Europe	Denmark	Syddanmark	genome	29782	Human	unknown	unknown	NA	B.1.177.42	GV	Department of Virus and Microbiological Special Diagnostics	Statens Serum Institut	Copenhagen	Denmark	Albertsen Lab	Department of Chemistry and Bioscience	Aalborg University	Denmark	Danish Covid-19 Genome Consortium	https://www.gisaid.org/	NA	NA	2020-12-18	NA
hCoV-19/Denmark/DCGC-13127/2020	betacoronavirus	EPI_ISL_712600	NA	2020-11-30	Europe	Denmark	Hovedstaden	NA	Europe	Denmark	Hovedstaden	genome	29782	Human	unknown	unknown	NA	B.1.160	GH	Department of Virus and Microbiological Special Diagnostics	Statens Serum Institut	Copenhagen	Denmark	Albertsen Lab	Department of Chemistry and Bioscience	Aalborg University	Denmark	Danish Covid-19 Genome Consortium	https://www.gisaid.org/	NA	NA	2020-12-18	NA
hCoV-19/Denmark/DCGC-13126/2020	betacoronavirus	EPI_ISL_712599	NA	2020-11-30	Europe	Denmark	Syddanmark	NA	Europe	Denmark	Syddanmark	genome	29782	Human	unknown	unknown	NA	B.1.177.42	GV	Department of Virus and Microbiological Special Diagnostics	Statens Serum Institut	Copenhagen	Denmark	Albertsen Lab	Department of Chemistry and Bioscience	Aalborg University	Denmark	Danish Covid-19 Genome Consortium	https://www.gisaid.org/	NA	NA	2020-12-18	NA
hCoV-19/Denmark/DCGC-13124/2020	betacoronavirus	EPI_ISL_712598	NA	2020-11-30	Europe	Denmark	Hovedstaden	NA	Europe	Denmark	Hovedstaden	genome	29782	Human	unknown	unknown	NA	B.1.1.377	GR	Department of Virus and Microbiological Special Diagnostics	Statens Serum Institut	Copenhagen	Denmark	Albertsen Lab	Department of Chemistry and Bioscience	Aalborg University	Denmark	Danish Covid-19 Genome Consortium	https://www.gisaid.org/	NA	NA	2020-12-18	NA
hCoV-19/Denmark/DCGC-13123/2020	betacoronavirus	EPI_ISL_712597	NA	2020-11-30	Europe	Denmark	Hovedstaden	NA	Europe	Denmark	Hovedstaden	genome	29782	Human	unknown	unknown	NA	B.1.177.21	GV	Department of Virus and Microbiological Special Diagnostics	Statens Serum Institut	Copenhagen	Denmark	Albertsen Lab	Department of Chemistry and Bioscience	Aalborg University	Denmark	Danish Covid-19 Genome Consortium	https://www.gisaid.org/	NA	NA	2020-12-18	NA
hCoV-19/Denmark/DCGC-13122/2020	betacoronavirus	EPI_ISL_712596	NA	2020-11-30	Europe	Denmark	Sjaelland	NA	Europe	Denmark	Sjaelland	genome	29782	Human	unknown	unknown	NA	B.1.177.21	GV	Department of Virus and Microbiological Special Diagnostics	Statens Serum Institut	Copenhagen	Denmark	Albertsen Lab	Department of Chemistry and Bioscience	Aalborg University	Denmark	Danish Covid-19 Genome Consortium	https://www.gisaid.org/	NA	NA	2020-12-18	NA
hCoV-19/Denmark/DCGC-13120/2020	betacoronavirus	EPI_ISL_712595	NA	2020-11-30	Europe	Denmark	Syddanmark	NA	Europe	Denmark	Syddanmark	genome	29782	Human	unknown	unknown	NA	B.1.1.433	GR	Department of Virus and Microbiological Special Diagnostics	Statens Serum Institut	Copenhagen	Denmark	Albertsen Lab	Department of Chemistry and Bioscience	Aalborg University	Denmark	Danish Covid-19 Genome Consortium	https://www.gisaid.org/	NA	NA	2020-12-18	NA
hCoV-19/Denmark/DCGC-13119/2020	betacoronavirus	EPI_ISL_712594	NA	2020-11-30	Europe	Denmark	Hovedstaden	NA	Europe	Denmark	Hovedstaden	genome	29782	Human	unknown	unknown	NA	B.1.160	GH	Department of Virus and Microbiological Special Diagnostics	Statens Serum Institut	Copenhagen	Denmark	Albertsen Lab	Department of Chemistry and Bioscience	Aalborg University	Denmark	Danish Covid-19 Genome Consortium	https://www.gisaid.org/	NA	NA	2020-12-18	NA
hCoV-19/Denmark/DCGC-13118/2020	betacoronavirus	EPI_ISL_712593	NA	2020-11-30	Europe	Denmark	Midtjylland	NA	Europe	Denmark	Midtjylland	genome	29782	Human	unknown	unknown	NA	B.1.1.433	GR	Department of Virus and Microbiological Special Diagnostics	Statens Serum Institut	Copenhagen	Denmark	Albertsen Lab	Department of Chemistry and Bioscience	Aalborg University	Denmark	Danish Covid-19 Genome Consortium	https://www.gisaid.org/	NA	NA	2020-12-18	NA
hCoV-19/Denmark/DCGC-13117/2020	betacoronavirus	EPI_ISL_712592	NA	2020-11-30	Europe	Denmark	Hovedstaden	NA	Europe	Denmark	Hovedstaden	genome	29782	Human	unknown	unknown	NA	B.1.258.16	G	Department of Virus and Microbiological Special Diagnostics	Statens Serum Institut	Copenhagen	Denmark	Albertsen Lab	Department of Chemistry and Bioscience	Aalborg University	Denmark	Danish Covid-19 Genome Consortium	https://www.gisaid.org/	NA	NA	2020-12-18	NA
hCoV-19/Denmark/DCGC-13116/2020	betacoronavirus	EPI_ISL_712591	NA	2020-11-30	Europe	Denmark	Hovedstaden	NA	Europe	Denmark	Hovedstaden	genome	29782	Human	unknown	unknown	NA	B.1.177.35	GV	Department of Virus and Microbiological Special Diagnostics	Statens Serum Institut	Copenhagen	Denmark	Albertsen Lab	Department of Chemistry and Bioscience	Aalborg University	Denmark	Danish Covid-19 Genome Consortium	https://www.gisaid.org/	NA	NA	2020-12-18	NA
hCoV-19/Denmark/DCGC-13112/2020	betacoronavirus	EPI_ISL_712590	NA	2020-11-30	Europe	Denmark	Hovedstaden	NA	Europe	Denmark	Hovedstaden	genome	29782	Human	unknown	unknown	NA	B.1.177.21	GV	Department of Virus and Microbiological Special Diagnostics	Statens Serum Institut	Copenhagen	Denmark	Albertsen Lab	Department of Chemistry and Bioscience	Aalborg University	Denmark	Danish Covid-19 Genome Consortium	https://www.gisaid.org/	NA	NA	2020-12-18	NA
hCoV-19/Denmark/DCGC-13111/2020	betacoronavirus	EPI_ISL_712589	NA	2020-11-30	Europe	Denmark	Midtjylland	NA	Europe	Denmark	Midtjylland	genome	29782	Human	unknown	unknown	NA	B.1.177	GV	Department of Virus and Microbiological Special Diagnostics	Statens Serum Institut	Copenhagen	Denmark	Albertsen Lab	Department of Chemistry and Bioscience	Aalborg University	Denmark	Danish Covid-19 Genome Consortium	https://www.gisaid.org/	NA	NA	2020-12-18	NA
hCoV-19/Denmark/DCGC-13110/2020	betacoronavirus	EPI_ISL_712588	NA	2020-11-30	Europe	Denmark	Hovedstaden	NA	Europe	Denmark	Hovedstaden	genome	29782	Human	unknown	unknown	NA	B.1.177.42	GV	Department of Virus and Microbiological Special Diagnostics	Statens Serum Institut	Copenhagen	Denmark	Albertsen Lab	Department of Chemistry and Bioscience	Aalborg University	Denmark	Danish Covid-19 Genome Consortium	https://www.gisaid.org/	NA	NA	2020-12-18	NA
hCoV-19/Denmark/DCGC-13109/2020	betacoronavirus	EPI_ISL_712587	NA	2020-11-30	Europe	Denmark		NA	Europe	Denmark		genome	29782	Human	unknown	unknown	NA	B.1.177.35	GV	Department of Virus and Microbiological Special Diagnostics	Statens Serum Institut	Copenhagen	Denmark	Albertsen Lab	Department of Chemistry and Bioscience	Aalborg University	Denmark	Danish Covid-19 Genome Consortium	https://www.gisaid.org/	NA	NA	2020-12-18	NA
hCoV-19/Denmark/DCGC-13108/2020	betacoronavirus	EPI_ISL_712586	NA	2020-11-30	Europe	Denmark	Syddanmark	NA	Europe	Denmark	Syddanmark	genome	29782	Human	unknown	unknown	NA	AD.1	GR	Department of Virus and Microbiological Special Diagnostics	Statens Serum Institut	Copenhagen	Denmark	Albertsen Lab	Department of Chemistry and Bioscience	Aalborg University	Denmark	Danish Covid-19 Genome Consortium	https://www.gisaid.org/	NA	NA	2020-12-18	NA
hCoV-19/Denmark/DCGC-13105/2020	betacoronavirus	EPI_ISL_712585	NA	2020-11-30	Europe	Denmark	Hovedstaden	NA	Europe	Denmark	Hovedstaden	genome	29782	Human	unknown	unknown	NA	B.1.177.21	GV	Department of Virus and Microbiological Special Diagnostics	Statens Serum Institut	Copenhagen	Denmark	Albertsen Lab	Department of Chemistry and Bioscience	Aalborg University	Denmark	Danish Covid-19 Genome Consortium	https://www.gisaid.org/	NA	NA	2020-12-18	NA
hCoV-19/Denmark/DCGC-13104/2020	betacoronavirus	EPI_ISL_712584	NA	2020-11-30	Europe	Denmark	Midtjylland	NA	Europe	Denmark	Midtjylland	genome	29782	Human	unknown	unknown	NA	B.1.177.21	GV	Department of Virus and Microbiological Special Diagnostics	Statens Serum Institut	Copenhagen	Denmark	Albertsen Lab	Department of Chemistry and Bioscience	Aalborg University	Denmark	Danish Covid-19 Genome Consortium	https://www.gisaid.org/	NA	NA	2020-12-18	NA
hCoV-19/Denmark/DCGC-13103/2020	betacoronavirus	EPI_ISL_712583	NA	2020-11-30	Europe	Denmark	Hovedstaden	NA	Europe	Denmark	Hovedstaden	genome	29782	Human	unknown	unknown	NA	B.1.160	GH	Department of Virus and Microbiological Special Diagnostics	Statens Serum Institut	Copenhagen	Denmark	Albertsen Lab	Department of Chemistry and Bioscience	Aalborg University	Denmark	Danish Covid-19 Genome Consortium	https://www.gisaid.org/	NA	NA	2020-12-18	NA
hCoV-19/Denmark/DCGC-13102/2020	betacoronavirus	EPI_ISL_712582	NA	2020-11-30	Europe	Denmark	Midtjylland	NA	Europe	Denmark	Midtjylland	genome	29782	Human	unknown	unknown	NA	B.1.127	G	Department of Virus and Microbiological Special Diagnostics	Statens Serum Institut	Copenhagen	Denmark	Albertsen Lab	Department of Chemistry and Bioscience	Aalborg University	Denmark	Danish Covid-19 Genome Consortium	https://www.gisaid.org/	NA	NA	2020-12-18	NA
hCoV-19/Denmark/DCGC-13100/2020	betacoronavirus	EPI_ISL_712581	NA	2020-11-30	Europe	Denmark	Syddanmark	NA	Europe	Denmark	Syddanmark	genome	29782	Human	unknown	unknown	NA	B.1.221.3	G	Department of Virus and Microbiological Special Diagnostics	Statens Serum Institut	Copenhagen	Denmark	Albertsen Lab	Department of Chemistry and Bioscience	Aalborg University	Denmark	Danish Covid-19 Genome Consortium	https://www.gisaid.org/	NA	NA	2020-12-18	NA
hCoV-19/Denmark/DCGC-13099/2020	betacoronavirus	EPI_ISL_712580	NA	2020-11-30	Europe	Denmark	Midtjylland	NA	Europe	Denmark	Midtjylland	genome	29782	Human	unknown	unknown	NA	B.1.177.60	GV	Department of Virus and Microbiological Special Diagnostics	Statens Serum Institut	Copenhagen	Denmark	Albertsen Lab	Department of Chemistry and Bioscience	Aalborg University	Denmark	Danish Covid-19 Genome Consortium	https://www.gisaid.org/	NA	NA	2020-12-18	NA
hCoV-19/Denmark/DCGC-13096/2020	betacoronavirus	EPI_ISL_712579	NA	2020-11-30	Europe	Denmark	Hovedstaden	NA	Europe	Denmark	Hovedstaden	genome	29782	Human	unknown	unknown	NA	B.1	G	Department of Virus and Microbiological Special Diagnostics	Statens Serum Institut	Copenhagen	Denmark	Albertsen Lab	Department of Chemistry and Bioscience	Aalborg University	Denmark	Danish Covid-19 Genome Consortium	https://www.gisaid.org/	NA	NA	2020-12-18	NA
hCoV-19/Denmark/DCGC-13094/2020	betacoronavirus	EPI_ISL_712578	NA	2020-11-30	Europe	Denmark	Hovedstaden	NA	Europe	Denmark	Hovedstaden	genome	29782	Human	unknown	unknown	NA	B.1.160	GH	Department of Virus and Microbiological Special Diagnostics	Statens Serum Institut	Copenhagen	Denmark	Albertsen Lab	Department of Chemistry and Bioscience	Aalborg University	Denmark	Danish Covid-19 Genome Consortium	https://www.gisaid.org/	NA	NA	2020-12-18	NA
hCoV-19/Denmark/DCGC-13091/2020	betacoronavirus	EPI_ISL_712577	NA	2020-11-30	Europe	Denmark	Syddanmark	NA	Europe	Denmark	Syddanmark	genome	29782	Human	unknown	unknown	NA	B.1.131	G	Department of Virus and Microbiological Special Diagnostics	Statens Serum Institut	Copenhagen	Denmark	Albertsen Lab	Department of Chemistry and Bioscience	Aalborg University	Denmark	Danish Covid-19 Genome Consortium	https://www.gisaid.org/	NA	NA	2020-12-18	NA
hCoV-19/Denmark/DCGC-13088/2020	betacoronavirus	EPI_ISL_712576	NA	2020-11-30	Europe	Denmark	Hovedstaden	NA	Europe	Denmark	Hovedstaden	genome	29782	Human	unknown	unknown	NA	B.1.160	GH	Department of Virus and Microbiological Special Diagnostics	Statens Serum Institut	Copenhagen	Denmark	Albertsen Lab	Department of Chemistry and Bioscience	Aalborg University	Denmark	Danish Covid-19 Genome Consortium	https://www.gisaid.org/	NA	NA	2020-12-18	NA
hCoV-19/Denmark/DCGC-13087/2020	betacoronavirus	EPI_ISL_712575	NA	2020-11-30	Europe	Denmark	Hovedstaden	NA	Europe	Denmark	Hovedstaden	genome	29782	Human	unknown	unknown	NA	B.1.1.377	GR	Department of Virus and Microbiological Special Diagnostics	Statens Serum Institut	Copenhagen	Denmark	Albertsen Lab	Department of Chemistry and Bioscience	Aalborg University	Denmark	Danish Covid-19 Genome Consortium	https://www.gisaid.org/	NA	NA	2020-12-18	NA
hCoV-19/Denmark/DCGC-13086/2020	betacoronavirus	EPI_ISL_712574	NA	2020-11-30	Europe	Denmark	Hovedstaden	NA	Europe	Denmark	Hovedstaden	genome	29782	Human	unknown	unknown	NA	B.1.177.12	GV	Department of Virus and Microbiological Special Diagnostics	Statens Serum Institut	Copenhagen	Denmark	Albertsen Lab	Department of Chemistry and Bioscience	Aalborg University	Denmark	Danish Covid-19 Genome Consortium	https://www.gisaid.org/	NA	NA	2020-12-18	NA
hCoV-19/Denmark/DCGC-13084/2020	betacoronavirus	EPI_ISL_712573	NA	2020-11-30	Europe	Denmark	Hovedstaden	NA	Europe	Denmark	Hovedstaden	genome	29782	Human	unknown	unknown	NA	B.1.160	GH	Department of Virus and Microbiological Special Diagnostics	Statens Serum Institut	Copenhagen	Denmark	Albertsen Lab	Department of Chemistry and Bioscience	Aalborg University	Denmark	Danish Covid-19 Genome Consortium	https://www.gisaid.org/	NA	NA	2020-12-18	NA
hCoV-19/Denmark/DCGC-13083/2020	betacoronavirus	EPI_ISL_712572	NA	2020-11-30	Europe	Denmark	Hovedstaden	NA	Europe	Denmark	Hovedstaden	genome	29782	Human	unknown	unknown	NA	B.1.177.42	GV	Department of Virus and Microbiological Special Diagnostics	Statens Serum Institut	Copenhagen	Denmark	Albertsen Lab	Department of Chemistry and Bioscience	Aalborg University	Denmark	Danish Covid-19 Genome Consortium	https://www.gisaid.org/	NA	NA	2020-12-18	NA
hCoV-19/Denmark/DCGC-13082/2020	betacoronavirus	EPI_ISL_712571	NA	2020-11-30	Europe	Denmark	Hovedstaden	NA	Europe	Denmark	Hovedstaden	genome	29782	Human	unknown	unknown	NA	B.1.258.16	G	Department of Virus and Microbiological Special Diagnostics	Statens Serum Institut	Copenhagen	Denmark	Albertsen Lab	Department of Chemistry and Bioscience	Aalborg University	Denmark	Danish Covid-19 Genome Consortium	https://www.gisaid.org/	NA	NA	2020-12-18	NA
hCoV-19/Denmark/DCGC-13081/2020	betacoronavirus	EPI_ISL_712570	NA	2020-11-30	Europe	Denmark	Hovedstaden	NA	Europe	Denmark	Hovedstaden	genome	29782	Human	unknown	unknown	NA	B.1.258	G	Department of Virus and Microbiological Special Diagnostics	Statens Serum Institut	Copenhagen	Denmark	Albertsen Lab	Department of Chemistry and Bioscience	Aalborg University	Denmark	Danish Covid-19 Genome Consortium	https://www.gisaid.org/	NA	NA	2020-12-18	NA
hCoV-19/Denmark/DCGC-13076/2020	betacoronavirus	EPI_ISL_712569	NA	2020-11-30	Europe	Denmark	Syddanmark	NA	Europe	Denmark	Syddanmark	genome	29782	Human	unknown	unknown	NA	B.1.1.70	GR	Department of Virus and Microbiological Special Diagnostics	Statens Serum Institut	Copenhagen	Denmark	Albertsen Lab	Department of Chemistry and Bioscience	Aalborg University	Denmark	Danish Covid-19 Genome Consortium	https://www.gisaid.org/	NA	NA	2020-12-18	NA
hCoV-19/Denmark/DCGC-13075/2020	betacoronavirus	EPI_ISL_712567	NA	2020-11-30	Europe	Denmark	Sjaelland	NA	Europe	Denmark	Sjaelland	genome	29782	Human	unknown	unknown	NA	B.1.221	G	Department of Virus and Microbiological Special Diagnostics	Statens Serum Institut	Copenhagen	Denmark	Albertsen Lab	Department of Chemistry and Bioscience	Aalborg University	Denmark	Danish Covid-19 Genome Consortium	https://www.gisaid.org/	NA	NA	2020-12-18	NA
hCoV-19/Denmark/DCGC-13070/2020	betacoronavirus	EPI_ISL_712566	NA	2020-11-30	Europe	Denmark	Hovedstaden	NA	Europe	Denmark	Hovedstaden	genome	29782	Human	unknown	unknown	NA	B.1.177.21	GV	Department of Virus and Microbiological Special Diagnostics	Statens Serum Institut	Copenhagen	Denmark	Albertsen Lab	Department of Chemistry and Bioscience	Aalborg University	Denmark	Danish Covid-19 Genome Consortium	https://www.gisaid.org/	NA	NA	2020-12-18	NA
hCoV-19/Denmark/DCGC-13069/2020	betacoronavirus	EPI_ISL_712565	NA	2020-11-30	Europe	Denmark	Midtjylland	NA	Europe	Denmark	Midtjylland	genome	29782	Human	unknown	unknown	NA	B.1.127	G	Department of Virus and Microbiological Special Diagnostics	Statens Serum Institut	Copenhagen	Denmark	Albertsen Lab	Department of Chemistry and Bioscience	Aalborg University	Denmark	Danish Covid-19 Genome Consortium	https://www.gisaid.org/	NA	NA	2020-12-18	NA
hCoV-19/Denmark/DCGC-13068/2020	betacoronavirus	EPI_ISL_712564	NA	2020-11-30	Europe	Denmark	Hovedstaden	NA	Europe	Denmark	Hovedstaden	genome	29782	Human	unknown	unknown	NA	B.1.1.277	GR	Department of Virus and Microbiological Special Diagnostics	Statens Serum Institut	Copenhagen	Denmark	Albertsen Lab	Department of Chemistry and Bioscience	Aalborg University	Denmark	Danish Covid-19 Genome Consortium	https://www.gisaid.org/	NA	NA	2020-12-18	NA
hCoV-19/Denmark/DCGC-13065/2020	betacoronavirus	EPI_ISL_712563	NA	2020-11-30	Europe	Denmark	Midtjylland	NA	Europe	Denmark	Midtjylland	genome	29782	Human	unknown	unknown	NA	B.1.177.12	GV	Department of Virus and Microbiological Special Diagnostics	Statens Serum Institut	Copenhagen	Denmark	Albertsen Lab	Department of Chemistry and Bioscience	Aalborg University	Denmark	Danish Covid-19 Genome Consortium	https://www.gisaid.org/	NA	NA	2020-12-18	NA
hCoV-19/Denmark/DCGC-13064/2020	betacoronavirus	EPI_ISL_712562	NA	2020-11-30	Europe	Denmark	Midtjylland	NA	Europe	Denmark	Midtjylland	genome	29782	Human	unknown	unknown	NA	B.1.221.3	G	Department of Virus and Microbiological Special Diagnostics	Statens Serum Institut	Copenhagen	Denmark	Albertsen Lab	Department of Chemistry and Bioscience	Aalborg University	Denmark	Danish Covid-19 Genome Consortium	https://www.gisaid.org/	NA	NA	2020-12-18	NA
hCoV-19/Denmark/DCGC-13062/2020	betacoronavirus	EPI_ISL_712561	NA	2020-11-30	Europe	Denmark	Hovedstaden	NA	Europe	Denmark	Hovedstaden	genome	29782	Human	unknown	unknown	NA	B.1.177.35	GV	Department of Virus and Microbiological Special Diagnostics	Statens Serum Institut	Copenhagen	Denmark	Albertsen Lab	Department of Chemistry and Bioscience	Aalborg University	Denmark	Danish Covid-19 Genome Consortium	https://www.gisaid.org/	NA	NA	2020-12-18	NA
hCoV-19/Denmark/DCGC-13061/2020	betacoronavirus	EPI_ISL_712560	NA	2020-11-30	Europe	Denmark	Hovedstaden	NA	Europe	Denmark	Hovedstaden	genome	29782	Human	unknown	unknown	NA	B.1.177.21	GV	Department of Virus and Microbiological Special Diagnostics	Statens Serum Institut	Copenhagen	Denmark	Albertsen Lab	Department of Chemistry and Bioscience	Aalborg University	Denmark	Danish Covid-19 Genome Consortium	https://www.gisaid.org/	NA	NA	2020-12-18	NA
hCoV-19/Denmark/DCGC-13060/2020	betacoronavirus	EPI_ISL_712559	NA	2020-11-30	Europe	Denmark	Hovedstaden	NA	Europe	Denmark	Hovedstaden	genome	29782	Human	unknown	unknown	NA	B.1.177.42	GV	Department of Virus and Microbiological Special Diagnostics	Statens Serum Institut	Copenhagen	Denmark	Albertsen Lab	Department of Chemistry and Bioscience	Aalborg University	Denmark	Danish Covid-19 Genome Consortium	https://www.gisaid.org/	NA	NA	2020-12-18	NA
hCoV-19/Denmark/DCGC-13059/2020	betacoronavirus	EPI_ISL_712558	NA	2020-11-30	Europe	Denmark	Hovedstaden	NA	Europe	Denmark	Hovedstaden	genome	29782	Human	unknown	unknown	NA	B.1.1.277	GR	Department of Virus and Microbiological Special Diagnostics	Statens Serum Institut	Copenhagen	Denmark	Albertsen Lab	Department of Chemistry and Bioscience	Aalborg University	Denmark	Danish Covid-19 Genome Consortium	https://www.gisaid.org/	NA	NA	2020-12-18	NA
hCoV-19/Denmark/DCGC-13058/2020	betacoronavirus	EPI_ISL_712557	NA	2020-11-30	Europe	Denmark	Syddanmark	NA	Europe	Denmark	Syddanmark	genome	29782	Human	unknown	unknown	NA	AD.1	GR	Department of Virus and Microbiological Special Diagnostics	Statens Serum Institut	Copenhagen	Denmark	Albertsen Lab	Department of Chemistry and Bioscience	Aalborg University	Denmark	Danish Covid-19 Genome Consortium	https://www.gisaid.org/	NA	NA	2020-12-18	NA
hCoV-19/Denmark/DCGC-13056/2020	betacoronavirus	EPI_ISL_712556	NA	2020-11-30	Europe	Denmark	Hovedstaden	NA	Europe	Denmark	Hovedstaden	genome	29782	Human	unknown	unknown	NA	B.1.177.21	GV	Department of Virus and Microbiological Special Diagnostics	Statens Serum Institut	Copenhagen	Denmark	Albertsen Lab	Department of Chemistry and Bioscience	Aalborg University	Denmark	Danish Covid-19 Genome Consortium	https://www.gisaid.org/	NA	NA	2020-12-18	NA
hCoV-19/Denmark/DCGC-13053/2020	betacoronavirus	EPI_ISL_712555	NA	2020-11-30	Europe	Denmark	Hovedstaden	NA	Europe	Denmark	Hovedstaden	genome	29782	Human	unknown	unknown	NA	B.1.177.21	GV	Department of Virus and Microbiological Special Diagnostics	Statens Serum Institut	Copenhagen	Denmark	Albertsen Lab	Department of Chemistry and Bioscience	Aalborg University	Denmark	Danish Covid-19 Genome Consortium	https://www.gisaid.org/	NA	NA	2020-12-18	NA
hCoV-19/Denmark/DCGC-13049/2020	betacoronavirus	EPI_ISL_712554	NA	2020-11-30	Europe	Denmark	Midtjylland	NA	Europe	Denmark	Midtjylland	genome	29782	Human	unknown	unknown	NA	B.1.127	G	Department of Virus and Microbiological Special Diagnostics	Statens Serum Institut	Copenhagen	Denmark	Albertsen Lab	Department of Chemistry and Bioscience	Aalborg University	Denmark	Danish Covid-19 Genome Consortium	https://www.gisaid.org/	NA	NA	2020-12-18	NA
hCoV-19/Denmark/DCGC-13047/2020	betacoronavirus	EPI_ISL_712553	NA	2020-11-30	Europe	Denmark	Hovedstaden	NA	Europe	Denmark	Hovedstaden	genome	29782	Human	unknown	unknown	NA	B.1.1.420	GR	Department of Virus and Microbiological Special Diagnostics	Statens Serum Institut	Copenhagen	Denmark	Albertsen Lab	Department of Chemistry and Bioscience	Aalborg University	Denmark	Danish Covid-19 Genome Consortium	https://www.gisaid.org/	NA	NA	2020-12-18	NA
hCoV-19/Denmark/DCGC-13045/2020	betacoronavirus	EPI_ISL_712552	NA	2020-11-30	Europe	Denmark	Sjaelland	NA	Europe	Denmark	Sjaelland	genome	29782	Human	unknown	unknown	NA	B.1.177.21	GV	Department of Virus and Microbiological Special Diagnostics	Statens Serum Institut	Copenhagen	Denmark	Albertsen Lab	Department of Chemistry and Bioscience	Aalborg University	Denmark	Danish Covid-19 Genome Consortium	https://www.gisaid.org/	NA	NA	2020-12-18	NA
hCoV-19/Denmark/DCGC-13044/2020	betacoronavirus	EPI_ISL_712551	NA	2020-11-30	Europe	Denmark	Hovedstaden	NA	Europe	Denmark	Hovedstaden	genome	29782	Human	unknown	unknown	NA	B.1.1.277	GR	Department of Virus and Microbiological Special Diagnostics	Statens Serum Institut	Copenhagen	Denmark	Albertsen Lab	Department of Chemistry and Bioscience	Aalborg University	Denmark	Danish Covid-19 Genome Consortium	https://www.gisaid.org/	NA	NA	2020-12-18	NA
hCoV-19/Denmark/DCGC-13043/2020	betacoronavirus	EPI_ISL_712550	NA	2020-11-30	Europe	Denmark	Syddanmark	NA	Europe	Denmark	Syddanmark	genome	29782	Human	unknown	unknown	NA	B.1.36.25	GH	Department of Virus and Microbiological Special Diagnostics	Statens Serum Institut	Copenhagen	Denmark	Albertsen Lab	Department of Chemistry and Bioscience	Aalborg University	Denmark	Danish Covid-19 Genome Consortium	https://www.gisaid.org/	NA	NA	2020-12-18	NA
hCoV-19/Denmark/DCGC-13040/2020	betacoronavirus	EPI_ISL_712549	NA	2020-11-30	Europe	Denmark	Hovedstaden	NA	Europe	Denmark	Hovedstaden	genome	29782	Human	unknown	unknown	NA	B.1.177.24	GV	Department of Virus and Microbiological Special Diagnostics	Statens Serum Institut	Copenhagen	Denmark	Albertsen Lab	Department of Chemistry and Bioscience	Aalborg University	Denmark	Danish Covid-19 Genome Consortium	https://www.gisaid.org/	NA	NA	2020-12-18	NA
hCoV-19/Denmark/DCGC-13038/2020	betacoronavirus	EPI_ISL_712548	NA	2020-11-30	Europe	Denmark	Midtjylland	NA	Europe	Denmark	Midtjylland	genome	29782	Human	unknown	unknown	NA	B.1.177.81	GV	Department of Virus and Microbiological Special Diagnostics	Statens Serum Institut	Copenhagen	Denmark	Albertsen Lab	Department of Chemistry and Bioscience	Aalborg University	Denmark	Danish Covid-19 Genome Consortium	https://www.gisaid.org/	NA	NA	2020-12-18	NA
hCoV-19/Denmark/DCGC-13037/2020	betacoronavirus	EPI_ISL_712547	NA	2020-11-30	Europe	Denmark	Midtjylland	NA	Europe	Denmark	Midtjylland	genome	29782	Human	unknown	unknown	NA	B.1.177.21	GV	Department of Virus and Microbiological Special Diagnostics	Statens Serum Institut	Copenhagen	Denmark	Albertsen Lab	Department of Chemistry and Bioscience	Aalborg University	Denmark	Danish Covid-19 Genome Consortium	https://www.gisaid.org/	NA	NA	2020-12-18	NA
hCoV-19/Denmark/DCGC-13036/2020	betacoronavirus	EPI_ISL_712546	NA	2020-11-30	Europe	Denmark	Hovedstaden	NA	Europe	Denmark	Hovedstaden	genome	29782	Human	unknown	unknown	NA	B.1.177.21	GV	Department of Virus and Microbiological Special Diagnostics	Statens Serum Institut	Copenhagen	Denmark	Albertsen Lab	Department of Chemistry and Bioscience	Aalborg University	Denmark	Danish Covid-19 Genome Consortium	https://www.gisaid.org/	NA	NA	2020-12-18	NA
hCoV-19/Denmark/DCGC-13035/2020	betacoronavirus	EPI_ISL_712545	NA	2020-11-30	Europe	Denmark	Midtjylland	NA	Europe	Denmark	Midtjylland	genome	29782	Human	unknown	unknown	NA	B.1.177.12	GV	Department of Virus and Microbiological Special Diagnostics	Statens Serum Institut	Copenhagen	Denmark	Albertsen Lab	Department of Chemistry and Bioscience	Aalborg University	Denmark	Danish Covid-19 Genome Consortium	https://www.gisaid.org/	NA	NA	2020-12-18	NA
hCoV-19/Denmark/DCGC-13034/2020	betacoronavirus	EPI_ISL_712544	NA	2020-11-30	Europe	Denmark	Midtjylland	NA	Europe	Denmark	Midtjylland	genome	29782	Human	unknown	unknown	NA	B.1.221.3	G	Department of Virus and Microbiological Special Diagnostics	Statens Serum Institut	Copenhagen	Denmark	Albertsen Lab	Department of Chemistry and Bioscience	Aalborg University	Denmark	Danish Covid-19 Genome Consortium	https://www.gisaid.org/	NA	NA	2020-12-18	NA
hCoV-19/Denmark/DCGC-13033/2020	betacoronavirus	EPI_ISL_712543	NA	2020-11-30	Europe	Denmark	Sjaelland	NA	Europe	Denmark	Sjaelland	genome	29782	Human	unknown	unknown	NA	B.1.177.21	GV	Department of Virus and Microbiological Special Diagnostics	Statens Serum Institut	Copenhagen	Denmark	Albertsen Lab	Department of Chemistry and Bioscience	Aalborg University	Denmark	Danish Covid-19 Genome Consortium	https://www.gisaid.org/	NA	NA	2020-12-18	NA
hCoV-19/Denmark/DCGC-13032/2020	betacoronavirus	EPI_ISL_712542	NA	2020-11-30	Europe	Denmark	Midtjylland	NA	Europe	Denmark	Midtjylland	genome	29782	Human	unknown	unknown	NA	B.1.177.12	GV	Department of Virus and Microbiological Special Diagnostics	Statens Serum Institut	Copenhagen	Denmark	Albertsen Lab	Department of Chemistry and Bioscience	Aalborg University	Denmark	Danish Covid-19 Genome Consortium	https://www.gisaid.org/	NA	NA	2020-12-18	NA
hCoV-19/Denmark/DCGC-13031/2020	betacoronavirus	EPI_ISL_712541	NA	2020-11-30	Europe	Denmark	Syddanmark	NA	Europe	Denmark	Syddanmark	genome	29782	Human	unknown	unknown	NA	B.1.1.302	GR	Department of Virus and Microbiological Special Diagnostics	Statens Serum Institut	Copenhagen	Denmark	Albertsen Lab	Department of Chemistry and Bioscience	Aalborg University	Denmark	Danish Covid-19 Genome Consortium	https://www.gisaid.org/	NA	NA	2020-12-18	NA
hCoV-19/Denmark/DCGC-13030/2020	betacoronavirus	EPI_ISL_712540	NA	2020-11-30	Europe	Denmark	Hovedstaden	NA	Europe	Denmark	Hovedstaden	genome	29782	Human	unknown	unknown	NA	B.1.177.21	GV	Department of Virus and Microbiological Special Diagnostics	Statens Serum Institut	Copenhagen	Denmark	Albertsen Lab	Department of Chemistry and Bioscience	Aalborg University	Denmark	Danish Covid-19 Genome Consortium	https://www.gisaid.org/	NA	NA	2020-12-18	NA
hCoV-19/Denmark/DCGC-13028/2020	betacoronavirus	EPI_ISL_712539	NA	2020-11-30	Europe	Denmark	Hovedstaden	NA	Europe	Denmark	Hovedstaden	genome	29782	Human	unknown	unknown	NA	B.1.177.21	GV	Department of Virus and Microbiological Special Diagnostics	Statens Serum Institut	Copenhagen	Denmark	Albertsen Lab	Department of Chemistry and Bioscience	Aalborg University	Denmark	Danish Covid-19 Genome Consortium	https://www.gisaid.org/	NA	NA	2020-12-18	NA
hCoV-19/Denmark/DCGC-13027/2020	betacoronavirus	EPI_ISL_712538	NA	2020-11-30	Europe	Denmark	Hovedstaden	NA	Europe	Denmark	Hovedstaden	genome	29782	Human	unknown	unknown	NA	B.1.160	GH	Department of Virus and Microbiological Special Diagnostics	Statens Serum Institut	Copenhagen	Denmark	Albertsen Lab	Department of Chemistry and Bioscience	Aalborg University	Denmark	Danish Covid-19 Genome Consortium	https://www.gisaid.org/	NA	NA	2020-12-18	NA
hCoV-19/Denmark/DCGC-13026/2020	betacoronavirus	EPI_ISL_712537	NA	2020-11-30	Europe	Denmark	Hovedstaden	NA	Europe	Denmark	Hovedstaden	genome	29782	Human	unknown	unknown	NA	B.1.177.79	GV	Department of Virus and Microbiological Special Diagnostics	Statens Serum Institut	Copenhagen	Denmark	Albertsen Lab	Department of Chemistry and Bioscience	Aalborg University	Denmark	Danish Covid-19 Genome Consortium	https://www.gisaid.org/	NA	NA	2020-12-18	NA
hCoV-19/Denmark/DCGC-13024/2020	betacoronavirus	EPI_ISL_712536	NA	2020-11-30	Europe	Denmark	Sjaelland	NA	Europe	Denmark	Sjaelland	genome	29782	Human	unknown	unknown	NA	B.1.177.21	GV	Department of Virus and Microbiological Special Diagnostics	Statens Serum Institut	Copenhagen	Denmark	Albertsen Lab	Department of Chemistry and Bioscience	Aalborg University	Denmark	Danish Covid-19 Genome Consortium	https://www.gisaid.org/	NA	NA	2020-12-18	NA
hCoV-19/Denmark/DCGC-13023/2020	betacoronavirus	EPI_ISL_712535	NA	2020-11-30	Europe	Denmark	Midtjylland	NA	Europe	Denmark	Midtjylland	genome	29782	Human	unknown	unknown	NA	B.1.177.12	GV	Department of Virus and Microbiological Special Diagnostics	Statens Serum Institut	Copenhagen	Denmark	Albertsen Lab	Department of Chemistry and Bioscience	Aalborg University	Denmark	Danish Covid-19 Genome Consortium	https://www.gisaid.org/	NA	NA	2020-12-18	NA
hCoV-19/Denmark/DCGC-13020/2020	betacoronavirus	EPI_ISL_712534	NA	2020-11-30	Europe	Denmark	Midtjylland	NA	Europe	Denmark	Midtjylland	genome	29782	Human	unknown	unknown	NA	B.1.1.433	GR	Department of Virus and Microbiological Special Diagnostics	Statens Serum Institut	Copenhagen	Denmark	Albertsen Lab	Department of Chemistry and Bioscience	Aalborg University	Denmark	Danish Covid-19 Genome Consortium	https://www.gisaid.org/	NA	NA	2020-12-18	NA
hCoV-19/Denmark/DCGC-13019/2020	betacoronavirus	EPI_ISL_712533	NA	2020-11-30	Europe	Denmark	Midtjylland	NA	Europe	Denmark	Midtjylland	genome	29782	Human	unknown	unknown	NA	B.1.177.12	GV	Department of Virus and Microbiological Special Diagnostics	Statens Serum Institut	Copenhagen	Denmark	Albertsen Lab	Department of Chemistry and Bioscience	Aalborg University	Denmark	Danish Covid-19 Genome Consortium	https://www.gisaid.org/	NA	NA	2020-12-18	NA
hCoV-19/Denmark/DCGC-13018/2020	betacoronavirus	EPI_ISL_712532	NA	2020-11-30	Europe	Denmark	Hovedstaden	NA	Europe	Denmark	Hovedstaden	genome	29782	Human	unknown	unknown	NA	B.1.177.21	GV	Department of Virus and Microbiological Special Diagnostics	Statens Serum Institut	Copenhagen	Denmark	Albertsen Lab	Department of Chemistry and Bioscience	Aalborg University	Denmark	Danish Covid-19 Genome Consortium	https://www.gisaid.org/	NA	NA	2020-12-18	NA
hCoV-19/Denmark/DCGC-13016/2020	betacoronavirus	EPI_ISL_712531	NA	2020-11-30	Europe	Denmark	Sjaelland	NA	Europe	Denmark	Sjaelland	genome	29782	Human	unknown	unknown	NA	B.1.177.21	GV	Department of Virus and Microbiological Special Diagnostics	Statens Serum Institut	Copenhagen	Denmark	Albertsen Lab	Department of Chemistry and Bioscience	Aalborg University	Denmark	Danish Covid-19 Genome Consortium	https://www.gisaid.org/	NA	NA	2020-12-18	NA
hCoV-19/Denmark/DCGC-13015/2020	betacoronavirus	EPI_ISL_712530	NA	2020-12-07	Europe	Denmark	Hovedstaden	NA	Europe	Denmark	Hovedstaden	genome	29782	Human	unknown	unknown	NA	B.1.177.12	GV	Department of Virus and Microbiological Special Diagnostics	Statens Serum Institut	Copenhagen	Denmark	Albertsen Lab	Department of Chemistry and Bioscience	Aalborg University	Denmark	Danish Covid-19 Genome Consortium	https://www.gisaid.org/	NA	NA	2020-12-18	NA
hCoV-19/Denmark/DCGC-13014/2020	betacoronavirus	EPI_ISL_712529	NA	2020-12-07	Europe	Denmark	Hovedstaden	NA	Europe	Denmark	Hovedstaden	genome	29782	Human	unknown	unknown	NA	B.1.177.42	GV	Department of Virus and Microbiological Special Diagnostics	Statens Serum Institut	Copenhagen	Denmark	Albertsen Lab	Department of Chemistry and Bioscience	Aalborg University	Denmark	Danish Covid-19 Genome Consortium	https://www.gisaid.org/	NA	NA	2020-12-18	NA
hCoV-19/Denmark/DCGC-13012/2020	betacoronavirus	EPI_ISL_712528	NA	2020-12-07	Europe	Denmark	Hovedstaden	NA	Europe	Denmark	Hovedstaden	genome	29782	Human	unknown	unknown	NA	B.1.177.21	GV	Department of Virus and Microbiological Special Diagnostics	Statens Serum Institut	Copenhagen	Denmark	Albertsen Lab	Department of Chemistry and Bioscience	Aalborg University	Denmark	Danish Covid-19 Genome Consortium	https://www.gisaid.org/	NA	NA	2020-12-18	NA
hCoV-19/Denmark/DCGC-13011/2020	betacoronavirus	EPI_ISL_712527	NA	2020-12-07	Europe	Denmark	Syddanmark	NA	Europe	Denmark	Syddanmark	genome	29782	Human	unknown	unknown	NA	B.1.177.21	GV	Department of Virus and Microbiological Special Diagnostics	Statens Serum Institut	Copenhagen	Denmark	Albertsen Lab	Department of Chemistry and Bioscience	Aalborg University	Denmark	Danish Covid-19 Genome Consortium	https://www.gisaid.org/	NA	NA	2020-12-18	NA
hCoV-19/Denmark/DCGC-13010/2020	betacoronavirus	EPI_ISL_712526	NA	2020-12-07	Europe	Denmark	Syddanmark	NA	Europe	Denmark	Syddanmark	genome	29782	Human	unknown	unknown	NA	B.1.1.70	GR	Department of Virus and Microbiological Special Diagnostics	Statens Serum Institut	Copenhagen	Denmark	Albertsen Lab	Department of Chemistry and Bioscience	Aalborg University	Denmark	Danish Covid-19 Genome Consortium	https://www.gisaid.org/	NA	NA	2020-12-18	NA
hCoV-19/Denmark/DCGC-13009/2020	betacoronavirus	EPI_ISL_712525	NA	2020-12-07	Europe	Denmark	Midtjylland	NA	Europe	Denmark	Midtjylland	genome	29782	Human	unknown	unknown	NA	B.1.177.12	GV	Department of Virus and Microbiological Special Diagnostics	Statens Serum Institut	Copenhagen	Denmark	Albertsen Lab	Department of Chemistry and Bioscience	Aalborg University	Denmark	Danish Covid-19 Genome Consortium	https://www.gisaid.org/	NA	NA	2020-12-18	NA
hCoV-19/Denmark/DCGC-13008/2020	betacoronavirus	EPI_ISL_712524	NA	2020-12-07	Europe	Denmark	Hovedstaden	NA	Europe	Denmark	Hovedstaden	genome	29782	Human	unknown	unknown	NA	B.1.177.21	GV	Department of Virus and Microbiological Special Diagnostics	Statens Serum Institut	Copenhagen	Denmark	Albertsen Lab	Department of Chemistry and Bioscience	Aalborg University	Denmark	Danish Covid-19 Genome Consortium	https://www.gisaid.org/	NA	NA	2020-12-18	NA
hCoV-19/Denmark/DCGC-13006/2020	betacoronavirus	EPI_ISL_712523	NA	2020-12-07	Europe	Denmark	Hovedstaden	NA	Europe	Denmark	Hovedstaden	genome	29782	Human	unknown	unknown	NA	B.1.221	G	Department of Virus and Microbiological Special Diagnostics	Statens Serum Institut	Copenhagen	Denmark	Albertsen Lab	Department of Chemistry and Bioscience	Aalborg University	Denmark	Danish Covid-19 Genome Consortium	https://www.gisaid.org/	NA	NA	2020-12-18	NA
hCoV-19/Denmark/DCGC-13004/2020	betacoronavirus	EPI_ISL_712522	NA	2020-12-07	Europe	Denmark	Sjaelland	NA	Europe	Denmark	Sjaelland	genome	29782	Human	unknown	unknown	NA	B.1.177.21	GV	Department of Virus and Microbiological Special Diagnostics	Statens Serum Institut	Copenhagen	Denmark	Albertsen Lab	Department of Chemistry and Bioscience	Aalborg University	Denmark	Danish Covid-19 Genome Consortium	https://www.gisaid.org/	NA	NA	2020-12-18	NA
hCoV-19/Denmark/DCGC-13003/2020	betacoronavirus	EPI_ISL_712521	NA	2020-12-07	Europe	Denmark	Midtjylland	NA	Europe	Denmark	Midtjylland	genome	29782	Human	unknown	unknown	NA	B.1.221.3	G	Department of Virus and Microbiological Special Diagnostics	Statens Serum Institut	Copenhagen	Denmark	Albertsen Lab	Department of Chemistry and Bioscience	Aalborg University	Denmark	Danish Covid-19 Genome Consortium	https://www.gisaid.org/	NA	NA	2020-12-18	NA
hCoV-19/Denmark/DCGC-13001/2020	betacoronavirus	EPI_ISL_712520	NA	2020-12-07	Europe	Denmark	Midtjylland	NA	Europe	Denmark	Midtjylland	genome	29782	Human	unknown	unknown	NA	B.1	G	Department of Virus and Microbiological Special Diagnostics	Statens Serum Institut	Copenhagen	Denmark	Albertsen Lab	Department of Chemistry and Bioscience	Aalborg University	Denmark	Danish Covid-19 Genome Consortium	https://www.gisaid.org/	NA	NA	2020-12-18	NA
hCoV-19/Denmark/DCGC-13000/2020	betacoronavirus	EPI_ISL_712519	NA	2020-12-07	Europe	Denmark	Midtjylland	NA	Europe	Denmark	Midtjylland	genome	29782	Human	unknown	unknown	NA	B.1.177.12	GV	Department of Virus and Microbiological Special Diagnostics	Statens Serum Institut	Copenhagen	Denmark	Albertsen Lab	Department of Chemistry and Bioscience	Aalborg University	Denmark	Danish Covid-19 Genome Consortium	https://www.gisaid.org/	NA	NA	2020-12-18	NA
hCoV-19/Denmark/DCGC-12999/2020	betacoronavirus	EPI_ISL_712518	NA	2020-12-07	Europe	Denmark	Hovedstaden	NA	Europe	Denmark	Hovedstaden	genome	29782	Human	unknown	unknown	NA	B.1.177.21	GV	Department of Virus and Microbiological Special Diagnostics	Statens Serum Institut	Copenhagen	Denmark	Albertsen Lab	Department of Chemistry and Bioscience	Aalborg University	Denmark	Danish Covid-19 Genome Consortium	https://www.gisaid.org/	NA	NA	2020-12-18	NA
hCoV-19/Denmark/DCGC-12997/2020	betacoronavirus	EPI_ISL_712517	NA	2020-12-07	Europe	Denmark	Hovedstaden	NA	Europe	Denmark	Hovedstaden	genome	29782	Human	unknown	unknown	NA	B.1.177.21	GV	Department of Virus and Microbiological Special Diagnostics	Statens Serum Institut	Copenhagen	Denmark	Albertsen Lab	Department of Chemistry and Bioscience	Aalborg University	Denmark	Danish Covid-19 Genome Consortium	https://www.gisaid.org/	NA	NA	2020-12-18	NA
hCoV-19/Denmark/DCGC-12995/2020	betacoronavirus	EPI_ISL_712516	NA	2020-12-07	Europe	Denmark	Hovedstaden	NA	Europe	Denmark	Hovedstaden	genome	29782	Human	unknown	unknown	NA	B.1.177.21	GV	Department of Virus and Microbiological Special Diagnostics	Statens Serum Institut	Copenhagen	Denmark	Albertsen Lab	Department of Chemistry and Bioscience	Aalborg University	Denmark	Danish Covid-19 Genome Consortium	https://www.gisaid.org/	NA	NA	2020-12-18	NA
hCoV-19/Denmark/DCGC-12993/2020	betacoronavirus	EPI_ISL_712515	NA	2020-12-07	Europe	Denmark	Hovedstaden	NA	Europe	Denmark	Hovedstaden	genome	29782	Human	unknown	unknown	NA	B.1.1.302	GR	Department of Virus and Microbiological Special Diagnostics	Statens Serum Institut	Copenhagen	Denmark	Albertsen Lab	Department of Chemistry and Bioscience	Aalborg University	Denmark	Danish Covid-19 Genome Consortium	https://www.gisaid.org/	NA	NA	2020-12-18	NA
hCoV-19/Denmark/DCGC-12992/2020	betacoronavirus	EPI_ISL_712514	NA	2020-12-07	Europe	Denmark	Hovedstaden	NA	Europe	Denmark	Hovedstaden	genome	29782	Human	unknown	unknown	NA	B.1.1.377	GR	Department of Virus and Microbiological Special Diagnostics	Statens Serum Institut	Copenhagen	Denmark	Albertsen Lab	Department of Chemistry and Bioscience	Aalborg University	Denmark	Danish Covid-19 Genome Consortium	https://www.gisaid.org/	NA	NA	2020-12-18	NA
hCoV-19/Denmark/DCGC-12991/2020	betacoronavirus	EPI_ISL_712513	NA	2020-12-07	Europe	Denmark	Hovedstaden	NA	Europe	Denmark	Hovedstaden	genome	29782	Human	unknown	unknown	NA	B.1.177.21	GV	Department of Virus and Microbiological Special Diagnostics	Statens Serum Institut	Copenhagen	Denmark	Albertsen Lab	Department of Chemistry and Bioscience	Aalborg University	Denmark	Danish Covid-19 Genome Consortium	https://www.gisaid.org/	NA	NA	2020-12-18	NA
hCoV-19/Denmark/DCGC-12989/2020	betacoronavirus	EPI_ISL_712512	NA	2020-12-07	Europe	Denmark	Hovedstaden	NA	Europe	Denmark	Hovedstaden	genome	29782	Human	unknown	unknown	NA	B.1.1.153	GR	Department of Virus and Microbiological Special Diagnostics	Statens Serum Institut	Copenhagen	Denmark	Albertsen Lab	Department of Chemistry and Bioscience	Aalborg University	Denmark	Danish Covid-19 Genome Consortium	https://www.gisaid.org/	NA	NA	2020-12-18	NA
hCoV-19/Denmark/DCGC-12988/2020	betacoronavirus	EPI_ISL_712511	NA	2020-12-07	Europe	Denmark	Syddanmark	NA	Europe	Denmark	Syddanmark	genome	29782	Human	unknown	unknown	NA	B.1.160.17	GH	Department of Virus and Microbiological Special Diagnostics	Statens Serum Institut	Copenhagen	Denmark	Albertsen Lab	Department of Chemistry and Bioscience	Aalborg University	Denmark	Danish Covid-19 Genome Consortium	https://www.gisaid.org/	NA	NA	2020-12-18	NA
hCoV-19/Denmark/DCGC-12986/2020	betacoronavirus	EPI_ISL_712510	NA	2020-12-07	Europe	Denmark	Syddanmark	NA	Europe	Denmark	Syddanmark	genome	29782	Human	unknown	unknown	NA	B.1.160.17	GH	Department of Virus and Microbiological Special Diagnostics	Statens Serum Institut	Copenhagen	Denmark	Albertsen Lab	Department of Chemistry and Bioscience	Aalborg University	Denmark	Danish Covid-19 Genome Consortium	https://www.gisaid.org/	NA	NA	2020-12-18	NA
hCoV-19/Denmark/DCGC-12985/2020	betacoronavirus	EPI_ISL_712509	NA	2020-12-07	Europe	Denmark	Sjaelland	NA	Europe	Denmark	Sjaelland	genome	29782	Human	unknown	unknown	NA	B.1.177.21	GV	Department of Virus and Microbiological Special Diagnostics	Statens Serum Institut	Copenhagen	Denmark	Albertsen Lab	Department of Chemistry and Bioscience	Aalborg University	Denmark	Danish Covid-19 Genome Consortium	https://www.gisaid.org/	NA	NA	2020-12-18	NA
hCoV-19/Denmark/DCGC-12984/2020	betacoronavirus	EPI_ISL_712508	NA	2020-12-07	Europe	Denmark	Midtjylland	NA	Europe	Denmark	Midtjylland	genome	29782	Human	unknown	unknown	NA	B.1.177.12	GV	Department of Virus and Microbiological Special Diagnostics	Statens Serum Institut	Copenhagen	Denmark	Albertsen Lab	Department of Chemistry and Bioscience	Aalborg University	Denmark	Danish Covid-19 Genome Consortium	https://www.gisaid.org/	NA	NA	2020-12-18	NA
hCoV-19/Denmark/DCGC-12983/2020	betacoronavirus	EPI_ISL_712507	NA	2020-12-07	Europe	Denmark	Hovedstaden	NA	Europe	Denmark	Hovedstaden	genome	29782	Human	unknown	unknown	NA	B.1	G	Department of Virus and Microbiological Special Diagnostics	Statens Serum Institut	Copenhagen	Denmark	Albertsen Lab	Department of Chemistry and Bioscience	Aalborg University	Denmark	Danish Covid-19 Genome Consortium	https://www.gisaid.org/	NA	NA	2020-12-18	NA
hCoV-19/Denmark/DCGC-12982/2020	betacoronavirus	EPI_ISL_712506	NA	2020-12-07	Europe	Denmark	Hovedstaden	NA	Europe	Denmark	Hovedstaden	genome	29782	Human	unknown	unknown	NA	B.1.1.377	GR	Department of Virus and Microbiological Special Diagnostics	Statens Serum Institut	Copenhagen	Denmark	Albertsen Lab	Department of Chemistry and Bioscience	Aalborg University	Denmark	Danish Covid-19 Genome Consortium	https://www.gisaid.org/	NA	NA	2020-12-18	NA
hCoV-19/Denmark/DCGC-12981/2020	betacoronavirus	EPI_ISL_712505	NA	2020-12-07	Europe	Denmark	Midtjylland	NA	Europe	Denmark	Midtjylland	genome	29782	Human	unknown	unknown	NA	B.1.177.12	GV	Department of Virus and Microbiological Special Diagnostics	Statens Serum Institut	Copenhagen	Denmark	Albertsen Lab	Department of Chemistry and Bioscience	Aalborg University	Denmark	Danish Covid-19 Genome Consortium	https://www.gisaid.org/	NA	NA	2020-12-18	NA
hCoV-19/Denmark/DCGC-12980/2020	betacoronavirus	EPI_ISL_712504	NA	2020-12-07	Europe	Denmark	Hovedstaden	NA	Europe	Denmark	Hovedstaden	genome	29782	Human	unknown	unknown	NA	B.1.398	G	Department of Virus and Microbiological Special Diagnostics	Statens Serum Institut	Copenhagen	Denmark	Albertsen Lab	Department of Chemistry and Bioscience	Aalborg University	Denmark	Danish Covid-19 Genome Consortium	https://www.gisaid.org/	NA	NA	2020-12-18	NA
hCoV-19/Denmark/DCGC-12978/2020	betacoronavirus	EPI_ISL_712503	NA	2020-12-07	Europe	Denmark	Midtjylland	NA	Europe	Denmark	Midtjylland	genome	29782	Human	unknown	unknown	NA	B.1.258.16	G	Department of Virus and Microbiological Special Diagnostics	Statens Serum Institut	Copenhagen	Denmark	Albertsen Lab	Department of Chemistry and Bioscience	Aalborg University	Denmark	Danish Covid-19 Genome Consortium	https://www.gisaid.org/	NA	NA	2020-12-18	NA
hCoV-19/Denmark/DCGC-12977/2020	betacoronavirus	EPI_ISL_712502	NA	2020-12-07	Europe	Denmark	Hovedstaden	NA	Europe	Denmark	Hovedstaden	genome	29782	Human	unknown	unknown	NA	B.1.1.433	GR	Department of Virus and Microbiological Special Diagnostics	Statens Serum Institut	Copenhagen	Denmark	Albertsen Lab	Department of Chemistry and Bioscience	Aalborg University	Denmark	Danish Covid-19 Genome Consortium	https://www.gisaid.org/	NA	NA	2020-12-18	NA
hCoV-19/Denmark/DCGC-12975/2020	betacoronavirus	EPI_ISL_712501	NA	2020-12-07	Europe	Denmark	Hovedstaden	NA	Europe	Denmark	Hovedstaden	genome	29782	Human	unknown	unknown	NA	B.1.160	GH	Department of Virus and Microbiological Special Diagnostics	Statens Serum Institut	Copenhagen	Denmark	Albertsen Lab	Department of Chemistry and Bioscience	Aalborg University	Denmark	Danish Covid-19 Genome Consortium	https://www.gisaid.org/	NA	NA	2020-12-18	NA
hCoV-19/Denmark/DCGC-12974/2020	betacoronavirus	EPI_ISL_712500	NA	2020-12-07	Europe	Denmark	Hovedstaden	NA	Europe	Denmark	Hovedstaden	genome	29782	Human	unknown	unknown	NA	B.1.177.82	GV	Department of Virus and Microbiological Special Diagnostics	Statens Serum Institut	Copenhagen	Denmark	Albertsen Lab	Department of Chemistry and Bioscience	Aalborg University	Denmark	Danish Covid-19 Genome Consortium	https://www.gisaid.org/	NA	NA	2020-12-18	NA
hCoV-19/Denmark/DCGC-12973/2020	betacoronavirus	EPI_ISL_712499	NA	2020-12-07	Europe	Denmark	Hovedstaden	NA	Europe	Denmark	Hovedstaden	genome	29782	Human	unknown	unknown	NA	B.1.177.12	GV	Department of Virus and Microbiological Special Diagnostics	Statens Serum Institut	Copenhagen	Denmark	Albertsen Lab	Department of Chemistry and Bioscience	Aalborg University	Denmark	Danish Covid-19 Genome Consortium	https://www.gisaid.org/	NA	NA	2020-12-18	NA
hCoV-19/Denmark/DCGC-12972/2020	betacoronavirus	EPI_ISL_712498	NA	2020-12-07	Europe	Denmark	Hovedstaden	NA	Europe	Denmark	Hovedstaden	genome	29782	Human	unknown	unknown	NA	B.1.177.21	GV	Department of Virus and Microbiological Special Diagnostics	Statens Serum Institut	Copenhagen	Denmark	Albertsen Lab	Department of Chemistry and Bioscience	Aalborg University	Denmark	Danish Covid-19 Genome Consortium	https://www.gisaid.org/	NA	NA	2020-12-18	NA
hCoV-19/Denmark/DCGC-12971/2020	betacoronavirus	EPI_ISL_712497	NA	2020-12-07	Europe	Denmark	Syddanmark	NA	Europe	Denmark	Syddanmark	genome	29782	Human	unknown	unknown	NA	B.1.582	GH	Department of Virus and Microbiological Special Diagnostics	Statens Serum Institut	Copenhagen	Denmark	Albertsen Lab	Department of Chemistry and Bioscience	Aalborg University	Denmark	Danish Covid-19 Genome Consortium	https://www.gisaid.org/	NA	NA	2020-12-18	NA
hCoV-19/Denmark/DCGC-12969/2020	betacoronavirus	EPI_ISL_712496	NA	2020-12-07	Europe	Denmark	Hovedstaden	NA	Europe	Denmark	Hovedstaden	genome	29782	Human	unknown	unknown	NA	B.1.258.16	G	Department of Virus and Microbiological Special Diagnostics	Statens Serum Institut	Copenhagen	Denmark	Albertsen Lab	Department of Chemistry and Bioscience	Aalborg University	Denmark	Danish Covid-19 Genome Consortium	https://www.gisaid.org/	NA	NA	2020-12-18	NA
hCoV-19/Denmark/DCGC-12968/2020	betacoronavirus	EPI_ISL_712495	NA	2020-12-07	Europe	Denmark	Midtjylland	NA	Europe	Denmark	Midtjylland	genome	29782	Human	unknown	unknown	NA	B.1.160	GH	Department of Virus and Microbiological Special Diagnostics	Statens Serum Institut	Copenhagen	Denmark	Albertsen Lab	Department of Chemistry and Bioscience	Aalborg University	Denmark	Danish Covid-19 Genome Consortium	https://www.gisaid.org/	NA	NA	2020-12-18	NA
hCoV-19/Denmark/DCGC-12967/2020	betacoronavirus	EPI_ISL_712494	NA	2020-12-07	Europe	Denmark	Hovedstaden	NA	Europe	Denmark	Hovedstaden	genome	29782	Human	unknown	unknown	NA	B.1.221	G	Department of Virus and Microbiological Special Diagnostics	Statens Serum Institut	Copenhagen	Denmark	Albertsen Lab	Department of Chemistry and Bioscience	Aalborg University	Denmark	Danish Covid-19 Genome Consortium	https://www.gisaid.org/	NA	NA	2020-12-18	NA
hCoV-19/Denmark/DCGC-12966/2020	betacoronavirus	EPI_ISL_712493	NA	2020-12-07	Europe	Denmark	Sjaelland	NA	Europe	Denmark	Sjaelland	genome	29782	Human	unknown	unknown	NA	B.1.177.21	GV	Department of Virus and Microbiological Special Diagnostics	Statens Serum Institut	Copenhagen	Denmark	Albertsen Lab	Department of Chemistry and Bioscience	Aalborg University	Denmark	Danish Covid-19 Genome Consortium	https://www.gisaid.org/	NA	NA	2020-12-18	NA
hCoV-19/Denmark/DCGC-12964/2020	betacoronavirus	EPI_ISL_712492	NA	2020-12-07	Europe	Denmark	Hovedstaden	NA	Europe	Denmark	Hovedstaden	genome	29782	Human	unknown	unknown	NA	B.1.36.25	GH	Department of Virus and Microbiological Special Diagnostics	Statens Serum Institut	Copenhagen	Denmark	Albertsen Lab	Department of Chemistry and Bioscience	Aalborg University	Denmark	Danish Covid-19 Genome Consortium	https://www.gisaid.org/	NA	NA	2020-12-18	NA
hCoV-19/Denmark/DCGC-12962/2020	betacoronavirus	EPI_ISL_712491	NA	2020-12-07	Europe	Denmark	Hovedstaden	NA	Europe	Denmark	Hovedstaden	genome	29782	Human	unknown	unknown	NA	B.1.177.42	GV	Department of Virus and Microbiological Special Diagnostics	Statens Serum Institut	Copenhagen	Denmark	Albertsen Lab	Department of Chemistry and Bioscience	Aalborg University	Denmark	Danish Covid-19 Genome Consortium	https://www.gisaid.org/	NA	NA	2020-12-18	NA
hCoV-19/Denmark/DCGC-12961/2020	betacoronavirus	EPI_ISL_712490	NA	2020-12-07	Europe	Denmark	Hovedstaden	NA	Europe	Denmark	Hovedstaden	genome	29782	Human	unknown	unknown	NA	B.1.177.21	GV	Department of Virus and Microbiological Special Diagnostics	Statens Serum Institut	Copenhagen	Denmark	Albertsen Lab	Department of Chemistry and Bioscience	Aalborg University	Denmark	Danish Covid-19 Genome Consortium	https://www.gisaid.org/	NA	NA	2020-12-18	NA
hCoV-19/Denmark/DCGC-12959/2020	betacoronavirus	EPI_ISL_712489	NA	2020-12-07	Europe	Denmark	Syddanmark	NA	Europe	Denmark	Syddanmark	genome	29782	Human	unknown	unknown	NA	B.1.160	GH	Department of Virus and Microbiological Special Diagnostics	Statens Serum Institut	Copenhagen	Denmark	Albertsen Lab	Department of Chemistry and Bioscience	Aalborg University	Denmark	Danish Covid-19 Genome Consortium	https://www.gisaid.org/	NA	NA	2020-12-18	NA
hCoV-19/Denmark/DCGC-12958/2020	betacoronavirus	EPI_ISL_712488	NA	2020-12-07	Europe	Denmark	Hovedstaden	NA	Europe	Denmark	Hovedstaden	genome	29782	Human	unknown	unknown	NA	B.1.160	GH	Department of Virus and Microbiological Special Diagnostics	Statens Serum Institut	Copenhagen	Denmark	Albertsen Lab	Department of Chemistry and Bioscience	Aalborg University	Denmark	Danish Covid-19 Genome Consortium	https://www.gisaid.org/	NA	NA	2020-12-18	NA
hCoV-19/Denmark/DCGC-12957/2020	betacoronavirus	EPI_ISL_712487	NA	2020-12-07	Europe	Denmark	Sjaelland	NA	Europe	Denmark	Sjaelland	genome	29782	Human	unknown	unknown	NA	B.1.160	GH	Department of Virus and Microbiological Special Diagnostics	Statens Serum Institut	Copenhagen	Denmark	Albertsen Lab	Department of Chemistry and Bioscience	Aalborg University	Denmark	Danish Covid-19 Genome Consortium	https://www.gisaid.org/	NA	NA	2020-12-18	NA
hCoV-19/Denmark/DCGC-12956/2020	betacoronavirus	EPI_ISL_712486	NA	2020-12-07	Europe	Denmark	Hovedstaden	NA	Europe	Denmark	Hovedstaden	genome	29782	Human	unknown	unknown	NA	B.1.36.25	GH	Department of Virus and Microbiological Special Diagnostics	Statens Serum Institut	Copenhagen	Denmark	Albertsen Lab	Department of Chemistry and Bioscience	Aalborg University	Denmark	Danish Covid-19 Genome Consortium	https://www.gisaid.org/	NA	NA	2020-12-18	NA
hCoV-19/Denmark/DCGC-12955/2020	betacoronavirus	EPI_ISL_712485	NA	2020-12-07	Europe	Denmark	Midtjylland	NA	Europe	Denmark	Midtjylland	genome	29782	Human	unknown	unknown	NA	B.1.177.12	GV	Department of Virus and Microbiological Special Diagnostics	Statens Serum Institut	Copenhagen	Denmark	Albertsen Lab	Department of Chemistry and Bioscience	Aalborg University	Denmark	Danish Covid-19 Genome Consortium	https://www.gisaid.org/	NA	NA	2020-12-18	NA
hCoV-19/Denmark/DCGC-12954/2020	betacoronavirus	EPI_ISL_712484	NA	2020-12-07	Europe	Denmark	Hovedstaden	NA	Europe	Denmark	Hovedstaden	genome	29782	Human	unknown	unknown	NA	B.1	G	Department of Virus and Microbiological Special Diagnostics	Statens Serum Institut	Copenhagen	Denmark	Albertsen Lab	Department of Chemistry and Bioscience	Aalborg University	Denmark	Danish Covid-19 Genome Consortium	https://www.gisaid.org/	NA	NA	2020-12-18	NA
hCoV-19/Denmark/DCGC-12953/2020	betacoronavirus	EPI_ISL_712483	NA	2020-12-07	Europe	Denmark	Hovedstaden	NA	Europe	Denmark	Hovedstaden	genome	29782	Human	unknown	unknown	NA	B.1.177.12	GV	Department of Virus and Microbiological Special Diagnostics	Statens Serum Institut	Copenhagen	Denmark	Albertsen Lab	Department of Chemistry and Bioscience	Aalborg University	Denmark	Danish Covid-19 Genome Consortium	https://www.gisaid.org/	NA	NA	2020-12-18	NA
hCoV-19/Denmark/DCGC-12951/2020	betacoronavirus	EPI_ISL_712482	NA	2020-12-07	Europe	Denmark	Midtjylland	NA	Europe	Denmark	Midtjylland	genome	29782	Human	unknown	unknown	NA	B.1.221.3	G	Department of Virus and Microbiological Special Diagnostics	Statens Serum Institut	Copenhagen	Denmark	Albertsen Lab	Department of Chemistry and Bioscience	Aalborg University	Denmark	Danish Covid-19 Genome Consortium	https://www.gisaid.org/	NA	NA	2020-12-18	NA
hCoV-19/Denmark/DCGC-12950/2020	betacoronavirus	EPI_ISL_712481	NA	2020-12-07	Europe	Denmark	Hovedstaden	NA	Europe	Denmark	Hovedstaden	genome	29782	Human	unknown	unknown	NA	B.1.177.21	GV	Department of Virus and Microbiological Special Diagnostics	Statens Serum Institut	Copenhagen	Denmark	Albertsen Lab	Department of Chemistry and Bioscience	Aalborg University	Denmark	Danish Covid-19 Genome Consortium	https://www.gisaid.org/	NA	NA	2020-12-18	NA
hCoV-19/Denmark/DCGC-12947/2020	betacoronavirus	EPI_ISL_712480	NA	2020-12-07	Europe	Denmark	Syddanmark	NA	Europe	Denmark	Syddanmark	genome	29782	Human	unknown	unknown	NA	B.1.177.21	GV	Department of Virus and Microbiological Special Diagnostics	Statens Serum Institut	Copenhagen	Denmark	Albertsen Lab	Department of Chemistry and Bioscience	Aalborg University	Denmark	Danish Covid-19 Genome Consortium	https://www.gisaid.org/	NA	NA	2020-12-18	NA
hCoV-19/Denmark/DCGC-12943/2020	betacoronavirus	EPI_ISL_712479	NA	2020-12-07	Europe	Denmark	Hovedstaden	NA	Europe	Denmark	Hovedstaden	genome	29782	Human	unknown	unknown	NA	B.1.160	GH	Department of Virus and Microbiological Special Diagnostics	Statens Serum Institut	Copenhagen	Denmark	Albertsen Lab	Department of Chemistry and Bioscience	Aalborg University	Denmark	Danish Covid-19 Genome Consortium	https://www.gisaid.org/	NA	NA	2020-12-18	NA
hCoV-19/Denmark/DCGC-12941/2020	betacoronavirus	EPI_ISL_712478	NA	2020-12-07	Europe	Denmark	Sjaelland	NA	Europe	Denmark	Sjaelland	genome	29782	Human	unknown	unknown	NA	B.1.177.42	GV	Department of Virus and Microbiological Special Diagnostics	Statens Serum Institut	Copenhagen	Denmark	Albertsen Lab	Department of Chemistry and Bioscience	Aalborg University	Denmark	Danish Covid-19 Genome Consortium	https://www.gisaid.org/	NA	NA	2020-12-18	NA
hCoV-19/Denmark/DCGC-12940/2020	betacoronavirus	EPI_ISL_712477	NA	2020-12-07	Europe	Denmark	Hovedstaden	NA	Europe	Denmark	Hovedstaden	genome	29782	Human	unknown	unknown	NA	B.1.177.12	GV	Department of Virus and Microbiological Special Diagnostics	Statens Serum Institut	Copenhagen	Denmark	Albertsen Lab	Department of Chemistry and Bioscience	Aalborg University	Denmark	Danish Covid-19 Genome Consortium	https://www.gisaid.org/	NA	NA	2020-12-18	NA
hCoV-19/Denmark/DCGC-12937/2020	betacoronavirus	EPI_ISL_712476	NA	2020-12-07	Europe	Denmark	Hovedstaden	NA	Europe	Denmark	Hovedstaden	genome	29782	Human	unknown	unknown	NA	B.1.177.21	GV	Department of Virus and Microbiological Special Diagnostics	Statens Serum Institut	Copenhagen	Denmark	Albertsen Lab	Department of Chemistry and Bioscience	Aalborg University	Denmark	Danish Covid-19 Genome Consortium	https://www.gisaid.org/	NA	NA	2020-12-18	NA
hCoV-19/Denmark/DCGC-12936/2020	betacoronavirus	EPI_ISL_712475	NA	2020-12-07	Europe	Denmark	Syddanmark	NA	Europe	Denmark	Syddanmark	genome	29782	Human	unknown	unknown	NA	B.1.221	G	Department of Virus and Microbiological Special Diagnostics	Statens Serum Institut	Copenhagen	Denmark	Albertsen Lab	Department of Chemistry and Bioscience	Aalborg University	Denmark	Danish Covid-19 Genome Consortium	https://www.gisaid.org/	NA	NA	2020-12-18	NA
hCoV-19/Denmark/DCGC-12935/2020	betacoronavirus	EPI_ISL_712474	NA	2020-12-07	Europe	Denmark	Hovedstaden	NA	Europe	Denmark	Hovedstaden	genome	29782	Human	unknown	unknown	NA	B.1.160	GH	Department of Virus and Microbiological Special Diagnostics	Statens Serum Institut	Copenhagen	Denmark	Albertsen Lab	Department of Chemistry and Bioscience	Aalborg University	Denmark	Danish Covid-19 Genome Consortium	https://www.gisaid.org/	NA	NA	2020-12-18	NA
hCoV-19/Denmark/DCGC-12934/2020	betacoronavirus	EPI_ISL_712473	NA	2020-12-07	Europe	Denmark	Hovedstaden	NA	Europe	Denmark	Hovedstaden	genome	29782	Human	unknown	unknown	NA	B.1.177.12	GV	Department of Virus and Microbiological Special Diagnostics	Statens Serum Institut	Copenhagen	Denmark	Albertsen Lab	Department of Chemistry and Bioscience	Aalborg University	Denmark	Danish Covid-19 Genome Consortium	https://www.gisaid.org/	NA	NA	2020-12-18	NA
hCoV-19/Denmark/DCGC-12933/2020	betacoronavirus	EPI_ISL_712472	NA	2020-12-07	Europe	Denmark	Hovedstaden	NA	Europe	Denmark	Hovedstaden	genome	29782	Human	unknown	unknown	NA	B.1.398	G	Department of Virus and Microbiological Special Diagnostics	Statens Serum Institut	Copenhagen	Denmark	Albertsen Lab	Department of Chemistry and Bioscience	Aalborg University	Denmark	Danish Covid-19 Genome Consortium	https://www.gisaid.org/	NA	NA	2020-12-18	NA
hCoV-19/Denmark/DCGC-12932/2020	betacoronavirus	EPI_ISL_712471	NA	2020-12-07	Europe	Denmark	Hovedstaden	NA	Europe	Denmark	Hovedstaden	genome	29782	Human	unknown	unknown	NA	B.1.177.12	GV	Department of Virus and Microbiological Special Diagnostics	Statens Serum Institut	Copenhagen	Denmark	Albertsen Lab	Department of Chemistry and Bioscience	Aalborg University	Denmark	Danish Covid-19 Genome Consortium	https://www.gisaid.org/	NA	NA	2020-12-18	NA
hCoV-19/Denmark/DCGC-12931/2020	betacoronavirus	EPI_ISL_712470	NA	2020-12-07	Europe	Denmark	Hovedstaden	NA	Europe	Denmark	Hovedstaden	genome	29782	Human	unknown	unknown	NA	B.1.160	GH	Department of Virus and Microbiological Special Diagnostics	Statens Serum Institut	Copenhagen	Denmark	Albertsen Lab	Department of Chemistry and Bioscience	Aalborg University	Denmark	Danish Covid-19 Genome Consortium	https://www.gisaid.org/	NA	NA	2020-12-18	NA
hCoV-19/Denmark/DCGC-12930/2020	betacoronavirus	EPI_ISL_712469	NA	2020-12-07	Europe	Denmark	Midtjylland	NA	Europe	Denmark	Midtjylland	genome	29782	Human	unknown	unknown	NA	B.1.221.3	G	Department of Virus and Microbiological Special Diagnostics	Statens Serum Institut	Copenhagen	Denmark	Albertsen Lab	Department of Chemistry and Bioscience	Aalborg University	Denmark	Danish Covid-19 Genome Consortium	https://www.gisaid.org/	NA	NA	2020-12-18	NA
hCoV-19/Denmark/DCGC-12927/2020	betacoronavirus	EPI_ISL_712468	NA	2020-12-07	Europe	Denmark	Hovedstaden	NA	Europe	Denmark	Hovedstaden	genome	29782	Human	unknown	unknown	NA	B.1.160	GH	Department of Virus and Microbiological Special Diagnostics	Statens Serum Institut	Copenhagen	Denmark	Albertsen Lab	Department of Chemistry and Bioscience	Aalborg University	Denmark	Danish Covid-19 Genome Consortium	https://www.gisaid.org/	NA	NA	2020-12-18	NA
hCoV-19/Denmark/DCGC-12924/2020	betacoronavirus	EPI_ISL_712467	NA	2020-12-07	Europe	Denmark	Midtjylland	NA	Europe	Denmark	Midtjylland	genome	29782	Human	unknown	unknown	NA	B.1.177.12	GV	Department of Virus and Microbiological Special Diagnostics	Statens Serum Institut	Copenhagen	Denmark	Albertsen Lab	Department of Chemistry and Bioscience	Aalborg University	Denmark	Danish Covid-19 Genome Consortium	https://www.gisaid.org/	NA	NA	2020-12-18	NA
hCoV-19/Denmark/DCGC-12923/2020	betacoronavirus	EPI_ISL_712466	NA	2020-12-07	Europe	Denmark	Midtjylland	NA	Europe	Denmark	Midtjylland	genome	29782	Human	unknown	unknown	NA	B.1.177.12	GV	Department of Virus and Microbiological Special Diagnostics	Statens Serum Institut	Copenhagen	Denmark	Albertsen Lab	Department of Chemistry and Bioscience	Aalborg University	Denmark	Danish Covid-19 Genome Consortium	https://www.gisaid.org/	NA	NA	2020-12-18	NA
hCoV-19/Denmark/DCGC-12922/2020	betacoronavirus	EPI_ISL_712465	NA	2020-12-07	Europe	Denmark	Hovedstaden	NA	Europe	Denmark	Hovedstaden	genome	29782	Human	unknown	unknown	NA	B.1.177.21	GV	Department of Virus and Microbiological Special Diagnostics	Statens Serum Institut	Copenhagen	Denmark	Albertsen Lab	Department of Chemistry and Bioscience	Aalborg University	Denmark	Danish Covid-19 Genome Consortium	https://www.gisaid.org/	NA	NA	2020-12-18	NA
hCoV-19/Denmark/DCGC-12921/2020	betacoronavirus	EPI_ISL_712464	NA	2020-12-07	Europe	Denmark	Midtjylland	NA	Europe	Denmark	Midtjylland	genome	29782	Human	unknown	unknown	NA	B.1.177.12	GV	Department of Virus and Microbiological Special Diagnostics	Statens Serum Institut	Copenhagen	Denmark	Albertsen Lab	Department of Chemistry and Bioscience	Aalborg University	Denmark	Danish Covid-19 Genome Consortium	https://www.gisaid.org/	NA	NA	2020-12-18	NA
hCoV-19/Denmark/DCGC-12919/2020	betacoronavirus	EPI_ISL_712463	NA	2020-12-07	Europe	Denmark	Sjaelland	NA	Europe	Denmark	Sjaelland	genome	29782	Human	unknown	unknown	NA	B.1.177.21	GV	Department of Virus and Microbiological Special Diagnostics	Statens Serum Institut	Copenhagen	Denmark	Albertsen Lab	Department of Chemistry and Bioscience	Aalborg University	Denmark	Danish Covid-19 Genome Consortium	https://www.gisaid.org/	NA	NA	2020-12-18	NA
hCoV-19/Denmark/DCGC-12918/2020	betacoronavirus	EPI_ISL_712462	NA	2020-12-07	Europe	Denmark	Syddanmark	NA	Europe	Denmark	Syddanmark	genome	29782	Human	unknown	unknown	NA	B.1.160	GH	Department of Virus and Microbiological Special Diagnostics	Statens Serum Institut	Copenhagen	Denmark	Albertsen Lab	Department of Chemistry and Bioscience	Aalborg University	Denmark	Danish Covid-19 Genome Consortium	https://www.gisaid.org/	NA	NA	2020-12-18	NA
hCoV-19/Denmark/DCGC-12917/2020	betacoronavirus	EPI_ISL_712461	NA	2020-12-07	Europe	Denmark	Hovedstaden	NA	Europe	Denmark	Hovedstaden	genome	29782	Human	unknown	unknown	NA	B.1.177.21	GV	Department of Virus and Microbiological Special Diagnostics	Statens Serum Institut	Copenhagen	Denmark	Albertsen Lab	Department of Chemistry and Bioscience	Aalborg University	Denmark	Danish Covid-19 Genome Consortium	https://www.gisaid.org/	NA	NA	2020-12-18	NA
hCoV-19/Denmark/DCGC-12916/2020	betacoronavirus	EPI_ISL_712460	NA	2020-12-07	Europe	Denmark	Midtjylland	NA	Europe	Denmark	Midtjylland	genome	29782	Human	unknown	unknown	NA	B.1.1.433	GR	Department of Virus and Microbiological Special Diagnostics	Statens Serum Institut	Copenhagen	Denmark	Albertsen Lab	Department of Chemistry and Bioscience	Aalborg University	Denmark	Danish Covid-19 Genome Consortium	https://www.gisaid.org/	NA	NA	2020-12-18	NA
hCoV-19/Denmark/DCGC-12914/2020	betacoronavirus	EPI_ISL_712459	NA	2020-12-07	Europe	Denmark	Hovedstaden	NA	Europe	Denmark	Hovedstaden	genome	29782	Human	unknown	unknown	NA	B.1.160	GH	Department of Virus and Microbiological Special Diagnostics	Statens Serum Institut	Copenhagen	Denmark	Albertsen Lab	Department of Chemistry and Bioscience	Aalborg University	Denmark	Danish Covid-19 Genome Consortium	https://www.gisaid.org/	NA	NA	2020-12-18	NA
hCoV-19/Denmark/DCGC-12912/2020	betacoronavirus	EPI_ISL_712458	NA	2020-12-07	Europe	Denmark	Hovedstaden	NA	Europe	Denmark	Hovedstaden	genome	29782	Human	unknown	unknown	NA	B.1.177.21	GV	Department of Virus and Microbiological Special Diagnostics	Statens Serum Institut	Copenhagen	Denmark	Albertsen Lab	Department of Chemistry and Bioscience	Aalborg University	Denmark	Danish Covid-19 Genome Consortium	https://www.gisaid.org/	NA	NA	2020-12-18	NA
hCoV-19/Denmark/DCGC-12911/2020	betacoronavirus	EPI_ISL_712457	NA	2020-12-07	Europe	Denmark	Hovedstaden	NA	Europe	Denmark	Hovedstaden	genome	29782	Human	unknown	unknown	NA	B.1	G	Department of Virus and Microbiological Special Diagnostics	Statens Serum Institut	Copenhagen	Denmark	Albertsen Lab	Department of Chemistry and Bioscience	Aalborg University	Denmark	Danish Covid-19 Genome Consortium	https://www.gisaid.org/	NA	NA	2020-12-18	NA
hCoV-19/Denmark/DCGC-12910/2020	betacoronavirus	EPI_ISL_712456	NA	2020-12-07	Europe	Denmark	Syddanmark	NA	Europe	Denmark	Syddanmark	genome	29782	Human	unknown	unknown	NA	B.1.1.70	GR	Department of Virus and Microbiological Special Diagnostics	Statens Serum Institut	Copenhagen	Denmark	Albertsen Lab	Department of Chemistry and Bioscience	Aalborg University	Denmark	Danish Covid-19 Genome Consortium	https://www.gisaid.org/	NA	NA	2020-12-18	NA
hCoV-19/Denmark/DCGC-12909/2020	betacoronavirus	EPI_ISL_712455	NA	2020-12-07	Europe	Denmark	Hovedstaden	NA	Europe	Denmark	Hovedstaden	genome	29782	Human	unknown	unknown	NA	B.1.177.21	GV	Department of Virus and Microbiological Special Diagnostics	Statens Serum Institut	Copenhagen	Denmark	Albertsen Lab	Department of Chemistry and Bioscience	Aalborg University	Denmark	Danish Covid-19 Genome Consortium	https://www.gisaid.org/	NA	NA	2020-12-18	NA
hCoV-19/Denmark/DCGC-13078/2020	betacoronavirus	EPI_ISL_712449	NA	2020-11-30	Europe	Denmark	Hovedstaden	NA	Europe	Denmark	Hovedstaden	genome	29781	Human	unknown	unknown	NA	B.1.1.377	GR	Department of Virus and Microbiological Special Diagnostics	Statens Serum Institut	Copenhagen	Denmark	Albertsen Lab	Department of Chemistry and Bioscience	Aalborg University	Denmark	Danish Covid-19 Genome Consortium	https://www.gisaid.org/	NA	NA	2020-12-18	NA
hCoV-19/Denmark/DCGC-13002/2020	betacoronavirus	EPI_ISL_712448	NA	2020-12-07	Europe	Denmark	Hovedstaden	NA	Europe	Denmark	Hovedstaden	genome	29781	Human	unknown	unknown	NA	B.1.177.21	GV	Department of Virus and Microbiological Special Diagnostics	Statens Serum Institut	Copenhagen	Denmark	Albertsen Lab	Department of Chemistry and Bioscience	Aalborg University	Denmark	Danish Covid-19 Genome Consortium	https://www.gisaid.org/	NA	NA	2020-12-18	NA
hCoV-19/Denmark/DCGC-12939/2020	betacoronavirus	EPI_ISL_712447	NA	2020-12-07	Europe	Denmark	Syddanmark	NA	Europe	Denmark	Syddanmark	genome	29781	Human	unknown	unknown	NA	B.1.131	G	Department of Virus and Microbiological Special Diagnostics	Statens Serum Institut	Copenhagen	Denmark	Albertsen Lab	Department of Chemistry and Bioscience	Aalborg University	Denmark	Danish Covid-19 Genome Consortium	https://www.gisaid.org/	NA	NA	2020-12-18	NA
hCoV-19/Denmark/DCGC-12926/2020	betacoronavirus	EPI_ISL_712446	NA	2020-12-07	Europe	Denmark	Hovedstaden	NA	Europe	Denmark	Hovedstaden	genome	29781	Human	unknown	unknown	NA	B.1.474	GH	Department of Virus and Microbiological Special Diagnostics	Statens Serum Institut	Copenhagen	Denmark	Albertsen Lab	Department of Chemistry and Bioscience	Aalborg University	Denmark	Danish Covid-19 Genome Consortium	https://www.gisaid.org/	NA	NA	2020-12-18	NA
hCoV-19/Denmark/DCGC-13113/2020	betacoronavirus	EPI_ISL_712445	NA	2020-11-30	Europe	Denmark	Midtjylland	NA	Europe	Denmark	Midtjylland	genome	29768	Human	unknown	unknown	NA	B.1.1.298	GR	Department of Virus and Microbiological Special Diagnostics	Statens Serum Institut	Copenhagen	Denmark	Albertsen Lab	Department of Chemistry and Bioscience	Aalborg University	Denmark	Danish Covid-19 Genome Consortium	https://www.gisaid.org/	NA	NA	2020-12-18	NA
hCoV-19/Denmark/DCGC-13039/2020	betacoronavirus	EPI_ISL_712441	NA	2020-11-30	Europe	Denmark	Hovedstaden	NA	Europe	Denmark	Hovedstaden	genome	29781	Human	unknown	unknown	NA	B.1.160.8	GH	Department of Virus and Microbiological Special Diagnostics	Statens Serum Institut	Copenhagen	Denmark	Albertsen Lab	Department of Chemistry and Bioscience	Aalborg University	Denmark	Danish Covid-19 Genome Consortium	https://www.gisaid.org/	NA	NA	2020-12-18	NA
hCoV-19/Denmark/DCGC-13021/2020	betacoronavirus	EPI_ISL_712440	NA	2020-11-30	Europe	Denmark	Hovedstaden	NA	Europe	Denmark	Hovedstaden	genome	29781	Human	unknown	unknown	NA	B.1.160.8	GH	Department of Virus and Microbiological Special Diagnostics	Statens Serum Institut	Copenhagen	Denmark	Albertsen Lab	Department of Chemistry and Bioscience	Aalborg University	Denmark	Danish Covid-19 Genome Consortium	https://www.gisaid.org/	NA	NA	2020-12-18	NA
hCoV-19/Denmark/DCGC-12946/2020	betacoronavirus	EPI_ISL_712439	NA	2020-12-07	Europe	Denmark	Midtjylland	NA	Europe	Denmark	Midtjylland	genome	29781	Human	unknown	unknown	NA	B.1.160.8	GH	Department of Virus and Microbiological Special Diagnostics	Statens Serum Institut	Copenhagen	Denmark	Albertsen Lab	Department of Chemistry and Bioscience	Aalborg University	Denmark	Danish Covid-19 Genome Consortium	https://www.gisaid.org/	NA	NA	2020-12-18	NA
hCoV-19/Denmark/DCGC-13185/2020	betacoronavirus	EPI_ISL_712433	NA	2020-11-30	Europe	Denmark	Midtjylland	NA	Europe	Denmark	Midtjylland	genome	29769	Human	unknown	unknown	NA	B.1.1.298	GR	Department of Virus and Microbiological Special Diagnostics	Statens Serum Institut	Copenhagen	Denmark	Albertsen Lab	Department of Chemistry and Bioscience	Aalborg University	Denmark	Danish Covid-19 Genome Consortium	https://www.gisaid.org/	NA	NA	2020-12-18	NA
hCoV-19/Denmark/DCGC-13052/2020	betacoronavirus	EPI_ISL_712432	NA	2020-11-30	Europe	Denmark	Midtjylland	NA	Europe	Denmark	Midtjylland	genome	29769	Human	unknown	unknown	NA	B.1.1.298	GR	Department of Virus and Microbiological Special Diagnostics	Statens Serum Institut	Copenhagen	Denmark	Albertsen Lab	Department of Chemistry and Bioscience	Aalborg University	Denmark	Danish Covid-19 Genome Consortium	https://www.gisaid.org/	NA	NA	2020-12-18	NA
hCoV-19/Denmark/DCGC-13007/2020	betacoronavirus	EPI_ISL_712431	NA	2020-12-07	Europe	Denmark	Midtjylland	NA	Europe	Denmark	Midtjylland	genome	29769	Human	unknown	unknown	NA	B.1.1.298	GR	Department of Virus and Microbiological Special Diagnostics	Statens Serum Institut	Copenhagen	Denmark	Albertsen Lab	Department of Chemistry and Bioscience	Aalborg University	Denmark	Danish Covid-19 Genome Consortium	https://www.gisaid.org/	NA	NA	2020-12-18	NA
hCoV-19/Denmark/DCGC-13164/2020	betacoronavirus	EPI_ISL_712430	NA	2020-11-30	Europe	Denmark	Sjaelland	NA	Europe	Denmark	Sjaelland	genome	29768	Human	unknown	unknown	NA	B.1.177.21	GV	Department of Virus and Microbiological Special Diagnostics	Statens Serum Institut	Copenhagen	Denmark	Albertsen Lab	Department of Chemistry and Bioscience	Aalborg University	Denmark	Danish Covid-19 Genome Consortium	https://www.gisaid.org/	NA	NA	2020-12-18	NA
hCoV-19/Denmark/DCGC-13154/2020	betacoronavirus	EPI_ISL_712427	NA	2020-11-30	Europe	Denmark	Hovedstaden	NA	Europe	Denmark	Hovedstaden	genome	29761	Human	unknown	unknown	NA	B.1.177.24	GV	Department of Virus and Microbiological Special Diagnostics	Statens Serum Institut	Copenhagen	Denmark	Albertsen Lab	Department of Chemistry and Bioscience	Aalborg University	Denmark	Danish Covid-19 Genome Consortium	https://www.gisaid.org/	NA	NA	2020-12-18	NA
hCoV-19/Denmark/DCGC-13159/2020	betacoronavirus	EPI_ISL_712419	NA	2020-11-30	Europe	Denmark	Hovedstaden	NA	Europe	Denmark	Hovedstaden	genome	29752	Human	unknown	unknown	NA	B.1.258.11	G	Department of Virus and Microbiological Special Diagnostics	Statens Serum Institut	Copenhagen	Denmark	Albertsen Lab	Department of Chemistry and Bioscience	Aalborg University	Denmark	Danish Covid-19 Genome Consortium	https://www.gisaid.org/	NA	NA	2020-12-18	NA
hCoV-19/Denmark/DCGC-13048/2020	betacoronavirus	EPI_ISL_712418	NA	2020-11-30	Europe	Denmark	Hovedstaden	NA	Europe	Denmark	Hovedstaden	genome	29752	Human	unknown	unknown	NA	B.1.258.11	G	Department of Virus and Microbiological Special Diagnostics	Statens Serum Institut	Copenhagen	Denmark	Albertsen Lab	Department of Chemistry and Bioscience	Aalborg University	Denmark	Danish Covid-19 Genome Consortium	https://www.gisaid.org/	NA	NA	2020-12-18	NA
hCoV-19/Denmark/DCGC-12938/2020	betacoronavirus	EPI_ISL_712417	NA	2020-12-07	Europe	Denmark	Hovedstaden	NA	Europe	Denmark	Hovedstaden	genome	29778	Human	unknown	unknown	NA	B.1.177.21	GV	Department of Virus and Microbiological Special Diagnostics	Statens Serum Institut	Copenhagen	Denmark	Albertsen Lab	Department of Chemistry and Bioscience	Aalborg University	Denmark	Danish Covid-19 Genome Consortium	https://www.gisaid.org/	NA	NA	2020-12-18	NA
hCoV-19/Denmark/DCGC-13179/2020	betacoronavirus	EPI_ISL_712361	NA	2020-11-30	Europe	Denmark	Syddanmark	NA	Europe	Denmark	Syddanmark	genome	29776	Human	unknown	unknown	NA	B.1.258.9	G	Department of Virus and Microbiological Special Diagnostics	Statens Serum Institut	Copenhagen	Denmark	Albertsen Lab	Department of Chemistry and Bioscience	Aalborg University	Denmark	Danish Covid-19 Genome Consortium	https://www.gisaid.org/	NA	NA	2020-12-18	NA
hCoV-19/Denmark/DCGC-13169/2020	betacoronavirus	EPI_ISL_712360	NA	2020-11-30	Europe	Denmark	Hovedstaden	NA	Europe	Denmark	Hovedstaden	genome	29776	Human	unknown	unknown	NA	B.1.258	G	Department of Virus and Microbiological Special Diagnostics	Statens Serum Institut	Copenhagen	Denmark	Albertsen Lab	Department of Chemistry and Bioscience	Aalborg University	Denmark	Danish Covid-19 Genome Consortium	https://www.gisaid.org/	NA	NA	2020-12-18	NA
hCoV-19/Denmark/DCGC-13134/2020	betacoronavirus	EPI_ISL_712359	NA	2020-11-30	Europe	Denmark	Hovedstaden	NA	Europe	Denmark	Hovedstaden	genome	29776	Human	unknown	unknown	NA	B.1.258.11	G	Department of Virus and Microbiological Special Diagnostics	Statens Serum Institut	Copenhagen	Denmark	Albertsen Lab	Department of Chemistry and Bioscience	Aalborg University	Denmark	Danish Covid-19 Genome Consortium	https://www.gisaid.org/	NA	NA	2020-12-18	NA
hCoV-19/Denmark/DCGC-13114/2020	betacoronavirus	EPI_ISL_712358	NA	2020-11-30	Europe	Denmark	Hovedstaden	NA	Europe	Denmark	Hovedstaden	genome	29776	Human	unknown	unknown	NA	B.1.258	G	Department of Virus and Microbiological Special Diagnostics	Statens Serum Institut	Copenhagen	Denmark	Albertsen Lab	Department of Chemistry and Bioscience	Aalborg University	Denmark	Danish Covid-19 Genome Consortium	https://www.gisaid.org/	NA	NA	2020-12-18	NA
hCoV-19/Denmark/DCGC-13101/2020	betacoronavirus	EPI_ISL_712357	NA	2020-11-30	Europe	Denmark	Sjaelland	NA	Europe	Denmark	Sjaelland	genome	29776	Human	unknown	unknown	NA	B.1.258	G	Department of Virus and Microbiological Special Diagnostics	Statens Serum Institut	Copenhagen	Denmark	Albertsen Lab	Department of Chemistry and Bioscience	Aalborg University	Denmark	Danish Covid-19 Genome Consortium	https://www.gisaid.org/	NA	NA	2020-12-18	NA
hCoV-19/Denmark/DCGC-13092/2020	betacoronavirus	EPI_ISL_712356	NA	2020-11-30	Europe	Denmark	Syddanmark	NA	Europe	Denmark	Syddanmark	genome	29776	Human	unknown	unknown	NA	B.1.258.11	G	Department of Virus and Microbiological Special Diagnostics	Statens Serum Institut	Copenhagen	Denmark	Albertsen Lab	Department of Chemistry and Bioscience	Aalborg University	Denmark	Danish Covid-19 Genome Consortium	https://www.gisaid.org/	NA	NA	2020-12-18	NA
hCoV-19/Denmark/DCGC-13090/2020	betacoronavirus	EPI_ISL_712355	NA	2020-11-30	Europe	Denmark	Midtjylland	NA	Europe	Denmark	Midtjylland	genome	29776	Human	unknown	unknown	NA	B.1.258	G	Department of Virus and Microbiological Special Diagnostics	Statens Serum Institut	Copenhagen	Denmark	Albertsen Lab	Department of Chemistry and Bioscience	Aalborg University	Denmark	Danish Covid-19 Genome Consortium	https://www.gisaid.org/	NA	NA	2020-12-18	NA
hCoV-19/Denmark/DCGC-13089/2020	betacoronavirus	EPI_ISL_712354	NA	2020-11-30	Europe	Denmark	Hovedstaden	NA	Europe	Denmark	Hovedstaden	genome	29776	Human	unknown	unknown	NA	B.1.258	G	Department of Virus and Microbiological Special Diagnostics	Statens Serum Institut	Copenhagen	Denmark	Albertsen Lab	Department of Chemistry and Bioscience	Aalborg University	Denmark	Danish Covid-19 Genome Consortium	https://www.gisaid.org/	NA	NA	2020-12-18	NA
hCoV-19/Denmark/DCGC-13085/2020	betacoronavirus	EPI_ISL_712353	NA	2020-11-30	Europe	Denmark	Hovedstaden	NA	Europe	Denmark	Hovedstaden	genome	29776	Human	unknown	unknown	NA	B.1.258	G	Department of Virus and Microbiological Special Diagnostics	Statens Serum Institut	Copenhagen	Denmark	Albertsen Lab	Department of Chemistry and Bioscience	Aalborg University	Denmark	Danish Covid-19 Genome Consortium	https://www.gisaid.org/	NA	NA	2020-12-18	NA
hCoV-19/Denmark/DCGC-13074/2020	betacoronavirus	EPI_ISL_712352	NA	2020-11-30	Europe	Denmark	Hovedstaden	NA	Europe	Denmark	Hovedstaden	genome	29776	Human	unknown	unknown	NA	B.1.258.11	G	Department of Virus and Microbiological Special Diagnostics	Statens Serum Institut	Copenhagen	Denmark	Albertsen Lab	Department of Chemistry and Bioscience	Aalborg University	Denmark	Danish Covid-19 Genome Consortium	https://www.gisaid.org/	NA	NA	2020-12-18	NA
hCoV-19/Denmark/DCGC-13071/2020	betacoronavirus	EPI_ISL_712351	NA	2020-11-30	Europe	Denmark	Hovedstaden	NA	Europe	Denmark	Hovedstaden	genome	29776	Human	unknown	unknown	NA	B.1.258	G	Department of Virus and Microbiological Special Diagnostics	Statens Serum Institut	Copenhagen	Denmark	Albertsen Lab	Department of Chemistry and Bioscience	Aalborg University	Denmark	Danish Covid-19 Genome Consortium	https://www.gisaid.org/	NA	NA	2020-12-18	NA
hCoV-19/Denmark/DCGC-13057/2020	betacoronavirus	EPI_ISL_712350	NA	2020-11-30	Europe	Denmark	Hovedstaden	NA	Europe	Denmark	Hovedstaden	genome	29776	Human	unknown	unknown	NA	B.1.258	G	Department of Virus and Microbiological Special Diagnostics	Statens Serum Institut	Copenhagen	Denmark	Albertsen Lab	Department of Chemistry and Bioscience	Aalborg University	Denmark	Danish Covid-19 Genome Consortium	https://www.gisaid.org/	NA	NA	2020-12-18	NA
hCoV-19/Denmark/DCGC-13051/2020	betacoronavirus	EPI_ISL_712349	NA	2020-11-30	Europe	Denmark	Hovedstaden	NA	Europe	Denmark	Hovedstaden	genome	29776	Human	unknown	unknown	NA	B.1.258.11	G	Department of Virus and Microbiological Special Diagnostics	Statens Serum Institut	Copenhagen	Denmark	Albertsen Lab	Department of Chemistry and Bioscience	Aalborg University	Denmark	Danish Covid-19 Genome Consortium	https://www.gisaid.org/	NA	NA	2020-12-18	NA
hCoV-19/Denmark/DCGC-13025/2020	betacoronavirus	EPI_ISL_712348	NA	2020-11-30	Europe	Denmark	Hovedstaden	NA	Europe	Denmark	Hovedstaden	genome	29776	Human	unknown	unknown	NA	B.1.258	G	Department of Virus and Microbiological Special Diagnostics	Statens Serum Institut	Copenhagen	Denmark	Albertsen Lab	Department of Chemistry and Bioscience	Aalborg University	Denmark	Danish Covid-19 Genome Consortium	https://www.gisaid.org/	NA	NA	2020-12-18	NA
hCoV-19/Denmark/DCGC-13022/2020	betacoronavirus	EPI_ISL_712347	NA	2020-11-30	Europe	Denmark	Hovedstaden	NA	Europe	Denmark	Hovedstaden	genome	29776	Human	unknown	unknown	NA	B.1.258	G	Department of Virus and Microbiological Special Diagnostics	Statens Serum Institut	Copenhagen	Denmark	Albertsen Lab	Department of Chemistry and Bioscience	Aalborg University	Denmark	Danish Covid-19 Genome Consortium	https://www.gisaid.org/	NA	NA	2020-12-18	NA
hCoV-19/Denmark/DCGC-12990/2020	betacoronavirus	EPI_ISL_712346	NA	2020-12-07	Europe	Denmark	Hovedstaden	NA	Europe	Denmark	Hovedstaden	genome	29776	Human	unknown	unknown	NA	B.1.258	G	Department of Virus and Microbiological Special Diagnostics	Statens Serum Institut	Copenhagen	Denmark	Albertsen Lab	Department of Chemistry and Bioscience	Aalborg University	Denmark	Danish Covid-19 Genome Consortium	https://www.gisaid.org/	NA	NA	2020-12-18	NA
hCoV-19/Denmark/DCGC-12976/2020	betacoronavirus	EPI_ISL_712345	NA	2020-12-07	Europe	Denmark	Hovedstaden	NA	Europe	Denmark	Hovedstaden	genome	29776	Human	unknown	unknown	NA	B.1.258.11	G	Department of Virus and Microbiological Special Diagnostics	Statens Serum Institut	Copenhagen	Denmark	Albertsen Lab	Department of Chemistry and Bioscience	Aalborg University	Denmark	Danish Covid-19 Genome Consortium	https://www.gisaid.org/	NA	NA	2020-12-18	NA
hCoV-19/Denmark/DCGC-12970/2020	betacoronavirus	EPI_ISL_712344	NA	2020-12-07	Europe	Denmark	Syddanmark	NA	Europe	Denmark	Syddanmark	genome	29776	Human	unknown	unknown	NA	B.1.258.11	G	Department of Virus and Microbiological Special Diagnostics	Statens Serum Institut	Copenhagen	Denmark	Albertsen Lab	Department of Chemistry and Bioscience	Aalborg University	Denmark	Danish Covid-19 Genome Consortium	https://www.gisaid.org/	NA	NA	2020-12-18	NA
hCoV-19/Denmark/DCGC-12960/2020	betacoronavirus	EPI_ISL_712343	NA	2020-12-07	Europe	Denmark	Midtjylland	NA	Europe	Denmark	Midtjylland	genome	29776	Human	unknown	unknown	NA	B.1.258.19	G	Department of Virus and Microbiological Special Diagnostics	Statens Serum Institut	Copenhagen	Denmark	Albertsen Lab	Department of Chemistry and Bioscience	Aalborg University	Denmark	Danish Covid-19 Genome Consortium	https://www.gisaid.org/	NA	NA	2020-12-18	NA
hCoV-19/Denmark/DCGC-12952/2020	betacoronavirus	EPI_ISL_712342	NA	2020-12-07	Europe	Denmark	Hovedstaden	NA	Europe	Denmark	Hovedstaden	genome	29776	Human	unknown	unknown	NA	B.1.258	G	Department of Virus and Microbiological Special Diagnostics	Statens Serum Institut	Copenhagen	Denmark	Albertsen Lab	Department of Chemistry and Bioscience	Aalborg University	Denmark	Danish Covid-19 Genome Consortium	https://www.gisaid.org/	NA	NA	2020-12-18	NA
hCoV-19/Denmark/DCGC-12944/2020	betacoronavirus	EPI_ISL_712341	NA	2020-12-07	Europe	Denmark	Midtjylland	NA	Europe	Denmark	Midtjylland	genome	29776	Human	unknown	unknown	NA	B.1.258.19	G	Department of Virus and Microbiological Special Diagnostics	Statens Serum Institut	Copenhagen	Denmark	Albertsen Lab	Department of Chemistry and Bioscience	Aalborg University	Denmark	Danish Covid-19 Genome Consortium	https://www.gisaid.org/	NA	NA	2020-12-18	NA
hCoV-19/Denmark/DCGC-12928/2020	betacoronavirus	EPI_ISL_712340	NA	2020-12-07	Europe	Denmark	Hovedstaden	NA	Europe	Denmark	Hovedstaden	genome	29776	Human	unknown	unknown	NA	B.1.258.11	G	Department of Virus and Microbiological Special Diagnostics	Statens Serum Institut	Copenhagen	Denmark	Albertsen Lab	Department of Chemistry and Bioscience	Aalborg University	Denmark	Danish Covid-19 Genome Consortium	https://www.gisaid.org/	NA	NA	2020-12-18	NA
hCoV-19/Denmark/DCGC-13182/2020	betacoronavirus	EPI_ISL_712325	NA	2020-11-30	Europe	Denmark	Syddanmark	NA	Europe	Denmark	Syddanmark	genome	29773	Human	unknown	unknown	NA	B.1.160.17	GH	Department of Virus and Microbiological Special Diagnostics	Statens Serum Institut	Copenhagen	Denmark	Albertsen Lab	Department of Chemistry and Bioscience	Aalborg University	Denmark	Danish Covid-19 Genome Consortium	https://www.gisaid.org/	NA	NA	2020-12-18	NA
hCoV-19/Denmark/DCGC-13178/2020	betacoronavirus	EPI_ISL_712324	NA	2020-11-30	Europe	Denmark	Syddanmark	NA	Europe	Denmark	Syddanmark	genome	29773	Human	unknown	unknown	NA	B.1.160.17	GH	Department of Virus and Microbiological Special Diagnostics	Statens Serum Institut	Copenhagen	Denmark	Albertsen Lab	Department of Chemistry and Bioscience	Aalborg University	Denmark	Danish Covid-19 Genome Consortium	https://www.gisaid.org/	NA	NA	2020-12-18	NA
hCoV-19/Denmark/DCGC-13131/2020	betacoronavirus	EPI_ISL_712323	NA	2020-11-30	Europe	Denmark	Syddanmark	NA	Europe	Denmark	Syddanmark	genome	29773	Human	unknown	unknown	NA	B.1.160.17	GH	Department of Virus and Microbiological Special Diagnostics	Statens Serum Institut	Copenhagen	Denmark	Albertsen Lab	Department of Chemistry and Bioscience	Aalborg University	Denmark	Danish Covid-19 Genome Consortium	https://www.gisaid.org/	NA	NA	2020-12-18	NA
hCoV-19/Denmark/DCGC-13097/2020	betacoronavirus	EPI_ISL_712322	NA	2020-11-30	Europe	Denmark	Hovedstaden	NA	Europe	Denmark	Hovedstaden	genome	29773	Human	unknown	unknown	NA	B.1.160.17	GH	Department of Virus and Microbiological Special Diagnostics	Statens Serum Institut	Copenhagen	Denmark	Albertsen Lab	Department of Chemistry and Bioscience	Aalborg University	Denmark	Danish Covid-19 Genome Consortium	https://www.gisaid.org/	NA	NA	2020-12-18	NA
hCoV-19/Denmark/DCGC-12920/2020	betacoronavirus	EPI_ISL_712321	NA	2020-12-07	Europe	Denmark	Syddanmark	NA	Europe	Denmark	Syddanmark	genome	29773	Human	unknown	unknown	NA	B.1.160.17	GH	Department of Virus and Microbiological Special Diagnostics	Statens Serum Institut	Copenhagen	Denmark	Albertsen Lab	Department of Chemistry and Bioscience	Aalborg University	Denmark	Danish Covid-19 Genome Consortium	https://www.gisaid.org/	NA	NA	2020-12-18	NA
hCoV-19/Denmark/DCGC-13066/2020	betacoronavirus	EPI_ISL_712312	NA	2020-11-30	Europe	Denmark	Sjaelland	NA	Europe	Denmark	Sjaelland	genome	29776	Human	unknown	unknown	NA	B.1.258	G	Department of Virus and Microbiological Special Diagnostics	Statens Serum Institut	Copenhagen	Denmark	Albertsen Lab	Department of Chemistry and Bioscience	Aalborg University	Denmark	Danish Covid-19 Genome Consortium	https://www.gisaid.org/	NA	NA	2020-12-18	NA
hCoV-19/Denmark/DCGC-13107/2020	betacoronavirus	EPI_ISL_712301	NA	2020-11-30	Europe	Denmark	Midtjylland	NA	Europe	Denmark	Midtjylland	genome	29782	Human	unknown	unknown	NA	B.1.160	GH	Department of Virus and Microbiological Special Diagnostics	Statens Serum Institut	Copenhagen	Denmark	Albertsen Lab	Department of Chemistry and Bioscience	Aalborg University	Denmark	Danish Covid-19 Genome Consortium	https://www.gisaid.org/	NA	NA	2020-12-18	NA
hCoV-19/Denmark/DCGC-12963/2020	betacoronavirus	EPI_ISL_712295	NA	2020-12-07	Europe	Denmark	Midtjylland	NA	Europe	Denmark	Midtjylland	genome	29782	Human	unknown	unknown	NA	B.1.221	G	Department of Virus and Microbiological Special Diagnostics	Statens Serum Institut	Copenhagen	Denmark	Albertsen Lab	Department of Chemistry and Bioscience	Aalborg University	Denmark	Danish Covid-19 Genome Consortium	https://www.gisaid.org/	NA	NA	2020-12-18	NA
hCoV-19/Denmark/DCGC-13050/2020	betacoronavirus	EPI_ISL_712294	NA	2020-11-30	Europe	Denmark	Syddanmark	NA	Europe	Denmark	Syddanmark	genome	29782	Human	unknown	unknown	NA	B.1.160	GH	Department of Virus and Microbiological Special Diagnostics	Statens Serum Institut	Copenhagen	Denmark	Albertsen Lab	Department of Chemistry and Bioscience	Aalborg University	Denmark	Danish Covid-19 Genome Consortium	https://www.gisaid.org/	NA	NA	2020-12-18	NA
hCoV-19/Denmark/DCGC-13175/2020	betacoronavirus	EPI_ISL_712260	NA	2020-11-30	Europe	Denmark	Midtjylland	NA	Europe	Denmark	Midtjylland	genome	29782	Human	unknown	unknown	NA	B.1.177.86	GV	Department of Virus and Microbiological Special Diagnostics	Statens Serum Institut	Copenhagen	Denmark	Albertsen Lab	Department of Chemistry and Bioscience	Aalborg University	Denmark	Danish Covid-19 Genome Consortium	https://www.gisaid.org/	NA	NA	2020-12-18	NA
hCoV-19/Denmark/DCGC-13171/2020	betacoronavirus	EPI_ISL_712259	NA	2020-11-30	Europe	Denmark	Midtjylland	NA	Europe	Denmark	Midtjylland	genome	29782	Human	unknown	unknown	NA	B.1.177.86	GV	Department of Virus and Microbiological Special Diagnostics	Statens Serum Institut	Copenhagen	Denmark	Albertsen Lab	Department of Chemistry and Bioscience	Aalborg University	Denmark	Danish Covid-19 Genome Consortium	https://www.gisaid.org/	NA	NA	2020-12-18	NA
hCoV-19/Denmark/DCGC-13150/2020	betacoronavirus	EPI_ISL_712258	NA	2020-11-30	Europe	Denmark	Midtjylland	NA	Europe	Denmark	Midtjylland	genome	29782	Human	unknown	unknown	NA	B.1.177.86	GV	Department of Virus and Microbiological Special Diagnostics	Statens Serum Institut	Copenhagen	Denmark	Albertsen Lab	Department of Chemistry and Bioscience	Aalborg University	Denmark	Danish Covid-19 Genome Consortium	https://www.gisaid.org/	NA	NA	2020-12-18	NA
hCoV-19/Denmark/DCGC-13093/2020	betacoronavirus	EPI_ISL_712257	NA	2020-11-30	Europe	Denmark	Syddanmark	NA	Europe	Denmark	Syddanmark	genome	29782	Human	unknown	unknown	NA	B.1.160.17	GH	Department of Virus and Microbiological Special Diagnostics	Statens Serum Institut	Copenhagen	Denmark	Albertsen Lab	Department of Chemistry and Bioscience	Aalborg University	Denmark	Danish Covid-19 Genome Consortium	https://www.gisaid.org/	NA	NA	2020-12-18	NA
hCoV-19/Denmark/DCGC-13079/2020	betacoronavirus	EPI_ISL_712256	NA	2020-11-30	Europe	Denmark	Midtjylland	NA	Europe	Denmark	Midtjylland	genome	29782	Human	unknown	unknown	NA	B.1.177.86	GV	Department of Virus and Microbiological Special Diagnostics	Statens Serum Institut	Copenhagen	Denmark	Albertsen Lab	Department of Chemistry and Bioscience	Aalborg University	Denmark	Danish Covid-19 Genome Consortium	https://www.gisaid.org/	NA	NA	2020-12-18	NA
hCoV-19/Denmark/DCGC-13073/2020	betacoronavirus	EPI_ISL_712255	NA	2020-11-30	Europe	Denmark	Midtjylland	NA	Europe	Denmark	Midtjylland	genome	29782	Human	unknown	unknown	NA	B.1.177.86	GV	Department of Virus and Microbiological Special Diagnostics	Statens Serum Institut	Copenhagen	Denmark	Albertsen Lab	Department of Chemistry and Bioscience	Aalborg University	Denmark	Danish Covid-19 Genome Consortium	https://www.gisaid.org/	NA	NA	2020-12-18	NA
hCoV-19/Denmark/DCGC-13054/2020	betacoronavirus	EPI_ISL_712254	NA	2020-11-30	Europe	Denmark	Hovedstaden	NA	Europe	Denmark	Hovedstaden	genome	29782	Human	unknown	unknown	NA	B.1.177.86	GV	Department of Virus and Microbiological Special Diagnostics	Statens Serum Institut	Copenhagen	Denmark	Albertsen Lab	Department of Chemistry and Bioscience	Aalborg University	Denmark	Danish Covid-19 Genome Consortium	https://www.gisaid.org/	NA	NA	2020-12-18	NA
hCoV-19/Denmark/DCGC-13005/2020	betacoronavirus	EPI_ISL_712253	NA	2020-12-07	Europe	Denmark	Midtjylland	NA	Europe	Denmark	Midtjylland	genome	29782	Human	unknown	unknown	NA	B.1.177.86	GV	Department of Virus and Microbiological Special Diagnostics	Statens Serum Institut	Copenhagen	Denmark	Albertsen Lab	Department of Chemistry and Bioscience	Aalborg University	Denmark	Danish Covid-19 Genome Consortium	https://www.gisaid.org/	NA	NA	2020-12-18	NA
hCoV-19/Denmark/DCGC-12994/2020	betacoronavirus	EPI_ISL_712252	NA	2020-12-07	Europe	Denmark	Syddanmark	NA	Europe	Denmark	Syddanmark	genome	29782	Human	unknown	unknown	NA	B.1.160.17	GH	Department of Virus and Microbiological Special Diagnostics	Statens Serum Institut	Copenhagen	Denmark	Albertsen Lab	Department of Chemistry and Bioscience	Aalborg University	Denmark	Danish Covid-19 Genome Consortium	https://www.gisaid.org/	NA	NA	2020-12-18	NA
hCoV-19/Denmark/DCGC-12979/2020	betacoronavirus	EPI_ISL_712251	NA	2020-12-07	Europe	Denmark		NA	Europe	Denmark		genome	29782	Human	unknown	unknown	NA	B.1.177.86	GV	Department of Virus and Microbiological Special Diagnostics	Statens Serum Institut	Copenhagen	Denmark	Albertsen Lab	Department of Chemistry and Bioscience	Aalborg University	Denmark	Danish Covid-19 Genome Consortium	https://www.gisaid.org/	NA	NA	2020-12-18	NA
hCoV-19/Denmark/DCGC-12949/2020	betacoronavirus	EPI_ISL_712250	NA	2020-12-07	Europe	Denmark	Hovedstaden	NA	Europe	Denmark	Hovedstaden	genome	29782	Human	unknown	unknown	NA	B.1.177.86	GV	Department of Virus and Microbiological Special Diagnostics	Statens Serum Institut	Copenhagen	Denmark	Albertsen Lab	Department of Chemistry and Bioscience	Aalborg University	Denmark	Danish Covid-19 Genome Consortium	https://www.gisaid.org/	NA	NA	2020-12-18	NA
hCoV-19/Denmark/DCGC-13098/2020	betacoronavirus	EPI_ISL_712248	NA	2020-11-30	Europe	Denmark	Hovedstaden	NA	Europe	Denmark	Hovedstaden	genome	28871	Human	unknown	unknown	NA	B.1.177.21	GV	Department of Virus and Microbiological Special Diagnostics	Statens Serum Institut	Copenhagen	Denmark	Albertsen Lab	Department of Chemistry and Bioscience	Aalborg University	Denmark	Danish Covid-19 Genome Consortium	https://www.gisaid.org/	NA	NA	2020-12-18	NA
hCoV-19/Denmark/DCGC-13106/2020	betacoronavirus	EPI_ISL_712243	NA	2020-11-30	Europe	Denmark	Hovedstaden	NA	Europe	Denmark	Hovedstaden	genome	29769	Human	unknown	unknown	NA	B.1.1.298	GR	Department of Virus and Microbiological Special Diagnostics	Statens Serum Institut	Copenhagen	Denmark	Albertsen Lab	Department of Chemistry and Bioscience	Aalborg University	Denmark	Danish Covid-19 Genome Consortium	https://www.gisaid.org/	NA	NA	2020-12-18	NA
hCoV-19/Denmark/DCGC-13183/2020	betacoronavirus	EPI_ISL_712229	NA	2020-11-30	Europe	Denmark	Sjaelland	NA	Europe	Denmark	Sjaelland	genome	29782	Human	unknown	unknown	NA	B.1.36.25	GH	Department of Virus and Microbiological Special Diagnostics	Statens Serum Institut	Copenhagen	Denmark	Albertsen Lab	Department of Chemistry and Bioscience	Aalborg University	Denmark	Danish Covid-19 Genome Consortium	https://www.gisaid.org/	NA	NA	2020-12-18	NA
hCoV-19/Denmark/DCGC-13184/2020	betacoronavirus	EPI_ISL_712147	NA	2020-11-30	Europe	Denmark	Hovedstaden	NA	Europe	Denmark	Hovedstaden	genome	29782	Human	unknown	unknown	NA	B.1.177.21	GV	Department of Virus and Microbiological Special Diagnostics	Statens Serum Institut	Copenhagen	Denmark	Albertsen Lab	Department of Chemistry and Bioscience	Aalborg University	Denmark	Danish Covid-19 Genome Consortium	https://www.gisaid.org/	NA	NA	2020-12-18	NA
hCoV-19/Denmark/DCGC-13177/2020	betacoronavirus	EPI_ISL_712146	NA	2020-11-30	Europe	Denmark	Hovedstaden	NA	Europe	Denmark	Hovedstaden	genome	29782	Human	unknown	unknown	NA	B.1.177.21	GV	Department of Virus and Microbiological Special Diagnostics	Statens Serum Institut	Copenhagen	Denmark	Albertsen Lab	Department of Chemistry and Bioscience	Aalborg University	Denmark	Danish Covid-19 Genome Consortium	https://www.gisaid.org/	NA	NA	2020-12-18	NA
hCoV-19/Denmark/DCGC-13174/2020	betacoronavirus	EPI_ISL_712145	NA	2020-11-30	Europe	Denmark	Hovedstaden	NA	Europe	Denmark	Hovedstaden	genome	29782	Human	unknown	unknown	NA	B.1.177.21	GV	Department of Virus and Microbiological Special Diagnostics	Statens Serum Institut	Copenhagen	Denmark	Albertsen Lab	Department of Chemistry and Bioscience	Aalborg University	Denmark	Danish Covid-19 Genome Consortium	https://www.gisaid.org/	NA	NA	2020-12-18	NA
hCoV-19/Denmark/DCGC-13172/2020	betacoronavirus	EPI_ISL_712144	NA	2020-11-30	Europe	Denmark	Hovedstaden	NA	Europe	Denmark	Hovedstaden	genome	29782	Human	unknown	unknown	NA	B.1.177.21	GV	Department of Virus and Microbiological Special Diagnostics	Statens Serum Institut	Copenhagen	Denmark	Albertsen Lab	Department of Chemistry and Bioscience	Aalborg University	Denmark	Danish Covid-19 Genome Consortium	https://www.gisaid.org/	NA	NA	2020-12-18	NA
hCoV-19/Denmark/DCGC-13148/2020	betacoronavirus	EPI_ISL_712143	NA	2020-11-30	Europe	Denmark	Hovedstaden	NA	Europe	Denmark	Hovedstaden	genome	29782	Human	unknown	unknown	NA	B.1.177.21	GV	Department of Virus and Microbiological Special Diagnostics	Statens Serum Institut	Copenhagen	Denmark	Albertsen Lab	Department of Chemistry and Bioscience	Aalborg University	Denmark	Danish Covid-19 Genome Consortium	https://www.gisaid.org/	NA	NA	2020-12-18	NA
hCoV-19/Denmark/DCGC-13147/2020	betacoronavirus	EPI_ISL_712142	NA	2020-11-30	Europe	Denmark	Hovedstaden	NA	Europe	Denmark	Hovedstaden	genome	29782	Human	unknown	unknown	NA	B.1.177.21	GV	Department of Virus and Microbiological Special Diagnostics	Statens Serum Institut	Copenhagen	Denmark	Albertsen Lab	Department of Chemistry and Bioscience	Aalborg University	Denmark	Danish Covid-19 Genome Consortium	https://www.gisaid.org/	NA	NA	2020-12-18	NA
hCoV-19/Denmark/DCGC-13144/2020	betacoronavirus	EPI_ISL_712141	NA	2020-11-30	Europe	Denmark	Hovedstaden	NA	Europe	Denmark	Hovedstaden	genome	29782	Human	unknown	unknown	NA	B.1.177.21	GV	Department of Virus and Microbiological Special Diagnostics	Statens Serum Institut	Copenhagen	Denmark	Albertsen Lab	Department of Chemistry and Bioscience	Aalborg University	Denmark	Danish Covid-19 Genome Consortium	https://www.gisaid.org/	NA	NA	2020-12-18	NA
hCoV-19/Denmark/DCGC-13137/2020	betacoronavirus	EPI_ISL_712140	NA	2020-11-30	Europe	Denmark	Hovedstaden	NA	Europe	Denmark	Hovedstaden	genome	29782	Human	unknown	unknown	NA	B.1.177.21	GV	Department of Virus and Microbiological Special Diagnostics	Statens Serum Institut	Copenhagen	Denmark	Albertsen Lab	Department of Chemistry and Bioscience	Aalborg University	Denmark	Danish Covid-19 Genome Consortium	https://www.gisaid.org/	NA	NA	2020-12-18	NA
hCoV-19/Denmark/DCGC-13125/2020	betacoronavirus	EPI_ISL_712139	NA	2020-11-30	Europe	Denmark	Hovedstaden	NA	Europe	Denmark	Hovedstaden	genome	29782	Human	unknown	unknown	NA	B.1.177.21	GV	Department of Virus and Microbiological Special Diagnostics	Statens Serum Institut	Copenhagen	Denmark	Albertsen Lab	Department of Chemistry and Bioscience	Aalborg University	Denmark	Danish Covid-19 Genome Consortium	https://www.gisaid.org/	NA	NA	2020-12-18	NA
hCoV-19/Denmark/DCGC-13115/2020	betacoronavirus	EPI_ISL_712138	NA	2020-11-30	Europe	Denmark	Sjaelland	NA	Europe	Denmark	Sjaelland	genome	29782	Human	unknown	unknown	NA	B.1.177.21	GV	Department of Virus and Microbiological Special Diagnostics	Statens Serum Institut	Copenhagen	Denmark	Albertsen Lab	Department of Chemistry and Bioscience	Aalborg University	Denmark	Danish Covid-19 Genome Consortium	https://www.gisaid.org/	NA	NA	2020-12-18	NA
hCoV-19/Denmark/DCGC-13077/2020	betacoronavirus	EPI_ISL_712137	NA	2020-11-30	Europe	Denmark	Hovedstaden	NA	Europe	Denmark	Hovedstaden	genome	29782	Human	unknown	unknown	NA	B.1.177.21	GV	Department of Virus and Microbiological Special Diagnostics	Statens Serum Institut	Copenhagen	Denmark	Albertsen Lab	Department of Chemistry and Bioscience	Aalborg University	Denmark	Danish Covid-19 Genome Consortium	https://www.gisaid.org/	NA	NA	2020-12-18	NA
hCoV-19/Denmark/DCGC-13067/2020	betacoronavirus	EPI_ISL_712136	NA	2020-11-30	Europe	Denmark	Hovedstaden	NA	Europe	Denmark	Hovedstaden	genome	29782	Human	unknown	unknown	NA	B.1.177.21	GV	Department of Virus and Microbiological Special Diagnostics	Statens Serum Institut	Copenhagen	Denmark	Albertsen Lab	Department of Chemistry and Bioscience	Aalborg University	Denmark	Danish Covid-19 Genome Consortium	https://www.gisaid.org/	NA	NA	2020-12-18	NA
hCoV-19/Denmark/DCGC-13063/2020	betacoronavirus	EPI_ISL_712135	NA	2020-11-30	Europe	Denmark	Sjaelland	NA	Europe	Denmark	Sjaelland	genome	29782	Human	unknown	unknown	NA	B.1.177.21	GV	Department of Virus and Microbiological Special Diagnostics	Statens Serum Institut	Copenhagen	Denmark	Albertsen Lab	Department of Chemistry and Bioscience	Aalborg University	Denmark	Danish Covid-19 Genome Consortium	https://www.gisaid.org/	NA	NA	2020-12-18	NA
hCoV-19/Denmark/DCGC-13055/2020	betacoronavirus	EPI_ISL_712134	NA	2020-11-30	Europe	Denmark	Hovedstaden	NA	Europe	Denmark	Hovedstaden	genome	29782	Human	unknown	unknown	NA	B.1.177.21	GV	Department of Virus and Microbiological Special Diagnostics	Statens Serum Institut	Copenhagen	Denmark	Albertsen Lab	Department of Chemistry and Bioscience	Aalborg University	Denmark	Danish Covid-19 Genome Consortium	https://www.gisaid.org/	NA	NA	2020-12-18	NA
hCoV-19/Denmark/DCGC-13046/2020	betacoronavirus	EPI_ISL_712133	NA	2020-11-30	Europe	Denmark	Hovedstaden	NA	Europe	Denmark	Hovedstaden	genome	29782	Human	unknown	unknown	NA	B.1.177.21	GV	Department of Virus and Microbiological Special Diagnostics	Statens Serum Institut	Copenhagen	Denmark	Albertsen Lab	Department of Chemistry and Bioscience	Aalborg University	Denmark	Danish Covid-19 Genome Consortium	https://www.gisaid.org/	NA	NA	2020-12-18	NA
hCoV-19/Denmark/DCGC-13042/2020	betacoronavirus	EPI_ISL_712132	NA	2020-11-30	Europe	Denmark	Hovedstaden	NA	Europe	Denmark	Hovedstaden	genome	29782	Human	unknown	unknown	NA	B.1.177.21	GV	Department of Virus and Microbiological Special Diagnostics	Statens Serum Institut	Copenhagen	Denmark	Albertsen Lab	Department of Chemistry and Bioscience	Aalborg University	Denmark	Danish Covid-19 Genome Consortium	https://www.gisaid.org/	NA	NA	2020-12-18	NA
hCoV-19/Denmark/DCGC-13041/2020	betacoronavirus	EPI_ISL_712131	NA	2020-11-30	Europe	Denmark	Hovedstaden	NA	Europe	Denmark	Hovedstaden	genome	29782	Human	unknown	unknown	NA	B.1.177.21	GV	Department of Virus and Microbiological Special Diagnostics	Statens Serum Institut	Copenhagen	Denmark	Albertsen Lab	Department of Chemistry and Bioscience	Aalborg University	Denmark	Danish Covid-19 Genome Consortium	https://www.gisaid.org/	NA	NA	2020-12-18	NA
hCoV-19/Denmark/DCGC-13029/2020	betacoronavirus	EPI_ISL_712130	NA	2020-11-30	Europe	Denmark	Syddanmark	NA	Europe	Denmark	Syddanmark	genome	29782	Human	unknown	unknown	NA	B.1.177.21	GV	Department of Virus and Microbiological Special Diagnostics	Statens Serum Institut	Copenhagen	Denmark	Albertsen Lab	Department of Chemistry and Bioscience	Aalborg University	Denmark	Danish Covid-19 Genome Consortium	https://www.gisaid.org/	NA	NA	2020-12-18	NA
hCoV-19/Denmark/DCGC-13017/2020	betacoronavirus	EPI_ISL_712129	NA	2020-11-30	Europe	Denmark	Hovedstaden	NA	Europe	Denmark	Hovedstaden	genome	29782	Human	unknown	unknown	NA	B.1.177.21	GV	Department of Virus and Microbiological Special Diagnostics	Statens Serum Institut	Copenhagen	Denmark	Albertsen Lab	Department of Chemistry and Bioscience	Aalborg University	Denmark	Danish Covid-19 Genome Consortium	https://www.gisaid.org/	NA	NA	2020-12-18	NA
hCoV-19/Denmark/DCGC-12998/2020	betacoronavirus	EPI_ISL_712128	NA	2020-12-07	Europe	Denmark	Hovedstaden	NA	Europe	Denmark	Hovedstaden	genome	29782	Human	unknown	unknown	NA	B.1.177.21	GV	Department of Virus and Microbiological Special Diagnostics	Statens Serum Institut	Copenhagen	Denmark	Albertsen Lab	Department of Chemistry and Bioscience	Aalborg University	Denmark	Danish Covid-19 Genome Consortium	https://www.gisaid.org/	NA	NA	2020-12-18	NA
hCoV-19/Denmark/DCGC-12996/2020	betacoronavirus	EPI_ISL_712127	NA	2020-12-07	Europe	Denmark	Hovedstaden	NA	Europe	Denmark	Hovedstaden	genome	29782	Human	unknown	unknown	NA	B.1.177.21	GV	Department of Virus and Microbiological Special Diagnostics	Statens Serum Institut	Copenhagen	Denmark	Albertsen Lab	Department of Chemistry and Bioscience	Aalborg University	Denmark	Danish Covid-19 Genome Consortium	https://www.gisaid.org/	NA	NA	2020-12-18	NA
hCoV-19/Denmark/DCGC-12987/2020	betacoronavirus	EPI_ISL_712126	NA	2020-12-07	Europe	Denmark	Hovedstaden	NA	Europe	Denmark	Hovedstaden	genome	29782	Human	unknown	unknown	NA	B.1.177.21	GV	Department of Virus and Microbiological Special Diagnostics	Statens Serum Institut	Copenhagen	Denmark	Albertsen Lab	Department of Chemistry and Bioscience	Aalborg University	Denmark	Danish Covid-19 Genome Consortium	https://www.gisaid.org/	NA	NA	2020-12-18	NA
hCoV-19/Denmark/DCGC-12965/2020	betacoronavirus	EPI_ISL_712125	NA	2020-12-07	Europe	Denmark	Hovedstaden	NA	Europe	Denmark	Hovedstaden	genome	29782	Human	unknown	unknown	NA	B.1.177.21	GV	Department of Virus and Microbiological Special Diagnostics	Statens Serum Institut	Copenhagen	Denmark	Albertsen Lab	Department of Chemistry and Bioscience	Aalborg University	Denmark	Danish Covid-19 Genome Consortium	https://www.gisaid.org/	NA	NA	2020-12-18	NA
hCoV-19/Denmark/DCGC-12948/2020	betacoronavirus	EPI_ISL_712124	NA	2020-12-07	Europe	Denmark	Hovedstaden	NA	Europe	Denmark	Hovedstaden	genome	29782	Human	unknown	unknown	NA	B.1.177.21	GV	Department of Virus and Microbiological Special Diagnostics	Statens Serum Institut	Copenhagen	Denmark	Albertsen Lab	Department of Chemistry and Bioscience	Aalborg University	Denmark	Danish Covid-19 Genome Consortium	https://www.gisaid.org/	NA	NA	2020-12-18	NA
hCoV-19/Denmark/DCGC-12945/2020	betacoronavirus	EPI_ISL_712123	NA	2020-12-07	Europe	Denmark	Hovedstaden	NA	Europe	Denmark	Hovedstaden	genome	29782	Human	unknown	unknown	NA	B.1.177.21	GV	Department of Virus and Microbiological Special Diagnostics	Statens Serum Institut	Copenhagen	Denmark	Albertsen Lab	Department of Chemistry and Bioscience	Aalborg University	Denmark	Danish Covid-19 Genome Consortium	https://www.gisaid.org/	NA	NA	2020-12-18	NA
hCoV-19/Denmark/DCGC-12942/2020	betacoronavirus	EPI_ISL_712122	NA	2020-12-07	Europe	Denmark	Hovedstaden	NA	Europe	Denmark	Hovedstaden	genome	29782	Human	unknown	unknown	NA	B.1.177.21	GV	Department of Virus and Microbiological Special Diagnostics	Statens Serum Institut	Copenhagen	Denmark	Albertsen Lab	Department of Chemistry and Bioscience	Aalborg University	Denmark	Danish Covid-19 Genome Consortium	https://www.gisaid.org/	NA	NA	2020-12-18	NA
hCoV-19/Denmark/DCGC-12929/2020	betacoronavirus	EPI_ISL_712121	NA	2020-12-07	Europe	Denmark	Hovedstaden	NA	Europe	Denmark	Hovedstaden	genome	29782	Human	unknown	unknown	NA	B.1.177.21	GV	Department of Virus and Microbiological Special Diagnostics	Statens Serum Institut	Copenhagen	Denmark	Albertsen Lab	Department of Chemistry and Bioscience	Aalborg University	Denmark	Danish Covid-19 Genome Consortium	https://www.gisaid.org/	NA	NA	2020-12-18	NA
hCoV-19/Denmark/DCGC-12915/2020	betacoronavirus	EPI_ISL_712120	NA	2020-12-07	Europe	Denmark	Hovedstaden	NA	Europe	Denmark	Hovedstaden	genome	29782	Human	unknown	unknown	NA	B.1.177.21	GV	Department of Virus and Microbiological Special Diagnostics	Statens Serum Institut	Copenhagen	Denmark	Albertsen Lab	Department of Chemistry and Bioscience	Aalborg University	Denmark	Danish Covid-19 Genome Consortium	https://www.gisaid.org/	NA	NA	2020-12-18	NA
hCoV-19/Denmark/DCGC-12913/2020	betacoronavirus	EPI_ISL_712119	NA	2020-12-07	Europe	Denmark	Syddanmark	NA	Europe	Denmark	Syddanmark	genome	29782	Human	unknown	unknown	NA	B.1.177.21	GV	Department of Virus and Microbiological Special Diagnostics	Statens Serum Institut	Copenhagen	Denmark	Albertsen Lab	Department of Chemistry and Bioscience	Aalborg University	Denmark	Danish Covid-19 Genome Consortium	https://www.gisaid.org/	NA	NA	2020-12-18	NA
hCoV-19/Denmark/DCGC-13121/2020	betacoronavirus	EPI_ISL_712104	NA	2020-11-30	Europe	Denmark	Hovedstaden	NA	Europe	Denmark	Hovedstaden	genome	29782	Human	unknown	unknown	NA	B.1.177.21	GV	Department of Virus and Microbiological Special Diagnostics	Statens Serum Institut	Copenhagen	Denmark	Albertsen Lab	Department of Chemistry and Bioscience	Aalborg University	Denmark	Danish Covid-19 Genome Consortium	https://www.gisaid.org/	NA	NA	2020-12-18	NA
hCoV-19/Denmark/DCGC-13095/2020	betacoronavirus	EPI_ISL_712103	NA	2020-11-30	Europe	Denmark	Hovedstaden	NA	Europe	Denmark	Hovedstaden	genome	29782	Human	unknown	unknown	NA	B.1.177.21	GV	Department of Virus and Microbiological Special Diagnostics	Statens Serum Institut	Copenhagen	Denmark	Albertsen Lab	Department of Chemistry and Bioscience	Aalborg University	Denmark	Danish Covid-19 Genome Consortium	https://www.gisaid.org/	NA	NA	2020-12-18	NA
hCoV-19/Denmark/DCGC-13080/2020	betacoronavirus	EPI_ISL_712102	NA	2020-11-30	Europe	Denmark	Hovedstaden	NA	Europe	Denmark	Hovedstaden	genome	29782	Human	unknown	unknown	NA	B.1.177.21	GV	Department of Virus and Microbiological Special Diagnostics	Statens Serum Institut	Copenhagen	Denmark	Albertsen Lab	Department of Chemistry and Bioscience	Aalborg University	Denmark	Danish Covid-19 Genome Consortium	https://www.gisaid.org/	NA	NA	2020-12-18	NA
hCoV-19/Denmark/DCGC-13072/2020	betacoronavirus	EPI_ISL_712101	NA	2020-11-30	Europe	Denmark	Hovedstaden	NA	Europe	Denmark	Hovedstaden	genome	29782	Human	unknown	unknown	NA	B.1.177.21	GV	Department of Virus and Microbiological Special Diagnostics	Statens Serum Institut	Copenhagen	Denmark	Albertsen Lab	Department of Chemistry and Bioscience	Aalborg University	Denmark	Danish Covid-19 Genome Consortium	https://www.gisaid.org/	NA	NA	2020-12-18	NA
hCoV-19/Denmark/DCGC-13013/2020	betacoronavirus	EPI_ISL_712100	NA	2020-12-07	Europe	Denmark	Hovedstaden	NA	Europe	Denmark	Hovedstaden	genome	29782	Human	unknown	unknown	NA	B.1.177.21	GV	Department of Virus and Microbiological Special Diagnostics	Statens Serum Institut	Copenhagen	Denmark	Albertsen Lab	Department of Chemistry and Bioscience	Aalborg University	Denmark	Danish Covid-19 Genome Consortium	https://www.gisaid.org/	NA	NA	2020-12-18	NA
hCoV-19/Denmark/DCGC-12925/2020	betacoronavirus	EPI_ISL_712099	NA	2020-12-07	Europe	Denmark	Hovedstaden	NA	Europe	Denmark	Hovedstaden	genome	29782	Human	unknown	unknown	NA	B.1.177.21	GV	Department of Virus and Microbiological Special Diagnostics	Statens Serum Institut	Copenhagen	Denmark	Albertsen Lab	Department of Chemistry and Bioscience	Aalborg University	Denmark	Danish Covid-19 Genome Consortium	https://www.gisaid.org/	NA	NA	2020-12-18	NA
hCoV-19/Denmark/DCGC-12823/2020	betacoronavirus	EPI_ISL_683004	NA	2020-09-07	Europe	Denmark	Midtjylland	NA	Europe	Denmark	Midtjylland	genome	29782	Human	unknown	unknown	NA	B.1.9.5	GH	Department of Virus and Microbiological Special Diagnostics	Statens Serum Institut	Copenhagen	Denmark	Albertsen Lab	Department of Chemistry and Bioscience	Aalborg University	Denmark	Danish Covid-19 Genome Consortium	https://www.gisaid.org/	NA	NA	2020-12-09	NA
hCoV-19/Denmark/DCGC-12822/2020	betacoronavirus	EPI_ISL_683003	NA	2020-10-19	Europe	Denmark	Nordjylland	NA	Europe	Denmark	Nordjylland	genome	29781	Human	unknown	unknown	NA	B.1.177.12	GV	Department of Virus and Microbiological Special Diagnostics	Statens Serum Institut	Copenhagen	Denmark	Albertsen Lab	Department of Chemistry and Bioscience	Aalborg University	Denmark	Danish Covid-19 Genome Consortium	https://www.gisaid.org/	NA	NA	2020-12-09	NA
hCoV-19/Denmark/DCGC-12821/2020	betacoronavirus	EPI_ISL_683002	NA	2020-10-19	Europe	Denmark	Nordjylland	NA	Europe	Denmark	Nordjylland	genome	29772	Human	unknown	unknown	NA	B.1.177.27	GV	Department of Virus and Microbiological Special Diagnostics	Statens Serum Institut	Copenhagen	Denmark	Albertsen Lab	Department of Chemistry and Bioscience	Aalborg University	Denmark	Danish Covid-19 Genome Consortium	https://www.gisaid.org/	NA	NA	2020-12-09	NA
hCoV-19/Denmark/DCGC-12820/2020	betacoronavirus	EPI_ISL_683001	NA	2020-10-26	Europe	Denmark	Nordjylland	NA	Europe	Denmark	Nordjylland	genome	29769	Human	unknown	unknown	NA	B.1.1.298	GR	Department of Virus and Microbiological Special Diagnostics	Statens Serum Institut	Copenhagen	Denmark	Albertsen Lab	Department of Chemistry and Bioscience	Aalborg University	Denmark	Danish Covid-19 Genome Consortium	https://www.gisaid.org/	NA	NA	2020-12-09	NA
hCoV-19/Denmark/DCGC-12819/2020	betacoronavirus	EPI_ISL_683000	NA	2020-10-26	Europe	Denmark	Midtjylland	NA	Europe	Denmark	Midtjylland	genome	29782	Human	unknown	unknown	NA	B.1.177.12	GV	Department of Virus and Microbiological Special Diagnostics	Statens Serum Institut	Copenhagen	Denmark	Albertsen Lab	Department of Chemistry and Bioscience	Aalborg University	Denmark	Danish Covid-19 Genome Consortium	https://www.gisaid.org/	NA	NA	2020-12-09	NA
hCoV-19/Denmark/DCGC-12818/2020	betacoronavirus	EPI_ISL_682999	NA	2020-10-26	Europe	Denmark	Nordjylland	NA	Europe	Denmark	Nordjylland	genome	29769	Human	unknown	unknown	NA	B.1.1.298	GR	Department of Virus and Microbiological Special Diagnostics	Statens Serum Institut	Copenhagen	Denmark	Albertsen Lab	Department of Chemistry and Bioscience	Aalborg University	Denmark	Danish Covid-19 Genome Consortium	https://www.gisaid.org/	NA	NA	2020-12-09	NA
hCoV-19/Denmark/DCGC-12817/2020	betacoronavirus	EPI_ISL_682998	NA	2020-10-26	Europe	Denmark	Midtjylland	NA	Europe	Denmark	Midtjylland	genome	29782	Human	unknown	unknown	NA	B.1.1.153	GR	Department of Virus and Microbiological Special Diagnostics	Statens Serum Institut	Copenhagen	Denmark	Albertsen Lab	Department of Chemistry and Bioscience	Aalborg University	Denmark	Danish Covid-19 Genome Consortium	https://www.gisaid.org/	NA	NA	2020-12-09	NA
hCoV-19/Denmark/DCGC-12816/2020	betacoronavirus	EPI_ISL_682997	NA	2020-10-26	Europe	Denmark	Nordjylland	NA	Europe	Denmark	Nordjylland	genome	29782	Human	unknown	unknown	NA	B.1.160	GH	Department of Virus and Microbiological Special Diagnostics	Statens Serum Institut	Copenhagen	Denmark	Albertsen Lab	Department of Chemistry and Bioscience	Aalborg University	Denmark	Danish Covid-19 Genome Consortium	https://www.gisaid.org/	NA	NA	2020-12-09	NA
hCoV-19/Denmark/DCGC-12815/2020	betacoronavirus	EPI_ISL_682996	NA	2020-10-26	Europe	Denmark	Nordjylland	NA	Europe	Denmark	Nordjylland	genome	29769	Human	unknown	unknown	NA	B.1.1.298	GR	Department of Virus and Microbiological Special Diagnostics	Statens Serum Institut	Copenhagen	Denmark	Albertsen Lab	Department of Chemistry and Bioscience	Aalborg University	Denmark	Danish Covid-19 Genome Consortium	https://www.gisaid.org/	NA	NA	2020-12-09	NA
hCoV-19/Denmark/DCGC-12814/2020	betacoronavirus	EPI_ISL_682995	NA	2020-10-26	Europe	Denmark	Nordjylland	NA	Europe	Denmark	Nordjylland	genome	29776	Human	unknown	unknown	NA	B.1.258	G	Department of Virus and Microbiological Special Diagnostics	Statens Serum Institut	Copenhagen	Denmark	Albertsen Lab	Department of Chemistry and Bioscience	Aalborg University	Denmark	Danish Covid-19 Genome Consortium	https://www.gisaid.org/	NA	NA	2020-12-09	NA
hCoV-19/Denmark/DCGC-12813/2020	betacoronavirus	EPI_ISL_682994	NA	2020-10-26	Europe	Denmark	Nordjylland	NA	Europe	Denmark	Nordjylland	genome	29782	Human	unknown	unknown	NA	B.1.258	G	Department of Virus and Microbiological Special Diagnostics	Statens Serum Institut	Copenhagen	Denmark	Albertsen Lab	Department of Chemistry and Bioscience	Aalborg University	Denmark	Danish Covid-19 Genome Consortium	https://www.gisaid.org/	NA	NA	2020-12-09	NA
hCoV-19/Denmark/DCGC-12812/2020	betacoronavirus	EPI_ISL_682993	NA	2020-10-26	Europe	Denmark	Nordjylland	NA	Europe	Denmark	Nordjylland	genome	29782	Human	unknown	unknown	NA	B.1.160	GH	Department of Virus and Microbiological Special Diagnostics	Statens Serum Institut	Copenhagen	Denmark	Albertsen Lab	Department of Chemistry and Bioscience	Aalborg University	Denmark	Danish Covid-19 Genome Consortium	https://www.gisaid.org/	NA	NA	2020-12-09	NA
hCoV-19/Denmark/DCGC-12811/2020	betacoronavirus	EPI_ISL_682992	NA	2020-10-26	Europe	Denmark	Nordjylland	NA	Europe	Denmark	Nordjylland	genome	29769	Human	unknown	unknown	NA	B.1.1.298	GR	Department of Virus and Microbiological Special Diagnostics	Statens Serum Institut	Copenhagen	Denmark	Albertsen Lab	Department of Chemistry and Bioscience	Aalborg University	Denmark	Danish Covid-19 Genome Consortium	https://www.gisaid.org/	NA	NA	2020-12-09	NA
hCoV-19/Denmark/DCGC-12810/2020	betacoronavirus	EPI_ISL_682991	NA	2020-10-26	Europe	Denmark	Nordjylland	NA	Europe	Denmark	Nordjylland	genome	29769	Human	unknown	unknown	NA	B.1.1.298	GR	Department of Virus and Microbiological Special Diagnostics	Statens Serum Institut	Copenhagen	Denmark	Albertsen Lab	Department of Chemistry and Bioscience	Aalborg University	Denmark	Danish Covid-19 Genome Consortium	https://www.gisaid.org/	NA	NA	2020-12-09	NA
hCoV-19/Denmark/DCGC-12809/2020	betacoronavirus	EPI_ISL_682990	NA	2020-10-26	Europe	Denmark	Nordjylland	NA	Europe	Denmark	Nordjylland	genome	29782	Human	unknown	unknown	NA	B.1.88.1	G	Department of Virus and Microbiological Special Diagnostics	Statens Serum Institut	Copenhagen	Denmark	Albertsen Lab	Department of Chemistry and Bioscience	Aalborg University	Denmark	Danish Covid-19 Genome Consortium	https://www.gisaid.org/	NA	NA	2020-12-09	NA
hCoV-19/Denmark/DCGC-12808/2020	betacoronavirus	EPI_ISL_682989	NA	2020-10-26	Europe	Denmark	Nordjylland	NA	Europe	Denmark	Nordjylland	genome	29769	Human	unknown	unknown	NA	B.1.1.298	GR	Department of Virus and Microbiological Special Diagnostics	Statens Serum Institut	Copenhagen	Denmark	Albertsen Lab	Department of Chemistry and Bioscience	Aalborg University	Denmark	Danish Covid-19 Genome Consortium	https://www.gisaid.org/	NA	NA	2020-12-09	NA
hCoV-19/Denmark/DCGC-12807/2020	betacoronavirus	EPI_ISL_682988	NA	2020-10-26	Europe	Denmark	Nordjylland	NA	Europe	Denmark	Nordjylland	genome	29782	Human	unknown	unknown	NA	B.1.160	GH	Department of Virus and Microbiological Special Diagnostics	Statens Serum Institut	Copenhagen	Denmark	Albertsen Lab	Department of Chemistry and Bioscience	Aalborg University	Denmark	Danish Covid-19 Genome Consortium	https://www.gisaid.org/	NA	NA	2020-12-09	NA
hCoV-19/Denmark/DCGC-12806/2020	betacoronavirus	EPI_ISL_682987	NA	2020-10-26	Europe	Denmark	Nordjylland	NA	Europe	Denmark	Nordjylland	genome	29782	Human	unknown	unknown	NA	B.1.177.27	GV	Department of Virus and Microbiological Special Diagnostics	Statens Serum Institut	Copenhagen	Denmark	Albertsen Lab	Department of Chemistry and Bioscience	Aalborg University	Denmark	Danish Covid-19 Genome Consortium	https://www.gisaid.org/	NA	NA	2020-12-09	NA
hCoV-19/Denmark/DCGC-12805/2020	betacoronavirus	EPI_ISL_682986	NA	2020-10-26	Europe	Denmark	Nordjylland	NA	Europe	Denmark	Nordjylland	genome	29782	Human	unknown	unknown	NA	B.1.177.12	GV	Department of Virus and Microbiological Special Diagnostics	Statens Serum Institut	Copenhagen	Denmark	Albertsen Lab	Department of Chemistry and Bioscience	Aalborg University	Denmark	Danish Covid-19 Genome Consortium	https://www.gisaid.org/	NA	NA	2020-12-09	NA
hCoV-19/Denmark/DCGC-12804/2020	betacoronavirus	EPI_ISL_682985	NA	2020-10-26	Europe	Denmark	Nordjylland	NA	Europe	Denmark	Nordjylland	genome	29782	Human	unknown	unknown	NA	B.1.221	G	Department of Virus and Microbiological Special Diagnostics	Statens Serum Institut	Copenhagen	Denmark	Albertsen Lab	Department of Chemistry and Bioscience	Aalborg University	Denmark	Danish Covid-19 Genome Consortium	https://www.gisaid.org/	NA	NA	2020-12-09	NA
hCoV-19/Denmark/DCGC-12803/2020	betacoronavirus	EPI_ISL_682984	NA	2020-10-26	Europe	Denmark	Nordjylland	NA	Europe	Denmark	Nordjylland	genome	29782	Human	unknown	unknown	NA	B.1.160	GH	Department of Virus and Microbiological Special Diagnostics	Statens Serum Institut	Copenhagen	Denmark	Albertsen Lab	Department of Chemistry and Bioscience	Aalborg University	Denmark	Danish Covid-19 Genome Consortium	https://www.gisaid.org/	NA	NA	2020-12-09	NA
hCoV-19/Denmark/DCGC-12802/2020	betacoronavirus	EPI_ISL_682983	NA	2020-10-26	Europe	Denmark	Nordjylland	NA	Europe	Denmark	Nordjylland	genome	29772	Human	unknown	unknown	NA	B.1.1.298	GR	Department of Virus and Microbiological Special Diagnostics	Statens Serum Institut	Copenhagen	Denmark	Albertsen Lab	Department of Chemistry and Bioscience	Aalborg University	Denmark	Danish Covid-19 Genome Consortium	https://www.gisaid.org/	NA	NA	2020-12-09	NA
hCoV-19/Denmark/DCGC-12801/2020	betacoronavirus	EPI_ISL_682982	NA	2020-11-02	Europe	Denmark	Midtjylland	NA	Europe	Denmark	Midtjylland	genome	29769	Human	unknown	unknown	NA	B.1.1.298	GR	Department of Virus and Microbiological Special Diagnostics	Statens Serum Institut	Copenhagen	Denmark	Albertsen Lab	Department of Chemistry and Bioscience	Aalborg University	Denmark	Danish Covid-19 Genome Consortium	https://www.gisaid.org/	NA	NA	2020-12-09	NA
hCoV-19/Denmark/DCGC-12800/2020	betacoronavirus	EPI_ISL_682981	NA	2020-11-02	Europe	Denmark	Syddanmark	NA	Europe	Denmark	Syddanmark	genome	29782	Human	unknown	unknown	NA	B.1.177.77	GV	Department of Virus and Microbiological Special Diagnostics	Statens Serum Institut	Copenhagen	Denmark	Albertsen Lab	Department of Chemistry and Bioscience	Aalborg University	Denmark	Danish Covid-19 Genome Consortium	https://www.gisaid.org/	NA	NA	2020-12-09	NA
hCoV-19/Denmark/DCGC-12799/2020	betacoronavirus	EPI_ISL_682980	NA	2020-11-02	Europe	Denmark	Nordjylland	NA	Europe	Denmark	Nordjylland	genome	29772	Human	unknown	unknown	NA	B.1.177.27	GV	Department of Virus and Microbiological Special Diagnostics	Statens Serum Institut	Copenhagen	Denmark	Albertsen Lab	Department of Chemistry and Bioscience	Aalborg University	Denmark	Danish Covid-19 Genome Consortium	https://www.gisaid.org/	NA	NA	2020-12-09	NA
hCoV-19/Denmark/DCGC-12798/2020	betacoronavirus	EPI_ISL_682979	NA	2020-11-02	Europe	Denmark	Nordjylland	NA	Europe	Denmark	Nordjylland	genome	29782	Human	unknown	unknown	NA	B.1.177.12	GV	Department of Virus and Microbiological Special Diagnostics	Statens Serum Institut	Copenhagen	Denmark	Albertsen Lab	Department of Chemistry and Bioscience	Aalborg University	Denmark	Danish Covid-19 Genome Consortium	https://www.gisaid.org/	NA	NA	2020-12-09	NA
hCoV-19/Denmark/DCGC-12797/2020	betacoronavirus	EPI_ISL_682978	NA	2020-11-02	Europe	Denmark	Nordjylland	NA	Europe	Denmark	Nordjylland	genome	29769	Human	unknown	unknown	NA	B.1.1.298	GR	Department of Virus and Microbiological Special Diagnostics	Statens Serum Institut	Copenhagen	Denmark	Albertsen Lab	Department of Chemistry and Bioscience	Aalborg University	Denmark	Danish Covid-19 Genome Consortium	https://www.gisaid.org/	NA	NA	2020-12-09	NA
hCoV-19/Denmark/DCGC-12796/2020	betacoronavirus	EPI_ISL_682977	NA	2020-11-02	Europe	Denmark	Syddanmark	NA	Europe	Denmark	Syddanmark	genome	29769	Human	unknown	unknown	NA	B.1.1.298	GR	Department of Virus and Microbiological Special Diagnostics	Statens Serum Institut	Copenhagen	Denmark	Albertsen Lab	Department of Chemistry and Bioscience	Aalborg University	Denmark	Danish Covid-19 Genome Consortium	https://www.gisaid.org/	NA	NA	2020-12-09	NA
hCoV-19/Denmark/DCGC-12795/2020	betacoronavirus	EPI_ISL_682976	NA	2020-11-02	Europe	Denmark	Nordjylland	NA	Europe	Denmark	Nordjylland	genome	29782	Human	unknown	unknown	NA	B.1.177.12	GV	Department of Virus and Microbiological Special Diagnostics	Statens Serum Institut	Copenhagen	Denmark	Albertsen Lab	Department of Chemistry and Bioscience	Aalborg University	Denmark	Danish Covid-19 Genome Consortium	https://www.gisaid.org/	NA	NA	2020-12-09	NA
hCoV-19/Denmark/DCGC-12794/2020	betacoronavirus	EPI_ISL_682975	NA	2020-11-02	Europe	Denmark	Midtjylland	NA	Europe	Denmark	Midtjylland	genome	29782	Human	unknown	unknown	NA	B.1.177.12	GV	Department of Virus and Microbiological Special Diagnostics	Statens Serum Institut	Copenhagen	Denmark	Albertsen Lab	Department of Chemistry and Bioscience	Aalborg University	Denmark	Danish Covid-19 Genome Consortium	https://www.gisaid.org/	NA	NA	2020-12-09	NA
hCoV-19/Denmark/DCGC-12793/2020	betacoronavirus	EPI_ISL_682974	NA	2020-11-02	Europe	Denmark	Sjaelland	NA	Europe	Denmark	Sjaelland	genome	29782	Human	unknown	unknown	NA	B.1.1.302	GR	Department of Virus and Microbiological Special Diagnostics	Statens Serum Institut	Copenhagen	Denmark	Albertsen Lab	Department of Chemistry and Bioscience	Aalborg University	Denmark	Danish Covid-19 Genome Consortium	https://www.gisaid.org/	NA	NA	2020-12-09	NA
hCoV-19/Denmark/DCGC-12792/2020	betacoronavirus	EPI_ISL_682973	NA	2020-11-02	Europe	Denmark	Nordjylland	NA	Europe	Denmark	Nordjylland	genome	29776	Human	unknown	unknown	NA	B.1.258	G	Department of Virus and Microbiological Special Diagnostics	Statens Serum Institut	Copenhagen	Denmark	Albertsen Lab	Department of Chemistry and Bioscience	Aalborg University	Denmark	Danish Covid-19 Genome Consortium	https://www.gisaid.org/	NA	NA	2020-12-09	NA
hCoV-19/Denmark/DCGC-12791/2020	betacoronavirus	EPI_ISL_682972	NA	2020-11-02	Europe	Denmark	Nordjylland	NA	Europe	Denmark	Nordjylland	genome	29773	Human	unknown	unknown	NA	B.1.1.294	GR	Department of Virus and Microbiological Special Diagnostics	Statens Serum Institut	Copenhagen	Denmark	Albertsen Lab	Department of Chemistry and Bioscience	Aalborg University	Denmark	Danish Covid-19 Genome Consortium	https://www.gisaid.org/	NA	NA	2020-12-09	NA
hCoV-19/Denmark/DCGC-12790/2020	betacoronavirus	EPI_ISL_682971	NA	2020-11-02	Europe	Denmark	Nordjylland	NA	Europe	Denmark	Nordjylland	genome	29782	Human	unknown	unknown	NA	C.30.1	GR	Department of Virus and Microbiological Special Diagnostics	Statens Serum Institut	Copenhagen	Denmark	Albertsen Lab	Department of Chemistry and Bioscience	Aalborg University	Denmark	Danish Covid-19 Genome Consortium	https://www.gisaid.org/	NA	NA	2020-12-09	NA
hCoV-19/Denmark/DCGC-12789/2020	betacoronavirus	EPI_ISL_682970	NA	2020-11-02	Europe	Denmark	Sjaelland	NA	Europe	Denmark	Sjaelland	genome	29782	Human	unknown	unknown	NA	B.1.258	G	Department of Virus and Microbiological Special Diagnostics	Statens Serum Institut	Copenhagen	Denmark	Albertsen Lab	Department of Chemistry and Bioscience	Aalborg University	Denmark	Danish Covid-19 Genome Consortium	https://www.gisaid.org/	NA	NA	2020-12-09	NA
hCoV-19/Denmark/DCGC-12788/2020	betacoronavirus	EPI_ISL_682969	NA	2020-11-02	Europe	Denmark	Nordjylland	NA	Europe	Denmark	Nordjylland	genome	29782	Human	unknown	unknown	NA	B.1.177.12	GV	Department of Virus and Microbiological Special Diagnostics	Statens Serum Institut	Copenhagen	Denmark	Albertsen Lab	Department of Chemistry and Bioscience	Aalborg University	Denmark	Danish Covid-19 Genome Consortium	https://www.gisaid.org/	NA	NA	2020-12-09	NA
hCoV-19/Denmark/DCGC-12787/2020	betacoronavirus	EPI_ISL_682968	NA	2020-11-02	Europe	Denmark	Nordjylland	NA	Europe	Denmark	Nordjylland	genome	29782	Human	unknown	unknown	NA	B.1.177.12	GV	Department of Virus and Microbiological Special Diagnostics	Statens Serum Institut	Copenhagen	Denmark	Albertsen Lab	Department of Chemistry and Bioscience	Aalborg University	Denmark	Danish Covid-19 Genome Consortium	https://www.gisaid.org/	NA	NA	2020-12-09	NA
hCoV-19/Denmark/DCGC-12786/2020	betacoronavirus	EPI_ISL_682967	NA	2020-11-02	Europe	Denmark	Nordjylland	NA	Europe	Denmark	Nordjylland	genome	29782	Human	unknown	unknown	NA	B.1.177.12	GV	Department of Virus and Microbiological Special Diagnostics	Statens Serum Institut	Copenhagen	Denmark	Albertsen Lab	Department of Chemistry and Bioscience	Aalborg University	Denmark	Danish Covid-19 Genome Consortium	https://www.gisaid.org/	NA	NA	2020-12-09	NA
hCoV-19/Denmark/DCGC-12785/2020	betacoronavirus	EPI_ISL_682966	NA	2020-11-09	Europe	Denmark	Midtjylland	NA	Europe	Denmark	Midtjylland	genome	29715	Human	unknown	unknown	NA	B.1.1.277	GR	Department of Virus and Microbiological Special Diagnostics	Statens Serum Institut	Copenhagen	Denmark	Albertsen Lab	Department of Chemistry and Bioscience	Aalborg University	Denmark	Danish Covid-19 Genome Consortium	https://www.gisaid.org/	NA	NA	2020-12-09	NA
hCoV-19/Denmark/DCGC-12784/2020	betacoronavirus	EPI_ISL_682965	NA	2020-11-09	Europe	Denmark	Sjaelland	NA	Europe	Denmark	Sjaelland	genome	29776	Human	unknown	unknown	NA	B.1.258	G	Department of Virus and Microbiological Special Diagnostics	Statens Serum Institut	Copenhagen	Denmark	Albertsen Lab	Department of Chemistry and Bioscience	Aalborg University	Denmark	Danish Covid-19 Genome Consortium	https://www.gisaid.org/	NA	NA	2020-12-09	NA
hCoV-19/Denmark/DCGC-12783/2020	betacoronavirus	EPI_ISL_682964	NA	2020-11-09	Europe	Denmark	Nordjylland	NA	Europe	Denmark	Nordjylland	genome	29776	Human	unknown	unknown	NA	B.1.258	G	Department of Virus and Microbiological Special Diagnostics	Statens Serum Institut	Copenhagen	Denmark	Albertsen Lab	Department of Chemistry and Bioscience	Aalborg University	Denmark	Danish Covid-19 Genome Consortium	https://www.gisaid.org/	NA	NA	2020-12-09	NA
hCoV-19/Denmark/DCGC-12782/2020	betacoronavirus	EPI_ISL_682963	NA	2020-11-09	Europe	Denmark	Nordjylland	NA	Europe	Denmark	Nordjylland	genome	29776	Human	unknown	unknown	NA	B.1.258	G	Department of Virus and Microbiological Special Diagnostics	Statens Serum Institut	Copenhagen	Denmark	Albertsen Lab	Department of Chemistry and Bioscience	Aalborg University	Denmark	Danish Covid-19 Genome Consortium	https://www.gisaid.org/	NA	NA	2020-12-09	NA
hCoV-19/Denmark/DCGC-12781/2020	betacoronavirus	EPI_ISL_682962	NA	2020-11-09	Europe	Denmark	Nordjylland	NA	Europe	Denmark	Nordjylland	genome	29782	Human	unknown	unknown	NA	B.1.1.294	GR	Department of Virus and Microbiological Special Diagnostics	Statens Serum Institut	Copenhagen	Denmark	Albertsen Lab	Department of Chemistry and Bioscience	Aalborg University	Denmark	Danish Covid-19 Genome Consortium	https://www.gisaid.org/	NA	NA	2020-12-09	NA
hCoV-19/Denmark/DCGC-12780/2020	betacoronavirus	EPI_ISL_682961	NA	2020-11-09	Europe	Denmark	Nordjylland	NA	Europe	Denmark	Nordjylland	genome	29782	Human	unknown	unknown	NA	B.1.160	GH	Department of Virus and Microbiological Special Diagnostics	Statens Serum Institut	Copenhagen	Denmark	Albertsen Lab	Department of Chemistry and Bioscience	Aalborg University	Denmark	Danish Covid-19 Genome Consortium	https://www.gisaid.org/	NA	NA	2020-12-09	NA
hCoV-19/Denmark/DCGC-12779/2020	betacoronavirus	EPI_ISL_682960	NA	2020-11-09	Europe	Denmark	Nordjylland	NA	Europe	Denmark	Nordjylland	genome	29782	Human	unknown	unknown	NA	B.1.177.12	GV	Department of Virus and Microbiological Special Diagnostics	Statens Serum Institut	Copenhagen	Denmark	Albertsen Lab	Department of Chemistry and Bioscience	Aalborg University	Denmark	Danish Covid-19 Genome Consortium	https://www.gisaid.org/	NA	NA	2020-12-09	NA
hCoV-19/Denmark/DCGC-12778/2020	betacoronavirus	EPI_ISL_682959	NA	2020-11-09	Europe	Denmark	Sjaelland	NA	Europe	Denmark	Sjaelland	genome	29782	Human	unknown	unknown	NA	B.1.1	GR	Department of Virus and Microbiological Special Diagnostics	Statens Serum Institut	Copenhagen	Denmark	Albertsen Lab	Department of Chemistry and Bioscience	Aalborg University	Denmark	Danish Covid-19 Genome Consortium	https://www.gisaid.org/	NA	NA	2020-12-09	NA
hCoV-19/Denmark/DCGC-12777/2020	betacoronavirus	EPI_ISL_682958	NA	2020-11-09	Europe	Denmark	Sjaelland	NA	Europe	Denmark	Sjaelland	genome	29782	Human	unknown	unknown	NA	B.1.177.24	GV	Department of Virus and Microbiological Special Diagnostics	Statens Serum Institut	Copenhagen	Denmark	Albertsen Lab	Department of Chemistry and Bioscience	Aalborg University	Denmark	Danish Covid-19 Genome Consortium	https://www.gisaid.org/	NA	NA	2020-12-09	NA
hCoV-19/Denmark/DCGC-12776/2020	betacoronavirus	EPI_ISL_682957	NA	2020-11-09	Europe	Denmark	Nordjylland	NA	Europe	Denmark	Nordjylland	genome	29769	Human	unknown	unknown	NA	B.1.1.298	GR	Department of Virus and Microbiological Special Diagnostics	Statens Serum Institut	Copenhagen	Denmark	Albertsen Lab	Department of Chemistry and Bioscience	Aalborg University	Denmark	Danish Covid-19 Genome Consortium	https://www.gisaid.org/	NA	NA	2020-12-09	NA
hCoV-19/Denmark/DCGC-12775/2020	betacoronavirus	EPI_ISL_682956	NA	2020-11-09	Europe	Denmark	Nordjylland	NA	Europe	Denmark	Nordjylland	genome	29769	Human	unknown	unknown	NA	B.1.1.298	GR	Department of Virus and Microbiological Special Diagnostics	Statens Serum Institut	Copenhagen	Denmark	Albertsen Lab	Department of Chemistry and Bioscience	Aalborg University	Denmark	Danish Covid-19 Genome Consortium	https://www.gisaid.org/	NA	NA	2020-12-09	NA
hCoV-19/Denmark/DCGC-12774/2020	betacoronavirus	EPI_ISL_682955	NA	2020-11-09	Europe	Denmark	Nordjylland	NA	Europe	Denmark	Nordjylland	genome	29769	Human	unknown	unknown	NA	B.1.1.298	GR	Department of Virus and Microbiological Special Diagnostics	Statens Serum Institut	Copenhagen	Denmark	Albertsen Lab	Department of Chemistry and Bioscience	Aalborg University	Denmark	Danish Covid-19 Genome Consortium	https://www.gisaid.org/	NA	NA	2020-12-09	NA
hCoV-19/Denmark/DCGC-12773/2020	betacoronavirus	EPI_ISL_682954	NA	2020-11-09	Europe	Denmark	Nordjylland	NA	Europe	Denmark	Nordjylland	genome	29782	Human	unknown	unknown	NA	B.1.1.153	GR	Department of Virus and Microbiological Special Diagnostics	Statens Serum Institut	Copenhagen	Denmark	Albertsen Lab	Department of Chemistry and Bioscience	Aalborg University	Denmark	Danish Covid-19 Genome Consortium	https://www.gisaid.org/	NA	NA	2020-12-09	NA
hCoV-19/Denmark/DCGC-12772/2020	betacoronavirus	EPI_ISL_682953	NA	2020-11-09	Europe	Denmark	Syddanmark	NA	Europe	Denmark	Syddanmark	genome	29776	Human	unknown	unknown	NA	B.1.258.11	G	Department of Virus and Microbiological Special Diagnostics	Statens Serum Institut	Copenhagen	Denmark	Albertsen Lab	Department of Chemistry and Bioscience	Aalborg University	Denmark	Danish Covid-19 Genome Consortium	https://www.gisaid.org/	NA	NA	2020-12-09	NA
hCoV-19/Denmark/DCGC-12771/2020	betacoronavirus	EPI_ISL_682952	NA	2020-11-09	Europe	Denmark	Hovedstaden	NA	Europe	Denmark	Hovedstaden	genome	29782	Human	unknown	unknown	NA	B.1.221	G	Department of Virus and Microbiological Special Diagnostics	Statens Serum Institut	Copenhagen	Denmark	Albertsen Lab	Department of Chemistry and Bioscience	Aalborg University	Denmark	Danish Covid-19 Genome Consortium	https://www.gisaid.org/	NA	NA	2020-12-09	NA
hCoV-19/Denmark/DCGC-12770/2020	betacoronavirus	EPI_ISL_682951	NA	2020-11-09	Europe	Denmark	Syddanmark	NA	Europe	Denmark	Syddanmark	genome	29782	Human	unknown	unknown	NA	B.1.177.21	GV	Department of Virus and Microbiological Special Diagnostics	Statens Serum Institut	Copenhagen	Denmark	Albertsen Lab	Department of Chemistry and Bioscience	Aalborg University	Denmark	Danish Covid-19 Genome Consortium	https://www.gisaid.org/	NA	NA	2020-12-09	NA
hCoV-19/Denmark/DCGC-12769/2020	betacoronavirus	EPI_ISL_682950	NA	2020-11-09	Europe	Denmark	Syddanmark	NA	Europe	Denmark	Syddanmark	genome	29782	Human	unknown	unknown	NA	B.1.1.294	GR	Department of Virus and Microbiological Special Diagnostics	Statens Serum Institut	Copenhagen	Denmark	Albertsen Lab	Department of Chemistry and Bioscience	Aalborg University	Denmark	Danish Covid-19 Genome Consortium	https://www.gisaid.org/	NA	NA	2020-12-09	NA
hCoV-19/Denmark/DCGC-12768/2020	betacoronavirus	EPI_ISL_682949	NA	2020-11-09	Europe	Denmark	Syddanmark	NA	Europe	Denmark	Syddanmark	genome	29769	Human	unknown	unknown	NA	B.1	GR	Department of Virus and Microbiological Special Diagnostics	Statens Serum Institut	Copenhagen	Denmark	Albertsen Lab	Department of Chemistry and Bioscience	Aalborg University	Denmark	Danish Covid-19 Genome Consortium	https://www.gisaid.org/	NA	NA	2020-12-09	NA
hCoV-19/Denmark/DCGC-12767/2020	betacoronavirus	EPI_ISL_682948	NA	2020-11-09	Europe	Denmark	Hovedstaden	NA	Europe	Denmark	Hovedstaden	genome	29782	Human	unknown	unknown	NA	AD.1	GR	Department of Virus and Microbiological Special Diagnostics	Statens Serum Institut	Copenhagen	Denmark	Albertsen Lab	Department of Chemistry and Bioscience	Aalborg University	Denmark	Danish Covid-19 Genome Consortium	https://www.gisaid.org/	NA	NA	2020-12-09	NA
hCoV-19/Denmark/DCGC-12766/2020	betacoronavirus	EPI_ISL_682947	NA	2020-11-09	Europe	Denmark	Hovedstaden	NA	Europe	Denmark	Hovedstaden	genome	29782	Human	unknown	unknown	NA	B.1.1	GR	Department of Virus and Microbiological Special Diagnostics	Statens Serum Institut	Copenhagen	Denmark	Albertsen Lab	Department of Chemistry and Bioscience	Aalborg University	Denmark	Danish Covid-19 Genome Consortium	https://www.gisaid.org/	NA	NA	2020-12-09	NA
hCoV-19/Denmark/DCGC-12765/2020	betacoronavirus	EPI_ISL_682946	NA	2020-11-09	Europe	Denmark	Hovedstaden	NA	Europe	Denmark	Hovedstaden	genome	29782	Human	unknown	unknown	NA	B.1.177.42	GV	Department of Virus and Microbiological Special Diagnostics	Statens Serum Institut	Copenhagen	Denmark	Albertsen Lab	Department of Chemistry and Bioscience	Aalborg University	Denmark	Danish Covid-19 Genome Consortium	https://www.gisaid.org/	NA	NA	2020-12-09	NA
hCoV-19/Denmark/DCGC-12764/2020	betacoronavirus	EPI_ISL_682945	NA	2020-11-09	Europe	Denmark	Syddanmark	NA	Europe	Denmark	Syddanmark	genome	29782	Human	unknown	unknown	NA	B.1.221	G	Department of Virus and Microbiological Special Diagnostics	Statens Serum Institut	Copenhagen	Denmark	Albertsen Lab	Department of Chemistry and Bioscience	Aalborg University	Denmark	Danish Covid-19 Genome Consortium	https://www.gisaid.org/	NA	NA	2020-12-09	NA
hCoV-19/Denmark/DCGC-12763/2020	betacoronavirus	EPI_ISL_682944	NA	2020-11-09	Europe	Denmark	Syddanmark	NA	Europe	Denmark	Syddanmark	genome	29782	Human	unknown	unknown	NA	B.1.1.70	GR	Department of Virus and Microbiological Special Diagnostics	Statens Serum Institut	Copenhagen	Denmark	Albertsen Lab	Department of Chemistry and Bioscience	Aalborg University	Denmark	Danish Covid-19 Genome Consortium	https://www.gisaid.org/	NA	NA	2020-12-09	NA
hCoV-19/Denmark/DCGC-12762/2020	betacoronavirus	EPI_ISL_682943	NA	2020-11-09	Europe	Denmark	Syddanmark	NA	Europe	Denmark	Syddanmark	genome	29769	Human	unknown	unknown	NA	B.1.1.298	GR	Department of Virus and Microbiological Special Diagnostics	Statens Serum Institut	Copenhagen	Denmark	Albertsen Lab	Department of Chemistry and Bioscience	Aalborg University	Denmark	Danish Covid-19 Genome Consortium	https://www.gisaid.org/	NA	NA	2020-12-09	NA
hCoV-19/Denmark/DCGC-12761/2020	betacoronavirus	EPI_ISL_682942	NA	2020-11-09	Europe	Denmark	Syddanmark	NA	Europe	Denmark	Syddanmark	genome	29776	Human	unknown	unknown	NA	B.1.258.11	G	Department of Virus and Microbiological Special Diagnostics	Statens Serum Institut	Copenhagen	Denmark	Albertsen Lab	Department of Chemistry and Bioscience	Aalborg University	Denmark	Danish Covid-19 Genome Consortium	https://www.gisaid.org/	NA	NA	2020-12-09	NA
hCoV-19/Denmark/DCGC-12760/2020	betacoronavirus	EPI_ISL_682941	NA	2020-11-09	Europe	Denmark	Syddanmark	NA	Europe	Denmark	Syddanmark	genome	29782	Human	unknown	unknown	NA	B.1.88.1	G	Department of Virus and Microbiological Special Diagnostics	Statens Serum Institut	Copenhagen	Denmark	Albertsen Lab	Department of Chemistry and Bioscience	Aalborg University	Denmark	Danish Covid-19 Genome Consortium	https://www.gisaid.org/	NA	NA	2020-12-09	NA
hCoV-19/Denmark/DCGC-12759/2020	betacoronavirus	EPI_ISL_682940	NA	2020-11-09	Europe	Denmark	Syddanmark	NA	Europe	Denmark	Syddanmark	genome	29782	Human	unknown	unknown	NA	B.1.177.21	GV	Department of Virus and Microbiological Special Diagnostics	Statens Serum Institut	Copenhagen	Denmark	Albertsen Lab	Department of Chemistry and Bioscience	Aalborg University	Denmark	Danish Covid-19 Genome Consortium	https://www.gisaid.org/	NA	NA	2020-12-09	NA
hCoV-19/Denmark/DCGC-12758/2020	betacoronavirus	EPI_ISL_682939	NA	2020-11-09	Europe	Denmark	Syddanmark	NA	Europe	Denmark	Syddanmark	genome	29781	Human	unknown	unknown	NA	B.1.258	G	Department of Virus and Microbiological Special Diagnostics	Statens Serum Institut	Copenhagen	Denmark	Albertsen Lab	Department of Chemistry and Bioscience	Aalborg University	Denmark	Danish Covid-19 Genome Consortium	https://www.gisaid.org/	NA	NA	2020-12-09	NA
hCoV-19/Denmark/DCGC-12757/2020	betacoronavirus	EPI_ISL_682938	NA	2020-11-09	Europe	Denmark	Syddanmark	NA	Europe	Denmark	Syddanmark	genome	29782	Human	unknown	unknown	NA	B.1.177.21	GV	Department of Virus and Microbiological Special Diagnostics	Statens Serum Institut	Copenhagen	Denmark	Albertsen Lab	Department of Chemistry and Bioscience	Aalborg University	Denmark	Danish Covid-19 Genome Consortium	https://www.gisaid.org/	NA	NA	2020-12-09	NA
hCoV-19/Denmark/DCGC-12756/2020	betacoronavirus	EPI_ISL_682937	NA	2020-11-09	Europe	Denmark	Hovedstaden	NA	Europe	Denmark	Hovedstaden	genome	29782	Human	unknown	unknown	NA	B.1.160	GH	Department of Virus and Microbiological Special Diagnostics	Statens Serum Institut	Copenhagen	Denmark	Albertsen Lab	Department of Chemistry and Bioscience	Aalborg University	Denmark	Danish Covid-19 Genome Consortium	https://www.gisaid.org/	NA	NA	2020-12-09	NA
hCoV-19/Denmark/DCGC-12755/2020	betacoronavirus	EPI_ISL_682936	NA	2020-11-09	Europe	Denmark	Hovedstaden	NA	Europe	Denmark	Hovedstaden	genome	29782	Human	unknown	unknown	NA	B.1.177.81	GV	Department of Virus and Microbiological Special Diagnostics	Statens Serum Institut	Copenhagen	Denmark	Albertsen Lab	Department of Chemistry and Bioscience	Aalborg University	Denmark	Danish Covid-19 Genome Consortium	https://www.gisaid.org/	NA	NA	2020-12-09	NA
hCoV-19/Denmark/DCGC-12754/2020	betacoronavirus	EPI_ISL_682935	NA	2020-11-09	Europe	Denmark	Sjaelland	NA	Europe	Denmark	Sjaelland	genome	29782	Human	unknown	unknown	NA	C.30.1	GR	Department of Virus and Microbiological Special Diagnostics	Statens Serum Institut	Copenhagen	Denmark	Albertsen Lab	Department of Chemistry and Bioscience	Aalborg University	Denmark	Danish Covid-19 Genome Consortium	https://www.gisaid.org/	NA	NA	2020-12-09	NA
hCoV-19/Denmark/DCGC-12753/2020	betacoronavirus	EPI_ISL_682934	NA	2020-11-09	Europe	Denmark	Hovedstaden	NA	Europe	Denmark	Hovedstaden	genome	29782	Human	unknown	unknown	NA	B.1.177.21	GV	Department of Virus and Microbiological Special Diagnostics	Statens Serum Institut	Copenhagen	Denmark	Albertsen Lab	Department of Chemistry and Bioscience	Aalborg University	Denmark	Danish Covid-19 Genome Consortium	https://www.gisaid.org/	NA	NA	2020-12-09	NA
hCoV-19/Denmark/DCGC-12752/2020	betacoronavirus	EPI_ISL_682933	NA	2020-11-09	Europe	Denmark	Syddanmark	NA	Europe	Denmark	Syddanmark	genome	29782	Human	unknown	unknown	NA	C.35	GR	Department of Virus and Microbiological Special Diagnostics	Statens Serum Institut	Copenhagen	Denmark	Albertsen Lab	Department of Chemistry and Bioscience	Aalborg University	Denmark	Danish Covid-19 Genome Consortium	https://www.gisaid.org/	NA	NA	2020-12-09	NA
hCoV-19/Denmark/DCGC-12751/2020	betacoronavirus	EPI_ISL_682932	NA	2020-11-09	Europe	Denmark	Midtjylland	NA	Europe	Denmark	Midtjylland	genome	29766	Human	unknown	unknown	NA	B.1.1.298	GR	Department of Virus and Microbiological Special Diagnostics	Statens Serum Institut	Copenhagen	Denmark	Albertsen Lab	Department of Chemistry and Bioscience	Aalborg University	Denmark	Danish Covid-19 Genome Consortium	https://www.gisaid.org/	NA	NA	2020-12-09	NA
hCoV-19/Denmark/DCGC-12750/2020	betacoronavirus	EPI_ISL_682931	NA	2020-11-09	Europe	Denmark	Syddanmark	NA	Europe	Denmark	Syddanmark	genome	29782	Human	unknown	unknown	NA	B.1.160	GH	Department of Virus and Microbiological Special Diagnostics	Statens Serum Institut	Copenhagen	Denmark	Albertsen Lab	Department of Chemistry and Bioscience	Aalborg University	Denmark	Danish Covid-19 Genome Consortium	https://www.gisaid.org/	NA	NA	2020-12-09	NA
hCoV-19/Denmark/DCGC-12749/2020	betacoronavirus	EPI_ISL_682930	NA	2020-11-09	Europe	Denmark	Nordjylland	NA	Europe	Denmark	Nordjylland	genome	29769	Human	unknown	unknown	NA	B.1.1.298	GR	Department of Virus and Microbiological Special Diagnostics	Statens Serum Institut	Copenhagen	Denmark	Albertsen Lab	Department of Chemistry and Bioscience	Aalborg University	Denmark	Danish Covid-19 Genome Consortium	https://www.gisaid.org/	NA	NA	2020-12-09	NA
hCoV-19/Denmark/DCGC-12748/2020	betacoronavirus	EPI_ISL_682929	NA	2020-11-16	Europe	Denmark	Sjaelland	NA	Europe	Denmark	Sjaelland	genome	29782	Human	unknown	unknown	NA	B.1.177.21	GV	Department of Virus and Microbiological Special Diagnostics	Statens Serum Institut	Copenhagen	Denmark	Albertsen Lab	Department of Chemistry and Bioscience	Aalborg University	Denmark	Danish Covid-19 Genome Consortium	https://www.gisaid.org/	NA	NA	2020-12-09	NA
hCoV-19/Denmark/DCGC-12747/2020	betacoronavirus	EPI_ISL_682928	NA	2020-11-16	Europe	Denmark	Syddanmark	NA	Europe	Denmark	Syddanmark	genome	29782	Human	unknown	unknown	NA	B.1.1	GR	Department of Virus and Microbiological Special Diagnostics	Statens Serum Institut	Copenhagen	Denmark	Albertsen Lab	Department of Chemistry and Bioscience	Aalborg University	Denmark	Danish Covid-19 Genome Consortium	https://www.gisaid.org/	NA	NA	2020-12-09	NA
hCoV-19/Denmark/DCGC-12746/2020	betacoronavirus	EPI_ISL_682927	NA	2020-11-16	Europe	Denmark	Syddanmark	NA	Europe	Denmark	Syddanmark	genome	29782	Human	unknown	unknown	NA	B.1.177.21	GV	Department of Virus and Microbiological Special Diagnostics	Statens Serum Institut	Copenhagen	Denmark	Albertsen Lab	Department of Chemistry and Bioscience	Aalborg University	Denmark	Danish Covid-19 Genome Consortium	https://www.gisaid.org/	NA	NA	2020-12-09	NA
hCoV-19/Denmark/DCGC-12745/2020	betacoronavirus	EPI_ISL_682926	NA	2020-11-16	Europe	Denmark	Syddanmark	NA	Europe	Denmark	Syddanmark	genome	28861	Human	unknown	unknown	NA	B.1.1.298	GR	Department of Virus and Microbiological Special Diagnostics	Statens Serum Institut	Copenhagen	Denmark	Albertsen Lab	Department of Chemistry and Bioscience	Aalborg University	Denmark	Danish Covid-19 Genome Consortium	https://www.gisaid.org/	NA	NA	2020-12-09	NA
hCoV-19/Denmark/DCGC-12744/2020	betacoronavirus	EPI_ISL_682925	NA	2020-11-16	Europe	Denmark	Hovedstaden	NA	Europe	Denmark	Hovedstaden	genome	29782	Human	unknown	unknown	NA	B.1.1.377	GR	Department of Virus and Microbiological Special Diagnostics	Statens Serum Institut	Copenhagen	Denmark	Albertsen Lab	Department of Chemistry and Bioscience	Aalborg University	Denmark	Danish Covid-19 Genome Consortium	https://www.gisaid.org/	NA	NA	2020-12-09	NA
hCoV-19/Denmark/DCGC-12743/2020	betacoronavirus	EPI_ISL_682924	NA	2020-11-16	Europe	Denmark	Nordjylland	NA	Europe	Denmark	Nordjylland	genome	29782	Human	unknown	unknown	NA	B.1.565	G	Department of Virus and Microbiological Special Diagnostics	Statens Serum Institut	Copenhagen	Denmark	Albertsen Lab	Department of Chemistry and Bioscience	Aalborg University	Denmark	Danish Covid-19 Genome Consortium	https://www.gisaid.org/	NA	NA	2020-12-09	NA
hCoV-19/Denmark/DCGC-12742/2020	betacoronavirus	EPI_ISL_682923	NA	2020-11-16	Europe	Denmark	Syddanmark	NA	Europe	Denmark	Syddanmark	genome	29782	Human	unknown	unknown	NA	B.1.177.21	GV	Department of Virus and Microbiological Special Diagnostics	Statens Serum Institut	Copenhagen	Denmark	Albertsen Lab	Department of Chemistry and Bioscience	Aalborg University	Denmark	Danish Covid-19 Genome Consortium	https://www.gisaid.org/	NA	NA	2020-12-09	NA
hCoV-19/Denmark/DCGC-12741/2020	betacoronavirus	EPI_ISL_682922	NA	2020-11-16	Europe	Denmark	Hovedstaden	NA	Europe	Denmark	Hovedstaden	genome	29782	Human	unknown	unknown	NA	B.1.160	GH	Department of Virus and Microbiological Special Diagnostics	Statens Serum Institut	Copenhagen	Denmark	Albertsen Lab	Department of Chemistry and Bioscience	Aalborg University	Denmark	Danish Covid-19 Genome Consortium	https://www.gisaid.org/	NA	NA	2020-12-09	NA
hCoV-19/Denmark/DCGC-12740/2020	betacoronavirus	EPI_ISL_682921	NA	2020-11-16	Europe	Denmark	Hovedstaden	NA	Europe	Denmark	Hovedstaden	genome	29776	Human	unknown	unknown	NA	B.1.258.11	G	Department of Virus and Microbiological Special Diagnostics	Statens Serum Institut	Copenhagen	Denmark	Albertsen Lab	Department of Chemistry and Bioscience	Aalborg University	Denmark	Danish Covid-19 Genome Consortium	https://www.gisaid.org/	NA	NA	2020-12-09	NA
hCoV-19/Denmark/DCGC-12739/2020	betacoronavirus	EPI_ISL_682920	NA	2020-11-16	Europe	Denmark	Syddanmark	NA	Europe	Denmark	Syddanmark	genome	29782	Human	unknown	unknown	NA	B.1.1.377	GR	Department of Virus and Microbiological Special Diagnostics	Statens Serum Institut	Copenhagen	Denmark	Albertsen Lab	Department of Chemistry and Bioscience	Aalborg University	Denmark	Danish Covid-19 Genome Consortium	https://www.gisaid.org/	NA	NA	2020-12-09	NA
hCoV-19/Denmark/DCGC-12738/2020	betacoronavirus	EPI_ISL_682919	NA	2020-11-16	Europe	Denmark	Sjaelland	NA	Europe	Denmark	Sjaelland	genome	29782	Human	unknown	unknown	NA	B.1.258	G	Department of Virus and Microbiological Special Diagnostics	Statens Serum Institut	Copenhagen	Denmark	Albertsen Lab	Department of Chemistry and Bioscience	Aalborg University	Denmark	Danish Covid-19 Genome Consortium	https://www.gisaid.org/	NA	NA	2020-12-09	NA
hCoV-19/Denmark/DCGC-12737/2020	betacoronavirus	EPI_ISL_682918	NA	2020-11-16	Europe	Denmark	Syddanmark	NA	Europe	Denmark	Syddanmark	genome	29769	Human	unknown	unknown	NA	B.1.1.298	GR	Department of Virus and Microbiological Special Diagnostics	Statens Serum Institut	Copenhagen	Denmark	Albertsen Lab	Department of Chemistry and Bioscience	Aalborg University	Denmark	Danish Covid-19 Genome Consortium	https://www.gisaid.org/	NA	NA	2020-12-09	NA
hCoV-19/Denmark/DCGC-12736/2020	betacoronavirus	EPI_ISL_682917	NA	2020-11-16	Europe	Denmark	Syddanmark	NA	Europe	Denmark	Syddanmark	genome	29782	Human	unknown	unknown	NA	B.1.177.21	GV	Department of Virus and Microbiological Special Diagnostics	Statens Serum Institut	Copenhagen	Denmark	Albertsen Lab	Department of Chemistry and Bioscience	Aalborg University	Denmark	Danish Covid-19 Genome Consortium	https://www.gisaid.org/	NA	NA	2020-12-09	NA
hCoV-19/Denmark/DCGC-12735/2020	betacoronavirus	EPI_ISL_682916	NA	2020-11-16	Europe	Denmark	Syddanmark	NA	Europe	Denmark	Syddanmark	genome	29782	Human	unknown	unknown	NA	B.1.177.60	GV	Department of Virus and Microbiological Special Diagnostics	Statens Serum Institut	Copenhagen	Denmark	Albertsen Lab	Department of Chemistry and Bioscience	Aalborg University	Denmark	Danish Covid-19 Genome Consortium	https://www.gisaid.org/	NA	NA	2020-12-09	NA
hCoV-19/Denmark/DCGC-12734/2020	betacoronavirus	EPI_ISL_682915	NA	2020-11-16	Europe	Denmark	Nordjylland	NA	Europe	Denmark	Nordjylland	genome	29769	Human	unknown	unknown	NA	B.1.1.298	GR	Department of Virus and Microbiological Special Diagnostics	Statens Serum Institut	Copenhagen	Denmark	Albertsen Lab	Department of Chemistry and Bioscience	Aalborg University	Denmark	Danish Covid-19 Genome Consortium	https://www.gisaid.org/	NA	NA	2020-12-09	NA
hCoV-19/Denmark/DCGC-12733/2020	betacoronavirus	EPI_ISL_682914	NA	2020-11-16	Europe	Denmark	Hovedstaden	NA	Europe	Denmark	Hovedstaden	genome	29782	Human	unknown	unknown	NA	B.1.160	GH	Department of Virus and Microbiological Special Diagnostics	Statens Serum Institut	Copenhagen	Denmark	Albertsen Lab	Department of Chemistry and Bioscience	Aalborg University	Denmark	Danish Covid-19 Genome Consortium	https://www.gisaid.org/	NA	NA	2020-12-09	NA
hCoV-19/Denmark/DCGC-12732/2020	betacoronavirus	EPI_ISL_682913	NA	2020-11-16	Europe	Denmark	Hovedstaden	NA	Europe	Denmark	Hovedstaden	genome	29776	Human	unknown	unknown	NA	B.1.258	G	Department of Virus and Microbiological Special Diagnostics	Statens Serum Institut	Copenhagen	Denmark	Albertsen Lab	Department of Chemistry and Bioscience	Aalborg University	Denmark	Danish Covid-19 Genome Consortium	https://www.gisaid.org/	NA	NA	2020-12-09	NA
hCoV-19/Denmark/DCGC-12731/2020	betacoronavirus	EPI_ISL_682912	NA	2020-11-16	Europe	Denmark	Hovedstaden	NA	Europe	Denmark	Hovedstaden	genome	29769	Human	unknown	unknown	NA	B.1.1.298	GR	Department of Virus and Microbiological Special Diagnostics	Statens Serum Institut	Copenhagen	Denmark	Albertsen Lab	Department of Chemistry and Bioscience	Aalborg University	Denmark	Danish Covid-19 Genome Consortium	https://www.gisaid.org/	NA	NA	2020-12-09	NA
hCoV-19/Denmark/DCGC-12730/2020	betacoronavirus	EPI_ISL_682911	NA	2020-11-16	Europe	Denmark	Hovedstaden	NA	Europe	Denmark	Hovedstaden	genome	29769	Human	unknown	unknown	NA	B.1.1.298	GR	Department of Virus and Microbiological Special Diagnostics	Statens Serum Institut	Copenhagen	Denmark	Albertsen Lab	Department of Chemistry and Bioscience	Aalborg University	Denmark	Danish Covid-19 Genome Consortium	https://www.gisaid.org/	NA	NA	2020-12-09	NA
hCoV-19/Denmark/DCGC-12729/2020	betacoronavirus	EPI_ISL_682910	NA	2020-11-16	Europe	Denmark	Syddanmark	NA	Europe	Denmark	Syddanmark	genome	29782	Human	unknown	unknown	NA	B.1.177.82	GV	Department of Virus and Microbiological Special Diagnostics	Statens Serum Institut	Copenhagen	Denmark	Albertsen Lab	Department of Chemistry and Bioscience	Aalborg University	Denmark	Danish Covid-19 Genome Consortium	https://www.gisaid.org/	NA	NA	2020-12-09	NA
hCoV-19/Denmark/DCGC-12728/2020	betacoronavirus	EPI_ISL_682909	NA	2020-11-16	Europe	Denmark	Nordjylland	NA	Europe	Denmark	Nordjylland	genome	29302	Human	unknown	unknown	NA	B.1.1.70	GR	Department of Virus and Microbiological Special Diagnostics	Statens Serum Institut	Copenhagen	Denmark	Albertsen Lab	Department of Chemistry and Bioscience	Aalborg University	Denmark	Danish Covid-19 Genome Consortium	https://www.gisaid.org/	NA	NA	2020-12-09	NA
hCoV-19/Denmark/DCGC-12727/2020	betacoronavirus	EPI_ISL_682908	NA	2020-11-16	Europe	Denmark	Midtjylland	NA	Europe	Denmark	Midtjylland	genome	29782	Human	unknown	unknown	NA	B.1.127	G	Department of Virus and Microbiological Special Diagnostics	Statens Serum Institut	Copenhagen	Denmark	Albertsen Lab	Department of Chemistry and Bioscience	Aalborg University	Denmark	Danish Covid-19 Genome Consortium	https://www.gisaid.org/	NA	NA	2020-12-09	NA
hCoV-19/Denmark/DCGC-12726/2020	betacoronavirus	EPI_ISL_682907	NA	2020-11-16	Europe	Denmark	Nordjylland	NA	Europe	Denmark	Nordjylland	genome	29782	Human	unknown	unknown	NA	B.1.1.39	GR	Department of Virus and Microbiological Special Diagnostics	Statens Serum Institut	Copenhagen	Denmark	Albertsen Lab	Department of Chemistry and Bioscience	Aalborg University	Denmark	Danish Covid-19 Genome Consortium	https://www.gisaid.org/	NA	NA	2020-12-09	NA
hCoV-19/Denmark/DCGC-12725/2020	betacoronavirus	EPI_ISL_682906	NA	2020-11-16	Europe	Denmark	Hovedstaden	NA	Europe	Denmark	Hovedstaden	genome	29769	Human	unknown	unknown	NA	B.1.1.298	GR	Department of Virus and Microbiological Special Diagnostics	Statens Serum Institut	Copenhagen	Denmark	Albertsen Lab	Department of Chemistry and Bioscience	Aalborg University	Denmark	Danish Covid-19 Genome Consortium	https://www.gisaid.org/	NA	NA	2020-12-09	NA
hCoV-19/Denmark/DCGC-12724/2020	betacoronavirus	EPI_ISL_682905	NA	2020-11-16	Europe	Denmark	Hovedstaden	NA	Europe	Denmark	Hovedstaden	genome	29776	Human	unknown	unknown	NA	B.1.258	G	Department of Virus and Microbiological Special Diagnostics	Statens Serum Institut	Copenhagen	Denmark	Albertsen Lab	Department of Chemistry and Bioscience	Aalborg University	Denmark	Danish Covid-19 Genome Consortium	https://www.gisaid.org/	NA	NA	2020-12-09	NA
hCoV-19/Denmark/DCGC-12723/2020	betacoronavirus	EPI_ISL_682904	NA	2020-11-16	Europe	Denmark	Hovedstaden	NA	Europe	Denmark	Hovedstaden	genome	29776	Human	unknown	unknown	NA	B.1.258.11	G	Department of Virus and Microbiological Special Diagnostics	Statens Serum Institut	Copenhagen	Denmark	Albertsen Lab	Department of Chemistry and Bioscience	Aalborg University	Denmark	Danish Covid-19 Genome Consortium	https://www.gisaid.org/	NA	NA	2020-12-09	NA
hCoV-19/Denmark/DCGC-12722/2020	betacoronavirus	EPI_ISL_682903	NA	2020-11-16	Europe	Denmark	Hovedstaden	NA	Europe	Denmark	Hovedstaden	genome	29782	Human	unknown	unknown	NA	B.1.160	GH	Department of Virus and Microbiological Special Diagnostics	Statens Serum Institut	Copenhagen	Denmark	Albertsen Lab	Department of Chemistry and Bioscience	Aalborg University	Denmark	Danish Covid-19 Genome Consortium	https://www.gisaid.org/	NA	NA	2020-12-09	NA
hCoV-19/Denmark/DCGC-12721/2020	betacoronavirus	EPI_ISL_682902	NA	2020-11-16	Europe	Denmark	Syddanmark	NA	Europe	Denmark	Syddanmark	genome	29782	Human	unknown	unknown	NA	B.1.177.21	GV	Department of Virus and Microbiological Special Diagnostics	Statens Serum Institut	Copenhagen	Denmark	Albertsen Lab	Department of Chemistry and Bioscience	Aalborg University	Denmark	Danish Covid-19 Genome Consortium	https://www.gisaid.org/	NA	NA	2020-12-09	NA
hCoV-19/Denmark/DCGC-12720/2020	betacoronavirus	EPI_ISL_682901	NA	2020-11-16	Europe	Denmark	Sjaelland	NA	Europe	Denmark	Sjaelland	genome	29782	Human	unknown	unknown	NA	B.1	GH	Department of Virus and Microbiological Special Diagnostics	Statens Serum Institut	Copenhagen	Denmark	Albertsen Lab	Department of Chemistry and Bioscience	Aalborg University	Denmark	Danish Covid-19 Genome Consortium	https://www.gisaid.org/	NA	NA	2020-12-09	NA
hCoV-19/Denmark/DCGC-12719/2020	betacoronavirus	EPI_ISL_682900	NA	2020-11-16	Europe	Denmark	Hovedstaden	NA	Europe	Denmark	Hovedstaden	genome	29782	Human	unknown	unknown	NA	B.1.160	GH	Department of Virus and Microbiological Special Diagnostics	Statens Serum Institut	Copenhagen	Denmark	Albertsen Lab	Department of Chemistry and Bioscience	Aalborg University	Denmark	Danish Covid-19 Genome Consortium	https://www.gisaid.org/	NA	NA	2020-12-09	NA
hCoV-19/Denmark/DCGC-12718/2020	betacoronavirus	EPI_ISL_682899	NA	2020-11-16	Europe	Denmark	Syddanmark	NA	Europe	Denmark	Syddanmark	genome	29782	Human	unknown	unknown	NA	B.1.1.70	GR	Department of Virus and Microbiological Special Diagnostics	Statens Serum Institut	Copenhagen	Denmark	Albertsen Lab	Department of Chemistry and Bioscience	Aalborg University	Denmark	Danish Covid-19 Genome Consortium	https://www.gisaid.org/	NA	NA	2020-12-09	NA
hCoV-19/Denmark/DCGC-12717/2020	betacoronavirus	EPI_ISL_682898	NA	2020-11-16	Europe	Denmark	Syddanmark	NA	Europe	Denmark	Syddanmark	genome	29782	Human	unknown	unknown	NA	B.1.177.21	GV	Department of Virus and Microbiological Special Diagnostics	Statens Serum Institut	Copenhagen	Denmark	Albertsen Lab	Department of Chemistry and Bioscience	Aalborg University	Denmark	Danish Covid-19 Genome Consortium	https://www.gisaid.org/	NA	NA	2020-12-09	NA
hCoV-19/Denmark/DCGC-12716/2020	betacoronavirus	EPI_ISL_682897	NA	2020-11-16	Europe	Denmark	Syddanmark	NA	Europe	Denmark	Syddanmark	genome	29782	Human	unknown	unknown	NA	B.1.1.377	GR	Department of Virus and Microbiological Special Diagnostics	Statens Serum Institut	Copenhagen	Denmark	Albertsen Lab	Department of Chemistry and Bioscience	Aalborg University	Denmark	Danish Covid-19 Genome Consortium	https://www.gisaid.org/	NA	NA	2020-12-09	NA
hCoV-19/Denmark/DCGC-12715/2020	betacoronavirus	EPI_ISL_682896	NA	2020-11-16	Europe	Denmark	Hovedstaden	NA	Europe	Denmark	Hovedstaden	genome	29779	Human	unknown	unknown	NA	B.1.177.21	GV	Department of Virus and Microbiological Special Diagnostics	Statens Serum Institut	Copenhagen	Denmark	Albertsen Lab	Department of Chemistry and Bioscience	Aalborg University	Denmark	Danish Covid-19 Genome Consortium	https://www.gisaid.org/	NA	NA	2020-12-09	NA
hCoV-19/Denmark/DCGC-12714/2020	betacoronavirus	EPI_ISL_682895	NA	2020-11-16	Europe	Denmark	Hovedstaden	NA	Europe	Denmark	Hovedstaden	genome	29779	Human	unknown	unknown	NA	B.1.177.21	GV	Department of Virus and Microbiological Special Diagnostics	Statens Serum Institut	Copenhagen	Denmark	Albertsen Lab	Department of Chemistry and Bioscience	Aalborg University	Denmark	Danish Covid-19 Genome Consortium	https://www.gisaid.org/	NA	NA	2020-12-09	NA
hCoV-19/Denmark/DCGC-12713/2020	betacoronavirus	EPI_ISL_682894	NA	2020-11-16	Europe	Denmark	Hovedstaden	NA	Europe	Denmark	Hovedstaden	genome	29776	Human	unknown	unknown	NA	B.1.258.17	G	Department of Virus and Microbiological Special Diagnostics	Statens Serum Institut	Copenhagen	Denmark	Albertsen Lab	Department of Chemistry and Bioscience	Aalborg University	Denmark	Danish Covid-19 Genome Consortium	https://www.gisaid.org/	NA	NA	2020-12-09	NA
hCoV-19/Denmark/DCGC-12712/2020	betacoronavirus	EPI_ISL_682893	NA	2020-11-16	Europe	Denmark	Sjaelland	NA	Europe	Denmark	Sjaelland	genome	29782	Human	unknown	unknown	NA	B.1.1.153	GR	Department of Virus and Microbiological Special Diagnostics	Statens Serum Institut	Copenhagen	Denmark	Albertsen Lab	Department of Chemistry and Bioscience	Aalborg University	Denmark	Danish Covid-19 Genome Consortium	https://www.gisaid.org/	NA	NA	2020-12-09	NA
hCoV-19/Denmark/DCGC-12711/2020	betacoronavirus	EPI_ISL_682892	NA	2020-11-16	Europe	Denmark	Nordjylland	NA	Europe	Denmark	Nordjylland	genome	29782	Human	unknown	unknown	NA	B.1.1.153	GR	Department of Virus and Microbiological Special Diagnostics	Statens Serum Institut	Copenhagen	Denmark	Albertsen Lab	Department of Chemistry and Bioscience	Aalborg University	Denmark	Danish Covid-19 Genome Consortium	https://www.gisaid.org/	NA	NA	2020-12-09	NA
hCoV-19/Denmark/DCGC-12710/2020	betacoronavirus	EPI_ISL_682891	NA	2020-11-16	Europe	Denmark	Sjaelland	NA	Europe	Denmark	Sjaelland	genome	29302	Human	unknown	unknown	NA	C.30.1	GR	Department of Virus and Microbiological Special Diagnostics	Statens Serum Institut	Copenhagen	Denmark	Albertsen Lab	Department of Chemistry and Bioscience	Aalborg University	Denmark	Danish Covid-19 Genome Consortium	https://www.gisaid.org/	NA	NA	2020-12-09	NA
hCoV-19/Denmark/DCGC-12709/2020	betacoronavirus	EPI_ISL_682890	NA	2020-11-16	Europe	Denmark	Hovedstaden	NA	Europe	Denmark	Hovedstaden	genome	29782	Human	unknown	unknown	NA	B.1.177.21	GV	Department of Virus and Microbiological Special Diagnostics	Statens Serum Institut	Copenhagen	Denmark	Albertsen Lab	Department of Chemistry and Bioscience	Aalborg University	Denmark	Danish Covid-19 Genome Consortium	https://www.gisaid.org/	NA	NA	2020-12-09	NA
hCoV-19/Denmark/DCGC-12708/2020	betacoronavirus	EPI_ISL_682889	NA	2020-11-16	Europe	Denmark		NA	Europe	Denmark		genome	29782	Human	unknown	unknown	NA	B.1.177.21	GV	Department of Virus and Microbiological Special Diagnostics	Statens Serum Institut	Copenhagen	Denmark	Albertsen Lab	Department of Chemistry and Bioscience	Aalborg University	Denmark	Danish Covid-19 Genome Consortium	https://www.gisaid.org/	NA	NA	2020-12-09	NA
hCoV-19/Denmark/DCGC-12707/2020	betacoronavirus	EPI_ISL_682888	NA	2020-11-16	Europe	Denmark	Nordjylland	NA	Europe	Denmark	Nordjylland	genome	29769	Human	unknown	unknown	NA	B.1.1.298	GR	Department of Virus and Microbiological Special Diagnostics	Statens Serum Institut	Copenhagen	Denmark	Albertsen Lab	Department of Chemistry and Bioscience	Aalborg University	Denmark	Danish Covid-19 Genome Consortium	https://www.gisaid.org/	NA	NA	2020-12-09	NA
hCoV-19/Denmark/DCGC-12706/2020	betacoronavirus	EPI_ISL_682887	NA	2020-11-16	Europe	Denmark	Sjaelland	NA	Europe	Denmark	Sjaelland	genome	29782	Human	unknown	unknown	NA	C.30.1	GR	Department of Virus and Microbiological Special Diagnostics	Statens Serum Institut	Copenhagen	Denmark	Albertsen Lab	Department of Chemistry and Bioscience	Aalborg University	Denmark	Danish Covid-19 Genome Consortium	https://www.gisaid.org/	NA	NA	2020-12-09	NA
hCoV-19/Denmark/DCGC-12705/2020	betacoronavirus	EPI_ISL_682886	NA	2020-11-16	Europe	Denmark	Midtjylland	NA	Europe	Denmark	Midtjylland	genome	29782	Human	unknown	unknown	NA	B.1.160	GH	Department of Virus and Microbiological Special Diagnostics	Statens Serum Institut	Copenhagen	Denmark	Albertsen Lab	Department of Chemistry and Bioscience	Aalborg University	Denmark	Danish Covid-19 Genome Consortium	https://www.gisaid.org/	NA	NA	2020-12-09	NA
hCoV-19/Denmark/DCGC-12704/2020	betacoronavirus	EPI_ISL_682885	NA	2020-11-16	Europe	Denmark	Syddanmark	NA	Europe	Denmark	Syddanmark	genome	29782	Human	unknown	unknown	NA	C.30.1	GR	Department of Virus and Microbiological Special Diagnostics	Statens Serum Institut	Copenhagen	Denmark	Albertsen Lab	Department of Chemistry and Bioscience	Aalborg University	Denmark	Danish Covid-19 Genome Consortium	https://www.gisaid.org/	NA	NA	2020-12-09	NA
hCoV-19/Denmark/DCGC-12703/2020	betacoronavirus	EPI_ISL_682884	NA	2020-11-16	Europe	Denmark	Hovedstaden	NA	Europe	Denmark	Hovedstaden	genome	29782	Human	unknown	unknown	NA	B.1.177.21	GV	Department of Virus and Microbiological Special Diagnostics	Statens Serum Institut	Copenhagen	Denmark	Albertsen Lab	Department of Chemistry and Bioscience	Aalborg University	Denmark	Danish Covid-19 Genome Consortium	https://www.gisaid.org/	NA	NA	2020-12-09	NA
hCoV-19/Denmark/DCGC-12702/2020	betacoronavirus	EPI_ISL_682883	NA	2020-11-16	Europe	Denmark	Syddanmark	NA	Europe	Denmark	Syddanmark	genome	29782	Human	unknown	unknown	NA	B.1.160	GH	Department of Virus and Microbiological Special Diagnostics	Statens Serum Institut	Copenhagen	Denmark	Albertsen Lab	Department of Chemistry and Bioscience	Aalborg University	Denmark	Danish Covid-19 Genome Consortium	https://www.gisaid.org/	NA	NA	2020-12-09	NA
hCoV-19/Denmark/DCGC-12701/2020	betacoronavirus	EPI_ISL_682882	NA	2020-11-16	Europe	Denmark	Syddanmark	NA	Europe	Denmark	Syddanmark	genome	29782	Human	unknown	unknown	NA	B.1.177.35	GV	Department of Virus and Microbiological Special Diagnostics	Statens Serum Institut	Copenhagen	Denmark	Albertsen Lab	Department of Chemistry and Bioscience	Aalborg University	Denmark	Danish Covid-19 Genome Consortium	https://www.gisaid.org/	NA	NA	2020-12-09	NA
hCoV-19/Denmark/DCGC-12700/2020	betacoronavirus	EPI_ISL_682881	NA	2020-11-16	Europe	Denmark	Syddanmark	NA	Europe	Denmark	Syddanmark	genome	29776	Human	unknown	unknown	NA	B.1.1	GR	Department of Virus and Microbiological Special Diagnostics	Statens Serum Institut	Copenhagen	Denmark	Albertsen Lab	Department of Chemistry and Bioscience	Aalborg University	Denmark	Danish Covid-19 Genome Consortium	https://www.gisaid.org/	NA	NA	2020-12-09	NA
hCoV-19/Denmark/DCGC-12699/2020	betacoronavirus	EPI_ISL_682880	NA	2020-11-16	Europe	Denmark	Syddanmark	NA	Europe	Denmark	Syddanmark	genome	29782	Human	unknown	unknown	NA	B.1.1.70	GR	Department of Virus and Microbiological Special Diagnostics	Statens Serum Institut	Copenhagen	Denmark	Albertsen Lab	Department of Chemistry and Bioscience	Aalborg University	Denmark	Danish Covid-19 Genome Consortium	https://www.gisaid.org/	NA	NA	2020-12-09	NA
hCoV-19/Denmark/DCGC-12698/2020	betacoronavirus	EPI_ISL_682879	NA	2020-11-16	Europe	Denmark	Syddanmark	NA	Europe	Denmark	Syddanmark	genome	29781	Human	unknown	unknown	NA	B.1.160	GH	Department of Virus and Microbiological Special Diagnostics	Statens Serum Institut	Copenhagen	Denmark	Albertsen Lab	Department of Chemistry and Bioscience	Aalborg University	Denmark	Danish Covid-19 Genome Consortium	https://www.gisaid.org/	NA	NA	2020-12-09	NA
hCoV-19/Denmark/DCGC-12697/2020	betacoronavirus	EPI_ISL_682878	NA	2020-11-16	Europe	Denmark	Syddanmark	NA	Europe	Denmark	Syddanmark	genome	29782	Human	unknown	unknown	NA	C.30.1	GR	Department of Virus and Microbiological Special Diagnostics	Statens Serum Institut	Copenhagen	Denmark	Albertsen Lab	Department of Chemistry and Bioscience	Aalborg University	Denmark	Danish Covid-19 Genome Consortium	https://www.gisaid.org/	NA	NA	2020-12-09	NA
hCoV-19/Denmark/DCGC-12696/2020	betacoronavirus	EPI_ISL_682877	NA	2020-11-16	Europe	Denmark	Nordjylland	NA	Europe	Denmark	Nordjylland	genome	29302	Human	unknown	unknown	NA	B.1.1.153	GR	Department of Virus and Microbiological Special Diagnostics	Statens Serum Institut	Copenhagen	Denmark	Albertsen Lab	Department of Chemistry and Bioscience	Aalborg University	Denmark	Danish Covid-19 Genome Consortium	https://www.gisaid.org/	NA	NA	2020-12-09	NA
hCoV-19/Denmark/DCGC-12695/2020	betacoronavirus	EPI_ISL_682876	NA	2020-11-16	Europe	Denmark	Syddanmark	NA	Europe	Denmark	Syddanmark	genome	29782	Human	unknown	unknown	NA	AD.1	GR	Department of Virus and Microbiological Special Diagnostics	Statens Serum Institut	Copenhagen	Denmark	Albertsen Lab	Department of Chemistry and Bioscience	Aalborg University	Denmark	Danish Covid-19 Genome Consortium	https://www.gisaid.org/	NA	NA	2020-12-09	NA
hCoV-19/Denmark/DCGC-12694/2020	betacoronavirus	EPI_ISL_682875	NA	2020-11-16	Europe	Denmark	Syddanmark	NA	Europe	Denmark	Syddanmark	genome	29782	Human	unknown	unknown	NA	B.1.565	G	Department of Virus and Microbiological Special Diagnostics	Statens Serum Institut	Copenhagen	Denmark	Albertsen Lab	Department of Chemistry and Bioscience	Aalborg University	Denmark	Danish Covid-19 Genome Consortium	https://www.gisaid.org/	NA	NA	2020-12-09	NA
hCoV-19/Denmark/DCGC-12693/2020	betacoronavirus	EPI_ISL_682874	NA	2020-11-16	Europe	Denmark	Nordjylland	NA	Europe	Denmark	Nordjylland	genome	29782	Human	unknown	unknown	NA	B.1.88.1	G	Department of Virus and Microbiological Special Diagnostics	Statens Serum Institut	Copenhagen	Denmark	Albertsen Lab	Department of Chemistry and Bioscience	Aalborg University	Denmark	Danish Covid-19 Genome Consortium	https://www.gisaid.org/	NA	NA	2020-12-09	NA
hCoV-19/Denmark/DCGC-12692/2020	betacoronavirus	EPI_ISL_682873	NA	2020-11-16	Europe	Denmark	Nordjylland	NA	Europe	Denmark	Nordjylland	genome	29768	Human	unknown	unknown	NA	B.1.1.294	GR	Department of Virus and Microbiological Special Diagnostics	Statens Serum Institut	Copenhagen	Denmark	Albertsen Lab	Department of Chemistry and Bioscience	Aalborg University	Denmark	Danish Covid-19 Genome Consortium	https://www.gisaid.org/	NA	NA	2020-12-09	NA
hCoV-19/Denmark/DCGC-12691/2020	betacoronavirus	EPI_ISL_682872	NA	2020-11-16	Europe	Denmark	Nordjylland	NA	Europe	Denmark	Nordjylland	genome	29782	Human	unknown	unknown	NA	B.1.536	G	Department of Virus and Microbiological Special Diagnostics	Statens Serum Institut	Copenhagen	Denmark	Albertsen Lab	Department of Chemistry and Bioscience	Aalborg University	Denmark	Danish Covid-19 Genome Consortium	https://www.gisaid.org/	NA	NA	2020-12-09	NA
hCoV-19/Denmark/DCGC-12690/2020	betacoronavirus	EPI_ISL_682871	NA	2020-11-16	Europe	Denmark	Syddanmark	NA	Europe	Denmark	Syddanmark	genome	29782	Human	unknown	unknown	NA	B.1.160	GH	Department of Virus and Microbiological Special Diagnostics	Statens Serum Institut	Copenhagen	Denmark	Albertsen Lab	Department of Chemistry and Bioscience	Aalborg University	Denmark	Danish Covid-19 Genome Consortium	https://www.gisaid.org/	NA	NA	2020-12-09	NA
hCoV-19/Denmark/DCGC-12689/2020	betacoronavirus	EPI_ISL_682870	NA	2020-11-16	Europe	Denmark	Syddanmark	NA	Europe	Denmark	Syddanmark	genome	29782	Human	unknown	unknown	NA	B.1.1.70	GR	Department of Virus and Microbiological Special Diagnostics	Statens Serum Institut	Copenhagen	Denmark	Albertsen Lab	Department of Chemistry and Bioscience	Aalborg University	Denmark	Danish Covid-19 Genome Consortium	https://www.gisaid.org/	NA	NA	2020-12-09	NA
hCoV-19/Denmark/DCGC-12688/2020	betacoronavirus	EPI_ISL_682869	NA	2020-11-16	Europe	Denmark	Sjaelland	NA	Europe	Denmark	Sjaelland	genome	29782	Human	unknown	unknown	NA	B.1.1.70	GR	Department of Virus and Microbiological Special Diagnostics	Statens Serum Institut	Copenhagen	Denmark	Albertsen Lab	Department of Chemistry and Bioscience	Aalborg University	Denmark	Danish Covid-19 Genome Consortium	https://www.gisaid.org/	NA	NA	2020-12-09	NA
hCoV-19/Denmark/DCGC-12687/2020	betacoronavirus	EPI_ISL_682868	NA	2020-11-16	Europe	Denmark	Hovedstaden	NA	Europe	Denmark	Hovedstaden	genome	29782	Human	unknown	unknown	NA	B.1.177.21	GV	Department of Virus and Microbiological Special Diagnostics	Statens Serum Institut	Copenhagen	Denmark	Albertsen Lab	Department of Chemistry and Bioscience	Aalborg University	Denmark	Danish Covid-19 Genome Consortium	https://www.gisaid.org/	NA	NA	2020-12-09	NA
hCoV-19/Denmark/DCGC-12686/2020	betacoronavirus	EPI_ISL_682867	NA	2020-11-16	Europe	Denmark	Syddanmark	NA	Europe	Denmark	Syddanmark	genome	29782	Human	unknown	unknown	NA	B.1.177.12	GV	Department of Virus and Microbiological Special Diagnostics	Statens Serum Institut	Copenhagen	Denmark	Albertsen Lab	Department of Chemistry and Bioscience	Aalborg University	Denmark	Danish Covid-19 Genome Consortium	https://www.gisaid.org/	NA	NA	2020-12-09	NA
hCoV-19/Denmark/DCGC-12685/2020	betacoronavirus	EPI_ISL_682866	NA	2020-11-16	Europe	Denmark	Syddanmark	NA	Europe	Denmark	Syddanmark	genome	29776	Human	unknown	unknown	NA	B.1.258.11	G	Department of Virus and Microbiological Special Diagnostics	Statens Serum Institut	Copenhagen	Denmark	Albertsen Lab	Department of Chemistry and Bioscience	Aalborg University	Denmark	Danish Covid-19 Genome Consortium	https://www.gisaid.org/	NA	NA	2020-12-09	NA
hCoV-19/Denmark/DCGC-12684/2020	betacoronavirus	EPI_ISL_682865	NA	2020-11-16	Europe	Denmark	Hovedstaden	NA	Europe	Denmark	Hovedstaden	genome	29776	Human	unknown	unknown	NA	B.1.258.11	G	Department of Virus and Microbiological Special Diagnostics	Statens Serum Institut	Copenhagen	Denmark	Albertsen Lab	Department of Chemistry and Bioscience	Aalborg University	Denmark	Danish Covid-19 Genome Consortium	https://www.gisaid.org/	NA	NA	2020-12-09	NA
hCoV-19/Denmark/DCGC-12683/2020	betacoronavirus	EPI_ISL_682864	NA	2020-11-16	Europe	Denmark	Sjaelland	NA	Europe	Denmark	Sjaelland	genome	29782	Human	unknown	unknown	NA	B.1.9.5	GH	Department of Virus and Microbiological Special Diagnostics	Statens Serum Institut	Copenhagen	Denmark	Albertsen Lab	Department of Chemistry and Bioscience	Aalborg University	Denmark	Danish Covid-19 Genome Consortium	https://www.gisaid.org/	NA	NA	2020-12-09	NA
hCoV-19/Denmark/DCGC-12682/2020	betacoronavirus	EPI_ISL_682863	NA	2020-11-16	Europe	Denmark	Syddanmark	NA	Europe	Denmark	Syddanmark	genome	29782	Human	unknown	unknown	NA	B.1.565	G	Department of Virus and Microbiological Special Diagnostics	Statens Serum Institut	Copenhagen	Denmark	Albertsen Lab	Department of Chemistry and Bioscience	Aalborg University	Denmark	Danish Covid-19 Genome Consortium	https://www.gisaid.org/	NA	NA	2020-12-09	NA
hCoV-19/Denmark/DCGC-12681/2020	betacoronavirus	EPI_ISL_682862	NA	2020-11-16	Europe	Denmark	Syddanmark	NA	Europe	Denmark	Syddanmark	genome	29782	Human	unknown	unknown	NA	B.1.177.21	GV	Department of Virus and Microbiological Special Diagnostics	Statens Serum Institut	Copenhagen	Denmark	Albertsen Lab	Department of Chemistry and Bioscience	Aalborg University	Denmark	Danish Covid-19 Genome Consortium	https://www.gisaid.org/	NA	NA	2020-12-09	NA
hCoV-19/Denmark/DCGC-12680/2020	betacoronavirus	EPI_ISL_682861	NA	2020-11-16	Europe	Denmark	Syddanmark	NA	Europe	Denmark	Syddanmark	genome	29781	Human	unknown	unknown	NA	B.1.160	GH	Department of Virus and Microbiological Special Diagnostics	Statens Serum Institut	Copenhagen	Denmark	Albertsen Lab	Department of Chemistry and Bioscience	Aalborg University	Denmark	Danish Covid-19 Genome Consortium	https://www.gisaid.org/	NA	NA	2020-12-09	NA
hCoV-19/Denmark/DCGC-12679/2020	betacoronavirus	EPI_ISL_682860	NA	2020-11-16	Europe	Denmark	Syddanmark	NA	Europe	Denmark	Syddanmark	genome	29302	Human	unknown	unknown	NA	C.30.1	GR	Department of Virus and Microbiological Special Diagnostics	Statens Serum Institut	Copenhagen	Denmark	Albertsen Lab	Department of Chemistry and Bioscience	Aalborg University	Denmark	Danish Covid-19 Genome Consortium	https://www.gisaid.org/	NA	NA	2020-12-09	NA
hCoV-19/Denmark/DCGC-12678/2020	betacoronavirus	EPI_ISL_682859	NA	2020-11-16	Europe	Denmark	Syddanmark	NA	Europe	Denmark	Syddanmark	genome	29782	Human	unknown	unknown	NA	B.1.221	G	Department of Virus and Microbiological Special Diagnostics	Statens Serum Institut	Copenhagen	Denmark	Albertsen Lab	Department of Chemistry and Bioscience	Aalborg University	Denmark	Danish Covid-19 Genome Consortium	https://www.gisaid.org/	NA	NA	2020-12-09	NA
hCoV-19/Denmark/DCGC-12677/2020	betacoronavirus	EPI_ISL_682858	NA	2020-11-16	Europe	Denmark	Hovedstaden	NA	Europe	Denmark	Hovedstaden	genome	29782	Human	unknown	unknown	NA	B.1.160	GH	Department of Virus and Microbiological Special Diagnostics	Statens Serum Institut	Copenhagen	Denmark	Albertsen Lab	Department of Chemistry and Bioscience	Aalborg University	Denmark	Danish Covid-19 Genome Consortium	https://www.gisaid.org/	NA	NA	2020-12-09	NA
hCoV-19/Denmark/DCGC-12676/2020	betacoronavirus	EPI_ISL_682857	NA	2020-11-16	Europe	Denmark	Syddanmark	NA	Europe	Denmark	Syddanmark	genome	29782	Human	unknown	unknown	NA	B.1.160.17	GH	Department of Virus and Microbiological Special Diagnostics	Statens Serum Institut	Copenhagen	Denmark	Albertsen Lab	Department of Chemistry and Bioscience	Aalborg University	Denmark	Danish Covid-19 Genome Consortium	https://www.gisaid.org/	NA	NA	2020-12-09	NA
hCoV-19/Denmark/DCGC-12675/2020	betacoronavirus	EPI_ISL_682856	NA	2020-11-16	Europe	Denmark	Hovedstaden	NA	Europe	Denmark	Hovedstaden	genome	29782	Human	unknown	unknown	NA	B.1.160	GH	Department of Virus and Microbiological Special Diagnostics	Statens Serum Institut	Copenhagen	Denmark	Albertsen Lab	Department of Chemistry and Bioscience	Aalborg University	Denmark	Danish Covid-19 Genome Consortium	https://www.gisaid.org/	NA	NA	2020-12-09	NA
hCoV-19/Denmark/DCGC-12674/2020	betacoronavirus	EPI_ISL_682855	NA	2020-11-16	Europe	Denmark	Syddanmark	NA	Europe	Denmark	Syddanmark	genome	29782	Human	unknown	unknown	NA	B.1.1.153	GR	Department of Virus and Microbiological Special Diagnostics	Statens Serum Institut	Copenhagen	Denmark	Albertsen Lab	Department of Chemistry and Bioscience	Aalborg University	Denmark	Danish Covid-19 Genome Consortium	https://www.gisaid.org/	NA	NA	2020-12-09	NA
hCoV-19/Denmark/DCGC-12673/2020	betacoronavirus	EPI_ISL_682854	NA	2020-11-16	Europe	Denmark	Syddanmark	NA	Europe	Denmark	Syddanmark	genome	29782	Human	unknown	unknown	NA	C.30.1	GR	Department of Virus and Microbiological Special Diagnostics	Statens Serum Institut	Copenhagen	Denmark	Albertsen Lab	Department of Chemistry and Bioscience	Aalborg University	Denmark	Danish Covid-19 Genome Consortium	https://www.gisaid.org/	NA	NA	2020-12-09	NA
hCoV-19/Denmark/DCGC-12672/2020	betacoronavirus	EPI_ISL_682853	NA	2020-11-16	Europe	Denmark	Syddanmark	NA	Europe	Denmark	Syddanmark	genome	29782	Human	unknown	unknown	NA	B.1.160.17	GH	Department of Virus and Microbiological Special Diagnostics	Statens Serum Institut	Copenhagen	Denmark	Albertsen Lab	Department of Chemistry and Bioscience	Aalborg University	Denmark	Danish Covid-19 Genome Consortium	https://www.gisaid.org/	NA	NA	2020-12-09	NA
hCoV-19/Denmark/DCGC-12671/2020	betacoronavirus	EPI_ISL_682852	NA	2020-11-16	Europe	Denmark	Syddanmark	NA	Europe	Denmark	Syddanmark	genome	29782	Human	unknown	unknown	NA	B.1.177.21	GV	Department of Virus and Microbiological Special Diagnostics	Statens Serum Institut	Copenhagen	Denmark	Albertsen Lab	Department of Chemistry and Bioscience	Aalborg University	Denmark	Danish Covid-19 Genome Consortium	https://www.gisaid.org/	NA	NA	2020-12-09	NA
hCoV-19/Denmark/DCGC-12670/2020	betacoronavirus	EPI_ISL_682851	NA	2020-11-16	Europe	Denmark	Syddanmark	NA	Europe	Denmark	Syddanmark	genome	29782	Human	unknown	unknown	NA	B.1.177.42	GV	Department of Virus and Microbiological Special Diagnostics	Statens Serum Institut	Copenhagen	Denmark	Albertsen Lab	Department of Chemistry and Bioscience	Aalborg University	Denmark	Danish Covid-19 Genome Consortium	https://www.gisaid.org/	NA	NA	2020-12-09	NA
hCoV-19/Denmark/DCGC-12669/2020	betacoronavirus	EPI_ISL_682850	NA	2020-11-16	Europe	Denmark	Syddanmark	NA	Europe	Denmark	Syddanmark	genome	29782	Human	unknown	unknown	NA	B.1.1.302	GR	Department of Virus and Microbiological Special Diagnostics	Statens Serum Institut	Copenhagen	Denmark	Albertsen Lab	Department of Chemistry and Bioscience	Aalborg University	Denmark	Danish Covid-19 Genome Consortium	https://www.gisaid.org/	NA	NA	2020-12-09	NA
hCoV-19/Denmark/DCGC-12668/2020	betacoronavirus	EPI_ISL_682849	NA	2020-11-16	Europe	Denmark	Syddanmark	NA	Europe	Denmark	Syddanmark	genome	29776	Human	unknown	unknown	NA	B.1.258.11	G	Department of Virus and Microbiological Special Diagnostics	Statens Serum Institut	Copenhagen	Denmark	Albertsen Lab	Department of Chemistry and Bioscience	Aalborg University	Denmark	Danish Covid-19 Genome Consortium	https://www.gisaid.org/	NA	NA	2020-12-09	NA
hCoV-19/Denmark/DCGC-12667/2020	betacoronavirus	EPI_ISL_682848	NA	2020-11-16	Europe	Denmark	Nordjylland	NA	Europe	Denmark	Nordjylland	genome	29782	Human	unknown	unknown	NA	B.1.221	G	Department of Virus and Microbiological Special Diagnostics	Statens Serum Institut	Copenhagen	Denmark	Albertsen Lab	Department of Chemistry and Bioscience	Aalborg University	Denmark	Danish Covid-19 Genome Consortium	https://www.gisaid.org/	NA	NA	2020-12-09	NA
hCoV-19/Denmark/DCGC-12666/2020	betacoronavirus	EPI_ISL_682847	NA	2020-11-16	Europe	Denmark	Hovedstaden	NA	Europe	Denmark	Hovedstaden	genome	29782	Human	unknown	unknown	NA	B.1.177.21	GV	Department of Virus and Microbiological Special Diagnostics	Statens Serum Institut	Copenhagen	Denmark	Albertsen Lab	Department of Chemistry and Bioscience	Aalborg University	Denmark	Danish Covid-19 Genome Consortium	https://www.gisaid.org/	NA	NA	2020-12-09	NA
hCoV-19/Denmark/DCGC-12665/2020	betacoronavirus	EPI_ISL_682846	NA	2020-11-16	Europe	Denmark	Hovedstaden	NA	Europe	Denmark	Hovedstaden	genome	29782	Human	unknown	unknown	NA	B.1.398	G	Department of Virus and Microbiological Special Diagnostics	Statens Serum Institut	Copenhagen	Denmark	Albertsen Lab	Department of Chemistry and Bioscience	Aalborg University	Denmark	Danish Covid-19 Genome Consortium	https://www.gisaid.org/	NA	NA	2020-12-09	NA
hCoV-19/Denmark/DCGC-12664/2020	betacoronavirus	EPI_ISL_682845	NA	2020-11-16	Europe	Denmark	Syddanmark	NA	Europe	Denmark	Syddanmark	genome	29782	Human	unknown	unknown	NA	B.1.160	GH	Department of Virus and Microbiological Special Diagnostics	Statens Serum Institut	Copenhagen	Denmark	Albertsen Lab	Department of Chemistry and Bioscience	Aalborg University	Denmark	Danish Covid-19 Genome Consortium	https://www.gisaid.org/	NA	NA	2020-12-09	NA
hCoV-19/Denmark/DCGC-12663/2020	betacoronavirus	EPI_ISL_682844	NA	2020-11-16	Europe	Denmark	Syddanmark	NA	Europe	Denmark	Syddanmark	genome	29782	Human	unknown	unknown	NA	B.1.536	G	Department of Virus and Microbiological Special Diagnostics	Statens Serum Institut	Copenhagen	Denmark	Albertsen Lab	Department of Chemistry and Bioscience	Aalborg University	Denmark	Danish Covid-19 Genome Consortium	https://www.gisaid.org/	NA	NA	2020-12-09	NA
hCoV-19/Denmark/DCGC-12662/2020	betacoronavirus	EPI_ISL_682843	NA	2020-11-16	Europe	Denmark	Midtjylland	NA	Europe	Denmark	Midtjylland	genome	29768	Human	unknown	unknown	NA	B.1.1.298	GR	Department of Virus and Microbiological Special Diagnostics	Statens Serum Institut	Copenhagen	Denmark	Albertsen Lab	Department of Chemistry and Bioscience	Aalborg University	Denmark	Danish Covid-19 Genome Consortium	https://www.gisaid.org/	NA	NA	2020-12-09	NA
hCoV-19/Denmark/DCGC-12661/2020	betacoronavirus	EPI_ISL_682842	NA	2020-11-16	Europe	Denmark	Midtjylland	NA	Europe	Denmark	Midtjylland	genome	29769	Human	unknown	unknown	NA	B.1.1.298	GR	Department of Virus and Microbiological Special Diagnostics	Statens Serum Institut	Copenhagen	Denmark	Albertsen Lab	Department of Chemistry and Bioscience	Aalborg University	Denmark	Danish Covid-19 Genome Consortium	https://www.gisaid.org/	NA	NA	2020-12-09	NA
hCoV-19/Denmark/DCGC-12660/2020	betacoronavirus	EPI_ISL_682841	NA	2020-11-16	Europe	Denmark	Midtjylland	NA	Europe	Denmark	Midtjylland	genome	29782	Human	unknown	unknown	NA	B.1.221.3	G	Department of Virus and Microbiological Special Diagnostics	Statens Serum Institut	Copenhagen	Denmark	Albertsen Lab	Department of Chemistry and Bioscience	Aalborg University	Denmark	Danish Covid-19 Genome Consortium	https://www.gisaid.org/	NA	NA	2020-12-09	NA
hCoV-19/Denmark/DCGC-12659/2020	betacoronavirus	EPI_ISL_682840	NA	2020-11-16	Europe	Denmark	Hovedstaden	NA	Europe	Denmark	Hovedstaden	genome	29782	Human	unknown	unknown	NA	B.1.221	G	Department of Virus and Microbiological Special Diagnostics	Statens Serum Institut	Copenhagen	Denmark	Albertsen Lab	Department of Chemistry and Bioscience	Aalborg University	Denmark	Danish Covid-19 Genome Consortium	https://www.gisaid.org/	NA	NA	2020-12-09	NA
hCoV-19/Denmark/DCGC-12658/2020	betacoronavirus	EPI_ISL_682839	NA	2020-11-16	Europe	Denmark	Midtjylland	NA	Europe	Denmark	Midtjylland	genome	29769	Human	unknown	unknown	NA	B.1.1.298	GR	Department of Virus and Microbiological Special Diagnostics	Statens Serum Institut	Copenhagen	Denmark	Albertsen Lab	Department of Chemistry and Bioscience	Aalborg University	Denmark	Danish Covid-19 Genome Consortium	https://www.gisaid.org/	NA	NA	2020-12-09	NA
hCoV-19/Denmark/DCGC-12657/2020	betacoronavirus	EPI_ISL_682838	NA	2020-11-16	Europe	Denmark	Syddanmark	NA	Europe	Denmark	Syddanmark	genome	29782	Human	unknown	unknown	NA	B.1.1.294	GR	Department of Virus and Microbiological Special Diagnostics	Statens Serum Institut	Copenhagen	Denmark	Albertsen Lab	Department of Chemistry and Bioscience	Aalborg University	Denmark	Danish Covid-19 Genome Consortium	https://www.gisaid.org/	NA	NA	2020-12-09	NA
hCoV-19/Denmark/DCGC-12656/2020	betacoronavirus	EPI_ISL_682837	NA	2020-11-16	Europe	Denmark	Syddanmark	NA	Europe	Denmark	Syddanmark	genome	29781	Human	unknown	unknown	NA	B.1.160.8	GH	Department of Virus and Microbiological Special Diagnostics	Statens Serum Institut	Copenhagen	Denmark	Albertsen Lab	Department of Chemistry and Bioscience	Aalborg University	Denmark	Danish Covid-19 Genome Consortium	https://www.gisaid.org/	NA	NA	2020-12-09	NA
hCoV-19/Denmark/DCGC-12655/2020	betacoronavirus	EPI_ISL_682836	NA	2020-11-16	Europe	Denmark	Hovedstaden	NA	Europe	Denmark	Hovedstaden	genome	29776	Human	unknown	unknown	NA	B.1.258	G	Department of Virus and Microbiological Special Diagnostics	Statens Serum Institut	Copenhagen	Denmark	Albertsen Lab	Department of Chemistry and Bioscience	Aalborg University	Denmark	Danish Covid-19 Genome Consortium	https://www.gisaid.org/	NA	NA	2020-12-09	NA
hCoV-19/Denmark/DCGC-12654/2020	betacoronavirus	EPI_ISL_682835	NA	2020-11-16	Europe	Denmark	Hovedstaden	NA	Europe	Denmark	Hovedstaden	genome	29782	Human	unknown	unknown	NA	B.1.160	GH	Department of Virus and Microbiological Special Diagnostics	Statens Serum Institut	Copenhagen	Denmark	Albertsen Lab	Department of Chemistry and Bioscience	Aalborg University	Denmark	Danish Covid-19 Genome Consortium	https://www.gisaid.org/	NA	NA	2020-12-09	NA
hCoV-19/Denmark/DCGC-12653/2020	betacoronavirus	EPI_ISL_682834	NA	2020-11-16	Europe	Denmark	Hovedstaden	NA	Europe	Denmark	Hovedstaden	genome	29782	Human	unknown	unknown	NA	B.1.177.21	GV	Department of Virus and Microbiological Special Diagnostics	Statens Serum Institut	Copenhagen	Denmark	Albertsen Lab	Department of Chemistry and Bioscience	Aalborg University	Denmark	Danish Covid-19 Genome Consortium	https://www.gisaid.org/	NA	NA	2020-12-09	NA
hCoV-19/Denmark/DCGC-12652/2020	betacoronavirus	EPI_ISL_682833	NA	2020-11-16	Europe	Denmark	Syddanmark	NA	Europe	Denmark	Syddanmark	genome	29781	Human	unknown	unknown	NA	B.1.1	GR	Department of Virus and Microbiological Special Diagnostics	Statens Serum Institut	Copenhagen	Denmark	Albertsen Lab	Department of Chemistry and Bioscience	Aalborg University	Denmark	Danish Covid-19 Genome Consortium	https://www.gisaid.org/	NA	NA	2020-12-09	NA
hCoV-19/Denmark/DCGC-12651/2020	betacoronavirus	EPI_ISL_682832	NA	2020-11-16	Europe	Denmark	Syddanmark	NA	Europe	Denmark	Syddanmark	genome	29773	Human	unknown	unknown	NA	B.1.160	GH	Department of Virus and Microbiological Special Diagnostics	Statens Serum Institut	Copenhagen	Denmark	Albertsen Lab	Department of Chemistry and Bioscience	Aalborg University	Denmark	Danish Covid-19 Genome Consortium	https://www.gisaid.org/	NA	NA	2020-12-09	NA
hCoV-19/Denmark/DCGC-12650/2020	betacoronavirus	EPI_ISL_682831	NA	2020-11-16	Europe	Denmark	Syddanmark	NA	Europe	Denmark	Syddanmark	genome	29782	Human	unknown	unknown	NA	B.1.1.288	GR	Department of Virus and Microbiological Special Diagnostics	Statens Serum Institut	Copenhagen	Denmark	Albertsen Lab	Department of Chemistry and Bioscience	Aalborg University	Denmark	Danish Covid-19 Genome Consortium	https://www.gisaid.org/	NA	NA	2020-12-09	NA
hCoV-19/Denmark/DCGC-12649/2020	betacoronavirus	EPI_ISL_682830	NA	2020-11-16	Europe	Denmark	Syddanmark	NA	Europe	Denmark	Syddanmark	genome	29782	Human	unknown	unknown	NA	B.1.221	G	Department of Virus and Microbiological Special Diagnostics	Statens Serum Institut	Copenhagen	Denmark	Albertsen Lab	Department of Chemistry and Bioscience	Aalborg University	Denmark	Danish Covid-19 Genome Consortium	https://www.gisaid.org/	NA	NA	2020-12-09	NA
hCoV-19/Denmark/DCGC-12648/2020	betacoronavirus	EPI_ISL_682829	NA	2020-11-16	Europe	Denmark	Sjaelland	NA	Europe	Denmark	Sjaelland	genome	29782	Human	unknown	unknown	NA	B.1.177.21	GV	Department of Virus and Microbiological Special Diagnostics	Statens Serum Institut	Copenhagen	Denmark	Albertsen Lab	Department of Chemistry and Bioscience	Aalborg University	Denmark	Danish Covid-19 Genome Consortium	https://www.gisaid.org/	NA	NA	2020-12-09	NA
hCoV-19/Denmark/DCGC-12647/2020	betacoronavirus	EPI_ISL_682828	NA	2020-11-16	Europe	Denmark	Syddanmark	NA	Europe	Denmark	Syddanmark	genome	29782	Human	unknown	unknown	NA	B.1.177.12	GV	Department of Virus and Microbiological Special Diagnostics	Statens Serum Institut	Copenhagen	Denmark	Albertsen Lab	Department of Chemistry and Bioscience	Aalborg University	Denmark	Danish Covid-19 Genome Consortium	https://www.gisaid.org/	NA	NA	2020-12-09	NA
hCoV-19/Denmark/DCGC-12646/2020	betacoronavirus	EPI_ISL_682827	NA	2020-11-16	Europe	Denmark	Nordjylland	NA	Europe	Denmark	Nordjylland	genome	29782	Human	unknown	unknown	NA	B.1.1.377	GR	Department of Virus and Microbiological Special Diagnostics	Statens Serum Institut	Copenhagen	Denmark	Albertsen Lab	Department of Chemistry and Bioscience	Aalborg University	Denmark	Danish Covid-19 Genome Consortium	https://www.gisaid.org/	NA	NA	2020-12-09	NA
hCoV-19/Denmark/DCGC-12645/2020	betacoronavirus	EPI_ISL_682826	NA	2020-11-16	Europe	Denmark	Midtjylland	NA	Europe	Denmark	Midtjylland	genome	29769	Human	unknown	unknown	NA	B.1.1.298	GR	Department of Virus and Microbiological Special Diagnostics	Statens Serum Institut	Copenhagen	Denmark	Albertsen Lab	Department of Chemistry and Bioscience	Aalborg University	Denmark	Danish Covid-19 Genome Consortium	https://www.gisaid.org/	NA	NA	2020-12-09	NA
hCoV-19/Denmark/DCGC-12644/2020	betacoronavirus	EPI_ISL_682825	NA	2020-11-16	Europe	Denmark	Syddanmark	NA	Europe	Denmark	Syddanmark	genome	29782	Human	unknown	unknown	NA	B.1.177.60	GV	Department of Virus and Microbiological Special Diagnostics	Statens Serum Institut	Copenhagen	Denmark	Albertsen Lab	Department of Chemistry and Bioscience	Aalborg University	Denmark	Danish Covid-19 Genome Consortium	https://www.gisaid.org/	NA	NA	2020-12-09	NA
hCoV-19/Denmark/DCGC-12643/2020	betacoronavirus	EPI_ISL_682824	NA	2020-11-16	Europe	Denmark	Hovedstaden	NA	Europe	Denmark	Hovedstaden	genome	29782	Human	unknown	unknown	NA	B.1.1.153	GR	Department of Virus and Microbiological Special Diagnostics	Statens Serum Institut	Copenhagen	Denmark	Albertsen Lab	Department of Chemistry and Bioscience	Aalborg University	Denmark	Danish Covid-19 Genome Consortium	https://www.gisaid.org/	NA	NA	2020-12-09	NA
hCoV-19/Denmark/DCGC-12642/2020	betacoronavirus	EPI_ISL_682823	NA	2020-11-16	Europe	Denmark	Midtjylland	NA	Europe	Denmark	Midtjylland	genome	29776	Human	unknown	unknown	NA	B.1.258	G	Department of Virus and Microbiological Special Diagnostics	Statens Serum Institut	Copenhagen	Denmark	Albertsen Lab	Department of Chemistry and Bioscience	Aalborg University	Denmark	Danish Covid-19 Genome Consortium	https://www.gisaid.org/	NA	NA	2020-12-09	NA
hCoV-19/Denmark/DCGC-12641/2020	betacoronavirus	EPI_ISL_682822	NA	2020-11-16	Europe	Denmark	Sjaelland	NA	Europe	Denmark	Sjaelland	genome	29782	Human	unknown	unknown	NA	B.1.177.21	GV	Department of Virus and Microbiological Special Diagnostics	Statens Serum Institut	Copenhagen	Denmark	Albertsen Lab	Department of Chemistry and Bioscience	Aalborg University	Denmark	Danish Covid-19 Genome Consortium	https://www.gisaid.org/	NA	NA	2020-12-09	NA
hCoV-19/Denmark/DCGC-12640/2020	betacoronavirus	EPI_ISL_682821	NA	2020-11-16	Europe	Denmark	Hovedstaden	NA	Europe	Denmark	Hovedstaden	genome	29782	Human	unknown	unknown	NA	B.1.160	GH	Department of Virus and Microbiological Special Diagnostics	Statens Serum Institut	Copenhagen	Denmark	Albertsen Lab	Department of Chemistry and Bioscience	Aalborg University	Denmark	Danish Covid-19 Genome Consortium	https://www.gisaid.org/	NA	NA	2020-12-09	NA
hCoV-19/Denmark/DCGC-12639/2020	betacoronavirus	EPI_ISL_682820	NA	2020-11-16	Europe	Denmark	Hovedstaden	NA	Europe	Denmark	Hovedstaden	genome	29782	Human	unknown	unknown	NA	B.1.1	GR	Department of Virus and Microbiological Special Diagnostics	Statens Serum Institut	Copenhagen	Denmark	Albertsen Lab	Department of Chemistry and Bioscience	Aalborg University	Denmark	Danish Covid-19 Genome Consortium	https://www.gisaid.org/	NA	NA	2020-12-09	NA
hCoV-19/Denmark/DCGC-12638/2020	betacoronavirus	EPI_ISL_682819	NA	2020-11-16	Europe	Denmark	Hovedstaden	NA	Europe	Denmark	Hovedstaden	genome	29782	Human	unknown	unknown	NA	B.1.160	GH	Department of Virus and Microbiological Special Diagnostics	Statens Serum Institut	Copenhagen	Denmark	Albertsen Lab	Department of Chemistry and Bioscience	Aalborg University	Denmark	Danish Covid-19 Genome Consortium	https://www.gisaid.org/	NA	NA	2020-12-09	NA
hCoV-19/Denmark/DCGC-12637/2020	betacoronavirus	EPI_ISL_682818	NA	2020-11-16	Europe	Denmark	Midtjylland	NA	Europe	Denmark	Midtjylland	genome	29769	Human	unknown	unknown	NA	B.1	GR	Department of Virus and Microbiological Special Diagnostics	Statens Serum Institut	Copenhagen	Denmark	Albertsen Lab	Department of Chemistry and Bioscience	Aalborg University	Denmark	Danish Covid-19 Genome Consortium	https://www.gisaid.org/	NA	NA	2020-12-09	NA
hCoV-19/Denmark/DCGC-12636/2020	betacoronavirus	EPI_ISL_682817	NA	2020-11-16	Europe	Denmark	Midtjylland	NA	Europe	Denmark	Midtjylland	genome	29782	Human	unknown	unknown	NA	B.1.177.12	GV	Department of Virus and Microbiological Special Diagnostics	Statens Serum Institut	Copenhagen	Denmark	Albertsen Lab	Department of Chemistry and Bioscience	Aalborg University	Denmark	Danish Covid-19 Genome Consortium	https://www.gisaid.org/	NA	NA	2020-12-09	NA
hCoV-19/Denmark/DCGC-12635/2020	betacoronavirus	EPI_ISL_682816	NA	2020-11-16	Europe	Denmark	Midtjylland	NA	Europe	Denmark	Midtjylland	genome	29769	Human	unknown	unknown	NA	B.1.1.298	GR	Department of Virus and Microbiological Special Diagnostics	Statens Serum Institut	Copenhagen	Denmark	Albertsen Lab	Department of Chemistry and Bioscience	Aalborg University	Denmark	Danish Covid-19 Genome Consortium	https://www.gisaid.org/	NA	NA	2020-12-09	NA
hCoV-19/Denmark/DCGC-12634/2020	betacoronavirus	EPI_ISL_682815	NA	2020-11-16	Europe	Denmark	Sjaelland	NA	Europe	Denmark	Sjaelland	genome	29782	Human	unknown	unknown	NA	B.1.177.21	GV	Department of Virus and Microbiological Special Diagnostics	Statens Serum Institut	Copenhagen	Denmark	Albertsen Lab	Department of Chemistry and Bioscience	Aalborg University	Denmark	Danish Covid-19 Genome Consortium	https://www.gisaid.org/	NA	NA	2020-12-09	NA
hCoV-19/Denmark/DCGC-12633/2020	betacoronavirus	EPI_ISL_682814	NA	2020-11-16	Europe	Denmark	Hovedstaden	NA	Europe	Denmark	Hovedstaden	genome	29782	Human	unknown	unknown	NA	B.1.177	GV	Department of Virus and Microbiological Special Diagnostics	Statens Serum Institut	Copenhagen	Denmark	Albertsen Lab	Department of Chemistry and Bioscience	Aalborg University	Denmark	Danish Covid-19 Genome Consortium	https://www.gisaid.org/	NA	NA	2020-12-09	NA
hCoV-19/Denmark/DCGC-12632/2020	betacoronavirus	EPI_ISL_682813	NA	2020-11-16	Europe	Denmark	Syddanmark	NA	Europe	Denmark	Syddanmark	genome	29782	Human	unknown	unknown	NA	AD.1	GR	Department of Virus and Microbiological Special Diagnostics	Statens Serum Institut	Copenhagen	Denmark	Albertsen Lab	Department of Chemistry and Bioscience	Aalborg University	Denmark	Danish Covid-19 Genome Consortium	https://www.gisaid.org/	NA	NA	2020-12-09	NA
hCoV-19/Denmark/DCGC-12631/2020	betacoronavirus	EPI_ISL_682812	NA	2020-11-16	Europe	Denmark	Sjaelland	NA	Europe	Denmark	Sjaelland	genome	29782	Human	unknown	unknown	NA	B.1.177	GV	Department of Virus and Microbiological Special Diagnostics	Statens Serum Institut	Copenhagen	Denmark	Albertsen Lab	Department of Chemistry and Bioscience	Aalborg University	Denmark	Danish Covid-19 Genome Consortium	https://www.gisaid.org/	NA	NA	2020-12-09	NA
hCoV-19/Denmark/DCGC-12630/2020	betacoronavirus	EPI_ISL_682811	NA	2020-11-16	Europe	Denmark	Hovedstaden	NA	Europe	Denmark	Hovedstaden	genome	29782	Human	unknown	unknown	NA	B.1.160	GH	Department of Virus and Microbiological Special Diagnostics	Statens Serum Institut	Copenhagen	Denmark	Albertsen Lab	Department of Chemistry and Bioscience	Aalborg University	Denmark	Danish Covid-19 Genome Consortium	https://www.gisaid.org/	NA	NA	2020-12-09	NA
hCoV-19/Denmark/DCGC-12629/2020	betacoronavirus	EPI_ISL_682810	NA	2020-11-16	Europe	Denmark	Syddanmark	NA	Europe	Denmark	Syddanmark	genome	29782	Human	unknown	unknown	NA	B.1.1.70	GR	Department of Virus and Microbiological Special Diagnostics	Statens Serum Institut	Copenhagen	Denmark	Albertsen Lab	Department of Chemistry and Bioscience	Aalborg University	Denmark	Danish Covid-19 Genome Consortium	https://www.gisaid.org/	NA	NA	2020-12-09	NA
hCoV-19/Denmark/DCGC-12628/2020	betacoronavirus	EPI_ISL_682809	NA	2020-11-16	Europe	Denmark	Sjaelland	NA	Europe	Denmark	Sjaelland	genome	29782	Human	unknown	unknown	NA	B.1.177.82	GV	Department of Virus and Microbiological Special Diagnostics	Statens Serum Institut	Copenhagen	Denmark	Albertsen Lab	Department of Chemistry and Bioscience	Aalborg University	Denmark	Danish Covid-19 Genome Consortium	https://www.gisaid.org/	NA	NA	2020-12-09	NA
hCoV-19/Denmark/DCGC-12627/2020	betacoronavirus	EPI_ISL_682808	NA	2020-11-16	Europe	Denmark	Midtjylland	NA	Europe	Denmark	Midtjylland	genome	29767	Human	unknown	unknown	NA	B.1.1.298	GR	Department of Virus and Microbiological Special Diagnostics	Statens Serum Institut	Copenhagen	Denmark	Albertsen Lab	Department of Chemistry and Bioscience	Aalborg University	Denmark	Danish Covid-19 Genome Consortium	https://www.gisaid.org/	NA	NA	2020-12-09	NA
hCoV-19/Denmark/DCGC-12626/2020	betacoronavirus	EPI_ISL_682807	NA	2020-11-16	Europe	Denmark	Syddanmark	NA	Europe	Denmark	Syddanmark	genome	29782	Human	unknown	unknown	NA	C.30.1	GR	Department of Virus and Microbiological Special Diagnostics	Statens Serum Institut	Copenhagen	Denmark	Albertsen Lab	Department of Chemistry and Bioscience	Aalborg University	Denmark	Danish Covid-19 Genome Consortium	https://www.gisaid.org/	NA	NA	2020-12-09	NA
hCoV-19/Denmark/DCGC-12625/2020	betacoronavirus	EPI_ISL_682806	NA	2020-11-16	Europe	Denmark	Hovedstaden	NA	Europe	Denmark	Hovedstaden	genome	29782	Human	unknown	unknown	NA	B.1.177.21	GV	Department of Virus and Microbiological Special Diagnostics	Statens Serum Institut	Copenhagen	Denmark	Albertsen Lab	Department of Chemistry and Bioscience	Aalborg University	Denmark	Danish Covid-19 Genome Consortium	https://www.gisaid.org/	NA	NA	2020-12-09	NA
hCoV-19/Denmark/DCGC-12624/2020	betacoronavirus	EPI_ISL_682805	NA	2020-11-16	Europe	Denmark	Syddanmark	NA	Europe	Denmark	Syddanmark	genome	29776	Human	unknown	unknown	NA	B.1.258.11	G	Department of Virus and Microbiological Special Diagnostics	Statens Serum Institut	Copenhagen	Denmark	Albertsen Lab	Department of Chemistry and Bioscience	Aalborg University	Denmark	Danish Covid-19 Genome Consortium	https://www.gisaid.org/	NA	NA	2020-12-09	NA
hCoV-19/Denmark/DCGC-12623/2020	betacoronavirus	EPI_ISL_682804	NA	2020-11-16	Europe	Denmark	Syddanmark	NA	Europe	Denmark	Syddanmark	genome	29782	Human	unknown	unknown	NA	B.1.177.21	GV	Department of Virus and Microbiological Special Diagnostics	Statens Serum Institut	Copenhagen	Denmark	Albertsen Lab	Department of Chemistry and Bioscience	Aalborg University	Denmark	Danish Covid-19 Genome Consortium	https://www.gisaid.org/	NA	NA	2020-12-09	NA
hCoV-19/Denmark/DCGC-12622/2020	betacoronavirus	EPI_ISL_682803	NA	2020-11-16	Europe	Denmark	Syddanmark	NA	Europe	Denmark	Syddanmark	genome	29782	Human	unknown	unknown	NA	B.1.1.294	GR	Department of Virus and Microbiological Special Diagnostics	Statens Serum Institut	Copenhagen	Denmark	Albertsen Lab	Department of Chemistry and Bioscience	Aalborg University	Denmark	Danish Covid-19 Genome Consortium	https://www.gisaid.org/	NA	NA	2020-12-09	NA
hCoV-19/Denmark/DCGC-12621/2020	betacoronavirus	EPI_ISL_682802	NA	2020-11-16	Europe	Denmark	Syddanmark	NA	Europe	Denmark	Syddanmark	genome	29782	Human	unknown	unknown	NA	B.1.1.70	GR	Department of Virus and Microbiological Special Diagnostics	Statens Serum Institut	Copenhagen	Denmark	Albertsen Lab	Department of Chemistry and Bioscience	Aalborg University	Denmark	Danish Covid-19 Genome Consortium	https://www.gisaid.org/	NA	NA	2020-12-09	NA
hCoV-19/Denmark/DCGC-12620/2020	betacoronavirus	EPI_ISL_682801	NA	2020-11-16	Europe	Denmark	Syddanmark	NA	Europe	Denmark	Syddanmark	genome	29782	Human	unknown	unknown	NA	B.1.1.294	GR	Department of Virus and Microbiological Special Diagnostics	Statens Serum Institut	Copenhagen	Denmark	Albertsen Lab	Department of Chemistry and Bioscience	Aalborg University	Denmark	Danish Covid-19 Genome Consortium	https://www.gisaid.org/	NA	NA	2020-12-09	NA
hCoV-19/Denmark/DCGC-12619/2020	betacoronavirus	EPI_ISL_682800	NA	2020-11-16	Europe	Denmark	Syddanmark	NA	Europe	Denmark	Syddanmark	genome	29773	Human	unknown	unknown	NA	B.1.160.17	GH	Department of Virus and Microbiological Special Diagnostics	Statens Serum Institut	Copenhagen	Denmark	Albertsen Lab	Department of Chemistry and Bioscience	Aalborg University	Denmark	Danish Covid-19 Genome Consortium	https://www.gisaid.org/	NA	NA	2020-12-09	NA
hCoV-19/Denmark/DCGC-12618/2020	betacoronavirus	EPI_ISL_682799	NA	2020-11-16	Europe	Denmark	Midtjylland	NA	Europe	Denmark	Midtjylland	genome	29769	Human	unknown	unknown	NA	B.1.1.298	GR	Department of Virus and Microbiological Special Diagnostics	Statens Serum Institut	Copenhagen	Denmark	Albertsen Lab	Department of Chemistry and Bioscience	Aalborg University	Denmark	Danish Covid-19 Genome Consortium	https://www.gisaid.org/	NA	NA	2020-12-09	NA
hCoV-19/Denmark/DCGC-12617/2020	betacoronavirus	EPI_ISL_682798	NA	2020-11-16	Europe	Denmark	Hovedstaden	NA	Europe	Denmark	Hovedstaden	genome	29776	Human	unknown	unknown	NA	B.1.258.11	G	Department of Virus and Microbiological Special Diagnostics	Statens Serum Institut	Copenhagen	Denmark	Albertsen Lab	Department of Chemistry and Bioscience	Aalborg University	Denmark	Danish Covid-19 Genome Consortium	https://www.gisaid.org/	NA	NA	2020-12-09	NA
hCoV-19/Denmark/DCGC-12616/2020	betacoronavirus	EPI_ISL_682797	NA	2020-11-16	Europe	Denmark	Midtjylland	NA	Europe	Denmark	Midtjylland	genome	29769	Human	unknown	unknown	NA	B.1.1.298	GR	Department of Virus and Microbiological Special Diagnostics	Statens Serum Institut	Copenhagen	Denmark	Albertsen Lab	Department of Chemistry and Bioscience	Aalborg University	Denmark	Danish Covid-19 Genome Consortium	https://www.gisaid.org/	NA	NA	2020-12-09	NA
hCoV-19/Denmark/DCGC-12615/2020	betacoronavirus	EPI_ISL_682796	NA	2020-11-16	Europe	Denmark	Hovedstaden	NA	Europe	Denmark	Hovedstaden	genome	29782	Human	unknown	unknown	NA	B.1.160	GH	Department of Virus and Microbiological Special Diagnostics	Statens Serum Institut	Copenhagen	Denmark	Albertsen Lab	Department of Chemistry and Bioscience	Aalborg University	Denmark	Danish Covid-19 Genome Consortium	https://www.gisaid.org/	NA	NA	2020-12-09	NA
hCoV-19/Denmark/DCGC-12614/2020	betacoronavirus	EPI_ISL_682795	NA	2020-11-16	Europe	Denmark	Syddanmark	NA	Europe	Denmark	Syddanmark	genome	29781	Human	unknown	unknown	NA	B.1.160	GH	Department of Virus and Microbiological Special Diagnostics	Statens Serum Institut	Copenhagen	Denmark	Albertsen Lab	Department of Chemistry and Bioscience	Aalborg University	Denmark	Danish Covid-19 Genome Consortium	https://www.gisaid.org/	NA	NA	2020-12-09	NA
hCoV-19/Denmark/DCGC-12613/2020	betacoronavirus	EPI_ISL_682794	NA	2020-11-16	Europe	Denmark	Hovedstaden	NA	Europe	Denmark	Hovedstaden	genome	29782	Human	unknown	unknown	NA	B.1.177.21	GV	Department of Virus and Microbiological Special Diagnostics	Statens Serum Institut	Copenhagen	Denmark	Albertsen Lab	Department of Chemistry and Bioscience	Aalborg University	Denmark	Danish Covid-19 Genome Consortium	https://www.gisaid.org/	NA	NA	2020-12-09	NA
hCoV-19/Denmark/DCGC-12612/2020	betacoronavirus	EPI_ISL_682793	NA	2020-11-16	Europe	Denmark	Nordjylland	NA	Europe	Denmark	Nordjylland	genome	29782	Human	unknown	unknown	NA	B.1.36.25	GH	Department of Virus and Microbiological Special Diagnostics	Statens Serum Institut	Copenhagen	Denmark	Albertsen Lab	Department of Chemistry and Bioscience	Aalborg University	Denmark	Danish Covid-19 Genome Consortium	https://www.gisaid.org/	NA	NA	2020-12-09	NA
hCoV-19/Denmark/DCGC-12611/2020	betacoronavirus	EPI_ISL_682792	NA	2020-11-16	Europe	Denmark	Hovedstaden	NA	Europe	Denmark	Hovedstaden	genome	29782	Human	unknown	unknown	NA	B.1.221	G	Department of Virus and Microbiological Special Diagnostics	Statens Serum Institut	Copenhagen	Denmark	Albertsen Lab	Department of Chemistry and Bioscience	Aalborg University	Denmark	Danish Covid-19 Genome Consortium	https://www.gisaid.org/	NA	NA	2020-12-09	NA
hCoV-19/Denmark/DCGC-12610/2020	betacoronavirus	EPI_ISL_682791	NA	2020-11-16	Europe	Denmark	Hovedstaden	NA	Europe	Denmark	Hovedstaden	genome	29782	Human	unknown	unknown	NA	B.1.177.21	GV	Department of Virus and Microbiological Special Diagnostics	Statens Serum Institut	Copenhagen	Denmark	Albertsen Lab	Department of Chemistry and Bioscience	Aalborg University	Denmark	Danish Covid-19 Genome Consortium	https://www.gisaid.org/	NA	NA	2020-12-09	NA
hCoV-19/Denmark/DCGC-12609/2020	betacoronavirus	EPI_ISL_682790	NA	2020-11-16	Europe	Denmark	Syddanmark	NA	Europe	Denmark	Syddanmark	genome	29782	Human	unknown	unknown	NA	B.1.177.21	GV	Department of Virus and Microbiological Special Diagnostics	Statens Serum Institut	Copenhagen	Denmark	Albertsen Lab	Department of Chemistry and Bioscience	Aalborg University	Denmark	Danish Covid-19 Genome Consortium	https://www.gisaid.org/	NA	NA	2020-12-09	NA
hCoV-19/Denmark/DCGC-12608/2020	betacoronavirus	EPI_ISL_682789	NA	2020-11-16	Europe	Denmark	Syddanmark	NA	Europe	Denmark	Syddanmark	genome	29782	Human	unknown	unknown	NA	B.1.160	GH	Department of Virus and Microbiological Special Diagnostics	Statens Serum Institut	Copenhagen	Denmark	Albertsen Lab	Department of Chemistry and Bioscience	Aalborg University	Denmark	Danish Covid-19 Genome Consortium	https://www.gisaid.org/	NA	NA	2020-12-09	NA
hCoV-19/Denmark/DCGC-12607/2020	betacoronavirus	EPI_ISL_682788	NA	2020-11-16	Europe	Denmark	Syddanmark	NA	Europe	Denmark	Syddanmark	genome	29776	Human	unknown	unknown	NA	B.1.258.11	G	Department of Virus and Microbiological Special Diagnostics	Statens Serum Institut	Copenhagen	Denmark	Albertsen Lab	Department of Chemistry and Bioscience	Aalborg University	Denmark	Danish Covid-19 Genome Consortium	https://www.gisaid.org/	NA	NA	2020-12-09	NA
hCoV-19/Denmark/DCGC-12606/2020	betacoronavirus	EPI_ISL_682787	NA	2020-11-16	Europe	Denmark	Hovedstaden	NA	Europe	Denmark	Hovedstaden	genome	29776	Human	unknown	unknown	NA	B.1.258.11	G	Department of Virus and Microbiological Special Diagnostics	Statens Serum Institut	Copenhagen	Denmark	Albertsen Lab	Department of Chemistry and Bioscience	Aalborg University	Denmark	Danish Covid-19 Genome Consortium	https://www.gisaid.org/	NA	NA	2020-12-09	NA
hCoV-19/Denmark/DCGC-12605/2020	betacoronavirus	EPI_ISL_682786	NA	2020-11-16	Europe	Denmark	Hovedstaden	NA	Europe	Denmark	Hovedstaden	genome	29782	Human	unknown	unknown	NA	B.1.160	GR	Department of Virus and Microbiological Special Diagnostics	Statens Serum Institut	Copenhagen	Denmark	Albertsen Lab	Department of Chemistry and Bioscience	Aalborg University	Denmark	Danish Covid-19 Genome Consortium	https://www.gisaid.org/	NA	NA	2020-12-09	NA
hCoV-19/Denmark/DCGC-12604/2020	betacoronavirus	EPI_ISL_682785	NA	2020-11-16	Europe	Denmark	Hovedstaden	NA	Europe	Denmark	Hovedstaden	genome	29782	Human	unknown	unknown	NA	B.1.160	GR	Department of Virus and Microbiological Special Diagnostics	Statens Serum Institut	Copenhagen	Denmark	Albertsen Lab	Department of Chemistry and Bioscience	Aalborg University	Denmark	Danish Covid-19 Genome Consortium	https://www.gisaid.org/	NA	NA	2020-12-09	NA
hCoV-19/Denmark/DCGC-12603/2020	betacoronavirus	EPI_ISL_682784	NA	2020-11-16	Europe	Denmark	Syddanmark	NA	Europe	Denmark	Syddanmark	genome	29768	Human	unknown	unknown	NA	B.1.1.298	GR	Department of Virus and Microbiological Special Diagnostics	Statens Serum Institut	Copenhagen	Denmark	Albertsen Lab	Department of Chemistry and Bioscience	Aalborg University	Denmark	Danish Covid-19 Genome Consortium	https://www.gisaid.org/	NA	NA	2020-12-09	NA
hCoV-19/Denmark/DCGC-12602/2020	betacoronavirus	EPI_ISL_682783	NA	2020-11-16	Europe	Denmark	Midtjylland	NA	Europe	Denmark	Midtjylland	genome	29769	Human	unknown	unknown	NA	B.1.1.298	GR	Department of Virus and Microbiological Special Diagnostics	Statens Serum Institut	Copenhagen	Denmark	Albertsen Lab	Department of Chemistry and Bioscience	Aalborg University	Denmark	Danish Covid-19 Genome Consortium	https://www.gisaid.org/	NA	NA	2020-12-09	NA
hCoV-19/Denmark/DCGC-12601/2020	betacoronavirus	EPI_ISL_682782	NA	2020-11-16	Europe	Denmark	Midtjylland	NA	Europe	Denmark	Midtjylland	genome	29782	Human	unknown	unknown	NA	B.1.127	G	Department of Virus and Microbiological Special Diagnostics	Statens Serum Institut	Copenhagen	Denmark	Albertsen Lab	Department of Chemistry and Bioscience	Aalborg University	Denmark	Danish Covid-19 Genome Consortium	https://www.gisaid.org/	NA	NA	2020-12-09	NA
hCoV-19/Denmark/DCGC-12600/2020	betacoronavirus	EPI_ISL_682781	NA	2020-11-16	Europe	Denmark	Midtjylland	NA	Europe	Denmark	Midtjylland	genome	29769	Human	unknown	unknown	NA	B.1.1.298	GR	Department of Virus and Microbiological Special Diagnostics	Statens Serum Institut	Copenhagen	Denmark	Albertsen Lab	Department of Chemistry and Bioscience	Aalborg University	Denmark	Danish Covid-19 Genome Consortium	https://www.gisaid.org/	NA	NA	2020-12-09	NA
hCoV-19/Denmark/DCGC-12599/2020	betacoronavirus	EPI_ISL_682780	NA	2020-11-16	Europe	Denmark	Hovedstaden	NA	Europe	Denmark	Hovedstaden	genome	29782	Human	unknown	unknown	NA	B.1.177.21	GV	Department of Virus and Microbiological Special Diagnostics	Statens Serum Institut	Copenhagen	Denmark	Albertsen Lab	Department of Chemistry and Bioscience	Aalborg University	Denmark	Danish Covid-19 Genome Consortium	https://www.gisaid.org/	NA	NA	2020-12-09	NA
hCoV-19/Denmark/DCGC-12598/2020	betacoronavirus	EPI_ISL_682779	NA	2020-11-16	Europe	Denmark	Hovedstaden	NA	Europe	Denmark	Hovedstaden	genome	29782	Human	unknown	unknown	NA	B.1.177.21	GV	Department of Virus and Microbiological Special Diagnostics	Statens Serum Institut	Copenhagen	Denmark	Albertsen Lab	Department of Chemistry and Bioscience	Aalborg University	Denmark	Danish Covid-19 Genome Consortium	https://www.gisaid.org/	NA	NA	2020-12-09	NA
hCoV-19/Denmark/DCGC-12597/2020	betacoronavirus	EPI_ISL_682778	NA	2020-11-16	Europe	Denmark	Hovedstaden	NA	Europe	Denmark	Hovedstaden	genome	29776	Human	unknown	unknown	NA	B.1.258.11	G	Department of Virus and Microbiological Special Diagnostics	Statens Serum Institut	Copenhagen	Denmark	Albertsen Lab	Department of Chemistry and Bioscience	Aalborg University	Denmark	Danish Covid-19 Genome Consortium	https://www.gisaid.org/	NA	NA	2020-12-09	NA
hCoV-19/Denmark/DCGC-12596/2020	betacoronavirus	EPI_ISL_682777	NA	2020-11-16	Europe	Denmark	Syddanmark	NA	Europe	Denmark	Syddanmark	genome	29782	Human	unknown	unknown	NA	B.1.565	G	Department of Virus and Microbiological Special Diagnostics	Statens Serum Institut	Copenhagen	Denmark	Albertsen Lab	Department of Chemistry and Bioscience	Aalborg University	Denmark	Danish Covid-19 Genome Consortium	https://www.gisaid.org/	NA	NA	2020-12-09	NA
hCoV-19/Denmark/DCGC-12595/2020	betacoronavirus	EPI_ISL_682776	NA	2020-11-16	Europe	Denmark	Midtjylland	NA	Europe	Denmark	Midtjylland	genome	29769	Human	unknown	unknown	NA	B.1.1.298	GR	Department of Virus and Microbiological Special Diagnostics	Statens Serum Institut	Copenhagen	Denmark	Albertsen Lab	Department of Chemistry and Bioscience	Aalborg University	Denmark	Danish Covid-19 Genome Consortium	https://www.gisaid.org/	NA	NA	2020-12-09	NA
hCoV-19/Denmark/DCGC-12594/2020	betacoronavirus	EPI_ISL_682775	NA	2020-11-16	Europe	Denmark	Hovedstaden	NA	Europe	Denmark	Hovedstaden	genome	29781	Human	unknown	unknown	NA	B.1.160.8	GH	Department of Virus and Microbiological Special Diagnostics	Statens Serum Institut	Copenhagen	Denmark	Albertsen Lab	Department of Chemistry and Bioscience	Aalborg University	Denmark	Danish Covid-19 Genome Consortium	https://www.gisaid.org/	NA	NA	2020-12-09	NA
hCoV-19/Denmark/DCGC-12593/2020	betacoronavirus	EPI_ISL_682774	NA	2020-11-16	Europe	Denmark	Syddanmark	NA	Europe	Denmark	Syddanmark	genome	29782	Human	unknown	unknown	NA	B.1.177.82	GV	Department of Virus and Microbiological Special Diagnostics	Statens Serum Institut	Copenhagen	Denmark	Albertsen Lab	Department of Chemistry and Bioscience	Aalborg University	Denmark	Danish Covid-19 Genome Consortium	https://www.gisaid.org/	NA	NA	2020-12-09	NA
hCoV-19/Denmark/DCGC-12592/2020	betacoronavirus	EPI_ISL_682773	NA	2020-11-16	Europe	Denmark	Nordjylland	NA	Europe	Denmark	Nordjylland	genome	29782	Human	unknown	unknown	NA	B.1.258	G	Department of Virus and Microbiological Special Diagnostics	Statens Serum Institut	Copenhagen	Denmark	Albertsen Lab	Department of Chemistry and Bioscience	Aalborg University	Denmark	Danish Covid-19 Genome Consortium	https://www.gisaid.org/	NA	NA	2020-12-09	NA
hCoV-19/Denmark/DCGC-12591/2020	betacoronavirus	EPI_ISL_682772	NA	2020-11-16	Europe	Denmark	Syddanmark	NA	Europe	Denmark	Syddanmark	genome	29776	Human	unknown	unknown	NA	B.1.258.11	G	Department of Virus and Microbiological Special Diagnostics	Statens Serum Institut	Copenhagen	Denmark	Albertsen Lab	Department of Chemistry and Bioscience	Aalborg University	Denmark	Danish Covid-19 Genome Consortium	https://www.gisaid.org/	NA	NA	2020-12-09	NA
hCoV-19/Denmark/DCGC-12590/2020	betacoronavirus	EPI_ISL_682771	NA	2020-11-16	Europe	Denmark	Sjaelland	NA	Europe	Denmark	Sjaelland	genome	29782	Human	unknown	unknown	NA	B.1.536	G	Department of Virus and Microbiological Special Diagnostics	Statens Serum Institut	Copenhagen	Denmark	Albertsen Lab	Department of Chemistry and Bioscience	Aalborg University	Denmark	Danish Covid-19 Genome Consortium	https://www.gisaid.org/	NA	NA	2020-12-09	NA
hCoV-19/Denmark/DCGC-12589/2020	betacoronavirus	EPI_ISL_682770	NA	2020-11-16	Europe	Denmark	Midtjylland	NA	Europe	Denmark	Midtjylland	genome	29782	Human	unknown	unknown	NA	B.1.177.12	GV	Department of Virus and Microbiological Special Diagnostics	Statens Serum Institut	Copenhagen	Denmark	Albertsen Lab	Department of Chemistry and Bioscience	Aalborg University	Denmark	Danish Covid-19 Genome Consortium	https://www.gisaid.org/	NA	NA	2020-12-09	NA
hCoV-19/Denmark/DCGC-12588/2020	betacoronavirus	EPI_ISL_682769	NA	2020-11-16	Europe	Denmark	Midtjylland	NA	Europe	Denmark	Midtjylland	genome	29782	Human	unknown	unknown	NA	B.1.1	GR	Department of Virus and Microbiological Special Diagnostics	Statens Serum Institut	Copenhagen	Denmark	Albertsen Lab	Department of Chemistry and Bioscience	Aalborg University	Denmark	Danish Covid-19 Genome Consortium	https://www.gisaid.org/	NA	NA	2020-12-09	NA
hCoV-19/Denmark/DCGC-12587/2020	betacoronavirus	EPI_ISL_682768	NA	2020-11-16	Europe	Denmark	Syddanmark	NA	Europe	Denmark	Syddanmark	genome	29776	Human	unknown	unknown	NA	B.1.258.11	G	Department of Virus and Microbiological Special Diagnostics	Statens Serum Institut	Copenhagen	Denmark	Albertsen Lab	Department of Chemistry and Bioscience	Aalborg University	Denmark	Danish Covid-19 Genome Consortium	https://www.gisaid.org/	NA	NA	2020-12-09	NA
hCoV-19/Denmark/DCGC-12586/2020	betacoronavirus	EPI_ISL_682767	NA	2020-11-16	Europe	Denmark	Hovedstaden	NA	Europe	Denmark	Hovedstaden	genome	29782	Human	unknown	unknown	NA	B.1.177.21	GV	Department of Virus and Microbiological Special Diagnostics	Statens Serum Institut	Copenhagen	Denmark	Albertsen Lab	Department of Chemistry and Bioscience	Aalborg University	Denmark	Danish Covid-19 Genome Consortium	https://www.gisaid.org/	NA	NA	2020-12-09	NA
hCoV-19/Denmark/DCGC-12585/2020	betacoronavirus	EPI_ISL_682766	NA	2020-11-16	Europe	Denmark	Midtjylland	NA	Europe	Denmark	Midtjylland	genome	29782	Human	unknown	unknown	NA	B.1.177.12	GV	Department of Virus and Microbiological Special Diagnostics	Statens Serum Institut	Copenhagen	Denmark	Albertsen Lab	Department of Chemistry and Bioscience	Aalborg University	Denmark	Danish Covid-19 Genome Consortium	https://www.gisaid.org/	NA	NA	2020-12-09	NA
hCoV-19/Denmark/DCGC-12584/2020	betacoronavirus	EPI_ISL_682765	NA	2020-11-16	Europe	Denmark	Hovedstaden	NA	Europe	Denmark	Hovedstaden	genome	29782	Human	unknown	unknown	NA	B.1.177.21	GV	Department of Virus and Microbiological Special Diagnostics	Statens Serum Institut	Copenhagen	Denmark	Albertsen Lab	Department of Chemistry and Bioscience	Aalborg University	Denmark	Danish Covid-19 Genome Consortium	https://www.gisaid.org/	NA	NA	2020-12-09	NA
hCoV-19/Denmark/DCGC-12583/2020	betacoronavirus	EPI_ISL_682764	NA	2020-11-16	Europe	Denmark	Syddanmark	NA	Europe	Denmark	Syddanmark	genome	29782	Human	unknown	unknown	NA	B.1.160.17	GH	Department of Virus and Microbiological Special Diagnostics	Statens Serum Institut	Copenhagen	Denmark	Albertsen Lab	Department of Chemistry and Bioscience	Aalborg University	Denmark	Danish Covid-19 Genome Consortium	https://www.gisaid.org/	NA	NA	2020-12-09	NA
hCoV-19/Denmark/DCGC-12582/2020	betacoronavirus	EPI_ISL_682763	NA	2020-11-16	Europe	Denmark	Hovedstaden	NA	Europe	Denmark	Hovedstaden	genome	29776	Human	unknown	unknown	NA	B.1.258.11	G	Department of Virus and Microbiological Special Diagnostics	Statens Serum Institut	Copenhagen	Denmark	Albertsen Lab	Department of Chemistry and Bioscience	Aalborg University	Denmark	Danish Covid-19 Genome Consortium	https://www.gisaid.org/	NA	NA	2020-12-09	NA
hCoV-19/Denmark/DCGC-12581/2020	betacoronavirus	EPI_ISL_682762	NA	2020-11-16	Europe	Denmark	Hovedstaden	NA	Europe	Denmark	Hovedstaden	genome	29782	Human	unknown	unknown	NA	B.1.36.25	GH	Department of Virus and Microbiological Special Diagnostics	Statens Serum Institut	Copenhagen	Denmark	Albertsen Lab	Department of Chemistry and Bioscience	Aalborg University	Denmark	Danish Covid-19 Genome Consortium	https://www.gisaid.org/	NA	NA	2020-12-09	NA
hCoV-19/Denmark/DCGC-12580/2020	betacoronavirus	EPI_ISL_682761	NA	2020-11-16	Europe	Denmark	Syddanmark	NA	Europe	Denmark	Syddanmark	genome	29782	Human	unknown	unknown	NA	B.1.1.159	GR	Department of Virus and Microbiological Special Diagnostics	Statens Serum Institut	Copenhagen	Denmark	Albertsen Lab	Department of Chemistry and Bioscience	Aalborg University	Denmark	Danish Covid-19 Genome Consortium	https://www.gisaid.org/	NA	NA	2020-12-09	NA
hCoV-19/Denmark/DCGC-12579/2020	betacoronavirus	EPI_ISL_682760	NA	2020-11-16	Europe	Denmark	Syddanmark	NA	Europe	Denmark	Syddanmark	genome	29769	Human	unknown	unknown	NA	B.1.1.298	GR	Department of Virus and Microbiological Special Diagnostics	Statens Serum Institut	Copenhagen	Denmark	Albertsen Lab	Department of Chemistry and Bioscience	Aalborg University	Denmark	Danish Covid-19 Genome Consortium	https://www.gisaid.org/	NA	NA	2020-12-09	NA
hCoV-19/Denmark/DCGC-12578/2020	betacoronavirus	EPI_ISL_682759	NA	2020-11-16	Europe	Denmark	Syddanmark	NA	Europe	Denmark	Syddanmark	genome	29782	Human	unknown	unknown	NA	B.1.88.1	G	Department of Virus and Microbiological Special Diagnostics	Statens Serum Institut	Copenhagen	Denmark	Albertsen Lab	Department of Chemistry and Bioscience	Aalborg University	Denmark	Danish Covid-19 Genome Consortium	https://www.gisaid.org/	NA	NA	2020-12-09	NA
hCoV-19/Denmark/DCGC-12577/2020	betacoronavirus	EPI_ISL_682758	NA	2020-11-16	Europe	Denmark	Syddanmark	NA	Europe	Denmark	Syddanmark	genome	29782	Human	unknown	unknown	NA	B.1.1	GR	Department of Virus and Microbiological Special Diagnostics	Statens Serum Institut	Copenhagen	Denmark	Albertsen Lab	Department of Chemistry and Bioscience	Aalborg University	Denmark	Danish Covid-19 Genome Consortium	https://www.gisaid.org/	NA	NA	2020-12-09	NA
hCoV-19/Denmark/DCGC-12576/2020	betacoronavirus	EPI_ISL_682757	NA	2020-11-16	Europe	Denmark	Syddanmark	NA	Europe	Denmark	Syddanmark	genome	29782	Human	unknown	unknown	NA	AD.1	GR	Department of Virus and Microbiological Special Diagnostics	Statens Serum Institut	Copenhagen	Denmark	Albertsen Lab	Department of Chemistry and Bioscience	Aalborg University	Denmark	Danish Covid-19 Genome Consortium	https://www.gisaid.org/	NA	NA	2020-12-09	NA
hCoV-19/Denmark/DCGC-12575/2020	betacoronavirus	EPI_ISL_682756	NA	2020-11-16	Europe	Denmark	Midtjylland	NA	Europe	Denmark	Midtjylland	genome	29769	Human	unknown	unknown	NA	B.1.1.298	GR	Department of Virus and Microbiological Special Diagnostics	Statens Serum Institut	Copenhagen	Denmark	Albertsen Lab	Department of Chemistry and Bioscience	Aalborg University	Denmark	Danish Covid-19 Genome Consortium	https://www.gisaid.org/	NA	NA	2020-12-09	NA
hCoV-19/Denmark/DCGC-12574/2020	betacoronavirus	EPI_ISL_682755	NA	2020-11-16	Europe	Denmark	Sjaelland	NA	Europe	Denmark	Sjaelland	genome	29782	Human	unknown	unknown	NA	B.1.177.21	GV	Department of Virus and Microbiological Special Diagnostics	Statens Serum Institut	Copenhagen	Denmark	Albertsen Lab	Department of Chemistry and Bioscience	Aalborg University	Denmark	Danish Covid-19 Genome Consortium	https://www.gisaid.org/	NA	NA	2020-12-09	NA
hCoV-19/Denmark/DCGC-12573/2020	betacoronavirus	EPI_ISL_682754	NA	2020-11-16	Europe	Denmark	Midtjylland	NA	Europe	Denmark	Midtjylland	genome	29782	Human	unknown	unknown	NA	B.1.127	G	Department of Virus and Microbiological Special Diagnostics	Statens Serum Institut	Copenhagen	Denmark	Albertsen Lab	Department of Chemistry and Bioscience	Aalborg University	Denmark	Danish Covid-19 Genome Consortium	https://www.gisaid.org/	NA	NA	2020-12-09	NA
hCoV-19/Denmark/DCGC-12572/2020	betacoronavirus	EPI_ISL_682753	NA	2020-11-16	Europe	Denmark	Syddanmark	NA	Europe	Denmark	Syddanmark	genome	29782	Human	unknown	unknown	NA	B.1.1.159	GR	Department of Virus and Microbiological Special Diagnostics	Statens Serum Institut	Copenhagen	Denmark	Albertsen Lab	Department of Chemistry and Bioscience	Aalborg University	Denmark	Danish Covid-19 Genome Consortium	https://www.gisaid.org/	NA	NA	2020-12-09	NA
hCoV-19/Denmark/DCGC-12571/2020	betacoronavirus	EPI_ISL_682752	NA	2020-11-16	Europe	Denmark	Midtjylland	NA	Europe	Denmark	Midtjylland	genome	29782	Human	unknown	unknown	NA	B.1.177.12	GV	Department of Virus and Microbiological Special Diagnostics	Statens Serum Institut	Copenhagen	Denmark	Albertsen Lab	Department of Chemistry and Bioscience	Aalborg University	Denmark	Danish Covid-19 Genome Consortium	https://www.gisaid.org/	NA	NA	2020-12-09	NA
hCoV-19/Denmark/DCGC-12570/2020	betacoronavirus	EPI_ISL_682751	NA	2020-11-16	Europe	Denmark	Syddanmark	NA	Europe	Denmark	Syddanmark	genome	29782	Human	unknown	unknown	NA	B.1.1.70	GR	Department of Virus and Microbiological Special Diagnostics	Statens Serum Institut	Copenhagen	Denmark	Albertsen Lab	Department of Chemistry and Bioscience	Aalborg University	Denmark	Danish Covid-19 Genome Consortium	https://www.gisaid.org/	NA	NA	2020-12-09	NA
hCoV-19/Denmark/DCGC-12569/2020	betacoronavirus	EPI_ISL_682750	NA	2020-11-16	Europe	Denmark	Syddanmark	NA	Europe	Denmark	Syddanmark	genome	29782	Human	unknown	unknown	NA	B.1.234	G	Department of Virus and Microbiological Special Diagnostics	Statens Serum Institut	Copenhagen	Denmark	Albertsen Lab	Department of Chemistry and Bioscience	Aalborg University	Denmark	Danish Covid-19 Genome Consortium	https://www.gisaid.org/	NA	NA	2020-12-09	NA
hCoV-19/Denmark/DCGC-12568/2020	betacoronavirus	EPI_ISL_682749	NA	2020-11-16	Europe	Denmark	Syddanmark	NA	Europe	Denmark	Syddanmark	genome	29776	Human	unknown	unknown	NA	B.1.258	G	Department of Virus and Microbiological Special Diagnostics	Statens Serum Institut	Copenhagen	Denmark	Albertsen Lab	Department of Chemistry and Bioscience	Aalborg University	Denmark	Danish Covid-19 Genome Consortium	https://www.gisaid.org/	NA	NA	2020-12-09	NA
hCoV-19/Denmark/DCGC-12567/2020	betacoronavirus	EPI_ISL_682748	NA	2020-11-16	Europe	Denmark	Syddanmark	NA	Europe	Denmark	Syddanmark	genome	29782	Human	unknown	unknown	NA	B.1.160	GH	Department of Virus and Microbiological Special Diagnostics	Statens Serum Institut	Copenhagen	Denmark	Albertsen Lab	Department of Chemistry and Bioscience	Aalborg University	Denmark	Danish Covid-19 Genome Consortium	https://www.gisaid.org/	NA	NA	2020-12-09	NA
hCoV-19/Denmark/DCGC-12566/2020	betacoronavirus	EPI_ISL_682747	NA	2020-11-16	Europe	Denmark	Midtjylland	NA	Europe	Denmark	Midtjylland	genome	29782	Human	unknown	unknown	NA	B.1.177	GV	Department of Virus and Microbiological Special Diagnostics	Statens Serum Institut	Copenhagen	Denmark	Albertsen Lab	Department of Chemistry and Bioscience	Aalborg University	Denmark	Danish Covid-19 Genome Consortium	https://www.gisaid.org/	NA	NA	2020-12-09	NA
hCoV-19/Denmark/DCGC-12565/2020	betacoronavirus	EPI_ISL_682746	NA	2020-11-16	Europe	Denmark	Nordjylland	NA	Europe	Denmark	Nordjylland	genome	29782	Human	unknown	unknown	NA	B.1.160	GH	Department of Virus and Microbiological Special Diagnostics	Statens Serum Institut	Copenhagen	Denmark	Albertsen Lab	Department of Chemistry and Bioscience	Aalborg University	Denmark	Danish Covid-19 Genome Consortium	https://www.gisaid.org/	NA	NA	2020-12-09	NA
hCoV-19/Denmark/DCGC-12564/2020	betacoronavirus	EPI_ISL_682745	NA	2020-11-16	Europe	Denmark	Syddanmark	NA	Europe	Denmark	Syddanmark	genome	29782	Human	unknown	unknown	NA	B.1.160	GH	Department of Virus and Microbiological Special Diagnostics	Statens Serum Institut	Copenhagen	Denmark	Albertsen Lab	Department of Chemistry and Bioscience	Aalborg University	Denmark	Danish Covid-19 Genome Consortium	https://www.gisaid.org/	NA	NA	2020-12-09	NA
hCoV-19/Denmark/DCGC-12563/2020	betacoronavirus	EPI_ISL_682744	NA	2020-11-16	Europe	Denmark	Hovedstaden	NA	Europe	Denmark	Hovedstaden	genome	29769	Human	unknown	unknown	NA	B.1.258.11	G	Department of Virus and Microbiological Special Diagnostics	Statens Serum Institut	Copenhagen	Denmark	Albertsen Lab	Department of Chemistry and Bioscience	Aalborg University	Denmark	Danish Covid-19 Genome Consortium	https://www.gisaid.org/	NA	NA	2020-12-09	NA
hCoV-19/Denmark/DCGC-12562/2020	betacoronavirus	EPI_ISL_682743	NA	2020-11-16	Europe	Denmark	Midtjylland	NA	Europe	Denmark	Midtjylland	genome	29769	Human	unknown	unknown	NA	B.1.1.298	GR	Department of Virus and Microbiological Special Diagnostics	Statens Serum Institut	Copenhagen	Denmark	Albertsen Lab	Department of Chemistry and Bioscience	Aalborg University	Denmark	Danish Covid-19 Genome Consortium	https://www.gisaid.org/	NA	NA	2020-12-09	NA
hCoV-19/Denmark/DCGC-12561/2020	betacoronavirus	EPI_ISL_682742	NA	2020-11-16	Europe	Denmark	Midtjylland	NA	Europe	Denmark	Midtjylland	genome	29782	Human	unknown	unknown	NA	B.1.177.12	GV	Department of Virus and Microbiological Special Diagnostics	Statens Serum Institut	Copenhagen	Denmark	Albertsen Lab	Department of Chemistry and Bioscience	Aalborg University	Denmark	Danish Covid-19 Genome Consortium	https://www.gisaid.org/	NA	NA	2020-12-09	NA
hCoV-19/Denmark/DCGC-12560/2020	betacoronavirus	EPI_ISL_682741	NA	2020-11-16	Europe	Denmark	Hovedstaden	NA	Europe	Denmark	Hovedstaden	genome	29782	Human	unknown	unknown	NA	B.1.177	GV	Department of Virus and Microbiological Special Diagnostics	Statens Serum Institut	Copenhagen	Denmark	Albertsen Lab	Department of Chemistry and Bioscience	Aalborg University	Denmark	Danish Covid-19 Genome Consortium	https://www.gisaid.org/	NA	NA	2020-12-09	NA
hCoV-19/Denmark/DCGC-12559/2020	betacoronavirus	EPI_ISL_682740	NA	2020-11-16	Europe	Denmark	Hovedstaden	NA	Europe	Denmark	Hovedstaden	genome	29782	Human	unknown	unknown	NA	B.1.221	G	Department of Virus and Microbiological Special Diagnostics	Statens Serum Institut	Copenhagen	Denmark	Albertsen Lab	Department of Chemistry and Bioscience	Aalborg University	Denmark	Danish Covid-19 Genome Consortium	https://www.gisaid.org/	NA	NA	2020-12-09	NA
hCoV-19/Denmark/DCGC-12558/2020	betacoronavirus	EPI_ISL_682739	NA	2020-11-16	Europe	Denmark	Midtjylland	NA	Europe	Denmark	Midtjylland	genome	29769	Human	unknown	unknown	NA	B.1.1.298	GR	Department of Virus and Microbiological Special Diagnostics	Statens Serum Institut	Copenhagen	Denmark	Albertsen Lab	Department of Chemistry and Bioscience	Aalborg University	Denmark	Danish Covid-19 Genome Consortium	https://www.gisaid.org/	NA	NA	2020-12-09	NA
hCoV-19/Denmark/DCGC-12557/2020	betacoronavirus	EPI_ISL_682738	NA	2020-11-16	Europe	Denmark	Hovedstaden	NA	Europe	Denmark	Hovedstaden	genome	29782	Human	unknown	unknown	NA	B.1.177	GV	Department of Virus and Microbiological Special Diagnostics	Statens Serum Institut	Copenhagen	Denmark	Albertsen Lab	Department of Chemistry and Bioscience	Aalborg University	Denmark	Danish Covid-19 Genome Consortium	https://www.gisaid.org/	NA	NA	2020-12-09	NA
hCoV-19/Denmark/DCGC-12556/2020	betacoronavirus	EPI_ISL_682737	NA	2020-11-16	Europe	Denmark	Midtjylland	NA	Europe	Denmark	Midtjylland	genome	29782	Human	unknown	unknown	NA	B.1.177.81	GV	Department of Virus and Microbiological Special Diagnostics	Statens Serum Institut	Copenhagen	Denmark	Albertsen Lab	Department of Chemistry and Bioscience	Aalborg University	Denmark	Danish Covid-19 Genome Consortium	https://www.gisaid.org/	NA	NA	2020-12-09	NA
hCoV-19/Denmark/DCGC-12555/2020	betacoronavirus	EPI_ISL_682736	NA	2020-11-16	Europe	Denmark	Sjaelland	NA	Europe	Denmark	Sjaelland	genome	29774	Human	unknown	unknown	NA	B.1.177.21	GV	Department of Virus and Microbiological Special Diagnostics	Statens Serum Institut	Copenhagen	Denmark	Albertsen Lab	Department of Chemistry and Bioscience	Aalborg University	Denmark	Danish Covid-19 Genome Consortium	https://www.gisaid.org/	NA	NA	2020-12-09	NA
hCoV-19/Denmark/DCGC-12554/2020	betacoronavirus	EPI_ISL_682735	NA	2020-11-16	Europe	Denmark	Sjaelland	NA	Europe	Denmark	Sjaelland	genome	29782	Human	unknown	unknown	NA	B.1.177.21	G	Department of Virus and Microbiological Special Diagnostics	Statens Serum Institut	Copenhagen	Denmark	Albertsen Lab	Department of Chemistry and Bioscience	Aalborg University	Denmark	Danish Covid-19 Genome Consortium	https://www.gisaid.org/	NA	NA	2020-12-09	NA
hCoV-19/Denmark/DCGC-12553/2020	betacoronavirus	EPI_ISL_682734	NA	2020-11-16	Europe	Denmark	Hovedstaden	NA	Europe	Denmark	Hovedstaden	genome	29776	Human	unknown	unknown	NA	B.1.258	G	Department of Virus and Microbiological Special Diagnostics	Statens Serum Institut	Copenhagen	Denmark	Albertsen Lab	Department of Chemistry and Bioscience	Aalborg University	Denmark	Danish Covid-19 Genome Consortium	https://www.gisaid.org/	NA	NA	2020-12-09	NA
hCoV-19/Denmark/DCGC-12552/2020	betacoronavirus	EPI_ISL_682733	NA	2020-11-16	Europe	Denmark	Syddanmark	NA	Europe	Denmark	Syddanmark	genome	29781	Human	unknown	unknown	NA	B.1.160	GH	Department of Virus and Microbiological Special Diagnostics	Statens Serum Institut	Copenhagen	Denmark	Albertsen Lab	Department of Chemistry and Bioscience	Aalborg University	Denmark	Danish Covid-19 Genome Consortium	https://www.gisaid.org/	NA	NA	2020-12-09	NA
hCoV-19/Denmark/DCGC-12551/2020	betacoronavirus	EPI_ISL_682732	NA	2020-11-16	Europe	Denmark	Syddanmark	NA	Europe	Denmark	Syddanmark	genome	29781	Human	unknown	unknown	NA	B.1.177.12	GV	Department of Virus and Microbiological Special Diagnostics	Statens Serum Institut	Copenhagen	Denmark	Albertsen Lab	Department of Chemistry and Bioscience	Aalborg University	Denmark	Danish Covid-19 Genome Consortium	https://www.gisaid.org/	NA	NA	2020-12-09	NA
hCoV-19/Denmark/DCGC-12550/2020	betacoronavirus	EPI_ISL_682731	NA	2020-11-16	Europe	Denmark	Syddanmark	NA	Europe	Denmark	Syddanmark	genome	29782	Human	unknown	unknown	NA	B.1.160.17	GH	Department of Virus and Microbiological Special Diagnostics	Statens Serum Institut	Copenhagen	Denmark	Albertsen Lab	Department of Chemistry and Bioscience	Aalborg University	Denmark	Danish Covid-19 Genome Consortium	https://www.gisaid.org/	NA	NA	2020-12-09	NA
hCoV-19/Denmark/DCGC-12549/2020	betacoronavirus	EPI_ISL_682730	NA	2020-11-16	Europe	Denmark	Hovedstaden	NA	Europe	Denmark	Hovedstaden	genome	29782	Human	unknown	unknown	NA	B.1.177.21	GV	Department of Virus and Microbiological Special Diagnostics	Statens Serum Institut	Copenhagen	Denmark	Albertsen Lab	Department of Chemistry and Bioscience	Aalborg University	Denmark	Danish Covid-19 Genome Consortium	https://www.gisaid.org/	NA	NA	2020-12-09	NA
hCoV-19/Denmark/DCGC-12548/2020	betacoronavirus	EPI_ISL_682729	NA	2020-11-16	Europe	Denmark	Hovedstaden	NA	Europe	Denmark	Hovedstaden	genome	29782	Human	unknown	unknown	NA	B.1.177.21	GV	Department of Virus and Microbiological Special Diagnostics	Statens Serum Institut	Copenhagen	Denmark	Albertsen Lab	Department of Chemistry and Bioscience	Aalborg University	Denmark	Danish Covid-19 Genome Consortium	https://www.gisaid.org/	NA	NA	2020-12-09	NA
hCoV-19/Denmark/DCGC-12547/2020	betacoronavirus	EPI_ISL_682728	NA	2020-11-16	Europe	Denmark	Syddanmark	NA	Europe	Denmark	Syddanmark	genome	29782	Human	unknown	unknown	NA	C.30.1	GR	Department of Virus and Microbiological Special Diagnostics	Statens Serum Institut	Copenhagen	Denmark	Albertsen Lab	Department of Chemistry and Bioscience	Aalborg University	Denmark	Danish Covid-19 Genome Consortium	https://www.gisaid.org/	NA	NA	2020-12-09	NA
hCoV-19/Denmark/DCGC-12546/2020	betacoronavirus	EPI_ISL_682727	NA	2020-11-16	Europe	Denmark	Midtjylland	NA	Europe	Denmark	Midtjylland	genome	29782	Human	unknown	unknown	NA	B.1.1.302	GR	Department of Virus and Microbiological Special Diagnostics	Statens Serum Institut	Copenhagen	Denmark	Albertsen Lab	Department of Chemistry and Bioscience	Aalborg University	Denmark	Danish Covid-19 Genome Consortium	https://www.gisaid.org/	NA	NA	2020-12-09	NA
hCoV-19/Denmark/DCGC-12545/2020	betacoronavirus	EPI_ISL_682726	NA	2020-11-16	Europe	Denmark	Hovedstaden	NA	Europe	Denmark	Hovedstaden	genome	29782	Human	unknown	unknown	NA	B.1.177.21	GV	Department of Virus and Microbiological Special Diagnostics	Statens Serum Institut	Copenhagen	Denmark	Albertsen Lab	Department of Chemistry and Bioscience	Aalborg University	Denmark	Danish Covid-19 Genome Consortium	https://www.gisaid.org/	NA	NA	2020-12-09	NA
hCoV-19/Denmark/DCGC-12544/2020	betacoronavirus	EPI_ISL_682725	NA	2020-11-16	Europe	Denmark	Nordjylland	NA	Europe	Denmark	Nordjylland	genome	29776	Human	unknown	unknown	NA	B.1.258	G	Department of Virus and Microbiological Special Diagnostics	Statens Serum Institut	Copenhagen	Denmark	Albertsen Lab	Department of Chemistry and Bioscience	Aalborg University	Denmark	Danish Covid-19 Genome Consortium	https://www.gisaid.org/	NA	NA	2020-12-09	NA
hCoV-19/Denmark/DCGC-12543/2020	betacoronavirus	EPI_ISL_682724	NA	2020-11-16	Europe	Denmark	Hovedstaden	NA	Europe	Denmark	Hovedstaden	genome	29782	Human	unknown	unknown	NA	B.1.177.21	GV	Department of Virus and Microbiological Special Diagnostics	Statens Serum Institut	Copenhagen	Denmark	Albertsen Lab	Department of Chemistry and Bioscience	Aalborg University	Denmark	Danish Covid-19 Genome Consortium	https://www.gisaid.org/	NA	NA	2020-12-09	NA
hCoV-19/Denmark/DCGC-12542/2020	betacoronavirus	EPI_ISL_682723	NA	2020-11-16	Europe	Denmark	Midtjylland	NA	Europe	Denmark	Midtjylland	genome	29782	Human	unknown	unknown	NA	B.1.1	GR	Department of Virus and Microbiological Special Diagnostics	Statens Serum Institut	Copenhagen	Denmark	Albertsen Lab	Department of Chemistry and Bioscience	Aalborg University	Denmark	Danish Covid-19 Genome Consortium	https://www.gisaid.org/	NA	NA	2020-12-09	NA
hCoV-19/Denmark/DCGC-12541/2020	betacoronavirus	EPI_ISL_682722	NA	2020-11-16	Europe	Denmark	Midtjylland	NA	Europe	Denmark	Midtjylland	genome	29782	Human	unknown	unknown	NA	B.1.177.82	GV	Department of Virus and Microbiological Special Diagnostics	Statens Serum Institut	Copenhagen	Denmark	Albertsen Lab	Department of Chemistry and Bioscience	Aalborg University	Denmark	Danish Covid-19 Genome Consortium	https://www.gisaid.org/	NA	NA	2020-12-09	NA
hCoV-19/Denmark/DCGC-12540/2020	betacoronavirus	EPI_ISL_682721	NA	2020-11-16	Europe	Denmark	Hovedstaden	NA	Europe	Denmark	Hovedstaden	genome	29776	Human	unknown	unknown	NA	B.1.258.11	G	Department of Virus and Microbiological Special Diagnostics	Statens Serum Institut	Copenhagen	Denmark	Albertsen Lab	Department of Chemistry and Bioscience	Aalborg University	Denmark	Danish Covid-19 Genome Consortium	https://www.gisaid.org/	NA	NA	2020-12-09	NA
hCoV-19/Denmark/DCGC-12539/2020	betacoronavirus	EPI_ISL_682720	NA	2020-11-16	Europe	Denmark	Midtjylland	NA	Europe	Denmark	Midtjylland	genome	29781	Human	unknown	unknown	NA	B.1.177.12	GV	Department of Virus and Microbiological Special Diagnostics	Statens Serum Institut	Copenhagen	Denmark	Albertsen Lab	Department of Chemistry and Bioscience	Aalborg University	Denmark	Danish Covid-19 Genome Consortium	https://www.gisaid.org/	NA	NA	2020-12-09	NA
hCoV-19/Denmark/DCGC-12538/2020	betacoronavirus	EPI_ISL_682719	NA	2020-11-16	Europe	Denmark	Syddanmark	NA	Europe	Denmark	Syddanmark	genome	29782	Human	unknown	unknown	NA	B.1.1.302	GR	Department of Virus and Microbiological Special Diagnostics	Statens Serum Institut	Copenhagen	Denmark	Albertsen Lab	Department of Chemistry and Bioscience	Aalborg University	Denmark	Danish Covid-19 Genome Consortium	https://www.gisaid.org/	NA	NA	2020-12-09	NA
hCoV-19/Denmark/DCGC-12537/2020	betacoronavirus	EPI_ISL_682718	NA	2020-11-16	Europe	Denmark	Hovedstaden	NA	Europe	Denmark	Hovedstaden	genome	29776	Human	unknown	unknown	NA	B.1.258.11	G	Department of Virus and Microbiological Special Diagnostics	Statens Serum Institut	Copenhagen	Denmark	Albertsen Lab	Department of Chemistry and Bioscience	Aalborg University	Denmark	Danish Covid-19 Genome Consortium	https://www.gisaid.org/	NA	NA	2020-12-09	NA
hCoV-19/Denmark/DCGC-12536/2020	betacoronavirus	EPI_ISL_682717	NA	2020-11-16	Europe	Denmark	Hovedstaden	NA	Europe	Denmark	Hovedstaden	genome	29782	Human	unknown	unknown	NA	B.1.177.12	GV	Department of Virus and Microbiological Special Diagnostics	Statens Serum Institut	Copenhagen	Denmark	Albertsen Lab	Department of Chemistry and Bioscience	Aalborg University	Denmark	Danish Covid-19 Genome Consortium	https://www.gisaid.org/	NA	NA	2020-12-09	NA
hCoV-19/Denmark/DCGC-12535/2020	betacoronavirus	EPI_ISL_682716	NA	2020-11-16	Europe	Denmark	Midtjylland	NA	Europe	Denmark	Midtjylland	genome	29769	Human	unknown	unknown	NA	B.1.1.298	GR	Department of Virus and Microbiological Special Diagnostics	Statens Serum Institut	Copenhagen	Denmark	Albertsen Lab	Department of Chemistry and Bioscience	Aalborg University	Denmark	Danish Covid-19 Genome Consortium	https://www.gisaid.org/	NA	NA	2020-12-09	NA
hCoV-19/Denmark/DCGC-12534/2020	betacoronavirus	EPI_ISL_682715	NA	2020-11-16	Europe	Denmark	Hovedstaden	NA	Europe	Denmark	Hovedstaden	genome	29782	Human	unknown	unknown	NA	B.1.177.21	GV	Department of Virus and Microbiological Special Diagnostics	Statens Serum Institut	Copenhagen	Denmark	Albertsen Lab	Department of Chemistry and Bioscience	Aalborg University	Denmark	Danish Covid-19 Genome Consortium	https://www.gisaid.org/	NA	NA	2020-12-09	NA
hCoV-19/Denmark/DCGC-12533/2020	betacoronavirus	EPI_ISL_682714	NA	2020-11-16	Europe	Denmark	Hovedstaden	NA	Europe	Denmark	Hovedstaden	genome	29782	Human	unknown	unknown	NA	B.1.177.21	GV	Department of Virus and Microbiological Special Diagnostics	Statens Serum Institut	Copenhagen	Denmark	Albertsen Lab	Department of Chemistry and Bioscience	Aalborg University	Denmark	Danish Covid-19 Genome Consortium	https://www.gisaid.org/	NA	NA	2020-12-09	NA
hCoV-19/Denmark/DCGC-12532/2020	betacoronavirus	EPI_ISL_682713	NA	2020-11-16	Europe	Denmark	Syddanmark	NA	Europe	Denmark	Syddanmark	genome	29782	Human	unknown	unknown	NA	B.1.565	G	Department of Virus and Microbiological Special Diagnostics	Statens Serum Institut	Copenhagen	Denmark	Albertsen Lab	Department of Chemistry and Bioscience	Aalborg University	Denmark	Danish Covid-19 Genome Consortium	https://www.gisaid.org/	NA	NA	2020-12-09	NA
hCoV-19/Denmark/DCGC-12531/2020	betacoronavirus	EPI_ISL_682712	NA	2020-11-16	Europe	Denmark	Hovedstaden	NA	Europe	Denmark	Hovedstaden	genome	29776	Human	unknown	unknown	NA	B.1.258.11	G	Department of Virus and Microbiological Special Diagnostics	Statens Serum Institut	Copenhagen	Denmark	Albertsen Lab	Department of Chemistry and Bioscience	Aalborg University	Denmark	Danish Covid-19 Genome Consortium	https://www.gisaid.org/	NA	NA	2020-12-09	NA
hCoV-19/Denmark/DCGC-12530/2020	betacoronavirus	EPI_ISL_682711	NA	2020-11-16	Europe	Denmark	Hovedstaden	NA	Europe	Denmark	Hovedstaden	genome	29782	Human	unknown	unknown	NA	B.1.1.277	GR	Department of Virus and Microbiological Special Diagnostics	Statens Serum Institut	Copenhagen	Denmark	Albertsen Lab	Department of Chemistry and Bioscience	Aalborg University	Denmark	Danish Covid-19 Genome Consortium	https://www.gisaid.org/	NA	NA	2020-12-09	NA
hCoV-19/Denmark/DCGC-12529/2020	betacoronavirus	EPI_ISL_682710	NA	2020-11-16	Europe	Denmark	Nordjylland	NA	Europe	Denmark	Nordjylland	genome	29779	Human	unknown	unknown	NA	B.1.177	GV	Department of Virus and Microbiological Special Diagnostics	Statens Serum Institut	Copenhagen	Denmark	Albertsen Lab	Department of Chemistry and Bioscience	Aalborg University	Denmark	Danish Covid-19 Genome Consortium	https://www.gisaid.org/	NA	NA	2020-12-09	NA
hCoV-19/Denmark/DCGC-12528/2020	betacoronavirus	EPI_ISL_682709	NA	2020-11-16	Europe	Denmark	Hovedstaden	NA	Europe	Denmark	Hovedstaden	genome	29782	Human	unknown	unknown	NA	B.1.177.21	GV	Department of Virus and Microbiological Special Diagnostics	Statens Serum Institut	Copenhagen	Denmark	Albertsen Lab	Department of Chemistry and Bioscience	Aalborg University	Denmark	Danish Covid-19 Genome Consortium	https://www.gisaid.org/	NA	NA	2020-12-09	NA
hCoV-19/Denmark/DCGC-12527/2020	betacoronavirus	EPI_ISL_682708	NA	2020-11-16	Europe	Denmark	Syddanmark	NA	Europe	Denmark	Syddanmark	genome	29782	Human	unknown	unknown	NA	B.1.160	GH	Department of Virus and Microbiological Special Diagnostics	Statens Serum Institut	Copenhagen	Denmark	Albertsen Lab	Department of Chemistry and Bioscience	Aalborg University	Denmark	Danish Covid-19 Genome Consortium	https://www.gisaid.org/	NA	NA	2020-12-09	NA
hCoV-19/Denmark/DCGC-12526/2020	betacoronavirus	EPI_ISL_682707	NA	2020-11-16	Europe	Denmark	Hovedstaden	NA	Europe	Denmark	Hovedstaden	genome	29782	Human	unknown	unknown	NA	B.1.177.12	GV	Department of Virus and Microbiological Special Diagnostics	Statens Serum Institut	Copenhagen	Denmark	Albertsen Lab	Department of Chemistry and Bioscience	Aalborg University	Denmark	Danish Covid-19 Genome Consortium	https://www.gisaid.org/	NA	NA	2020-12-09	NA
hCoV-19/Denmark/DCGC-12525/2020	betacoronavirus	EPI_ISL_682706	NA	2020-11-16	Europe	Denmark	Hovedstaden	NA	Europe	Denmark	Hovedstaden	genome	29782	Human	unknown	unknown	NA	B.1.160	GH	Department of Virus and Microbiological Special Diagnostics	Statens Serum Institut	Copenhagen	Denmark	Albertsen Lab	Department of Chemistry and Bioscience	Aalborg University	Denmark	Danish Covid-19 Genome Consortium	https://www.gisaid.org/	NA	NA	2020-12-09	NA
hCoV-19/Denmark/DCGC-12524/2020	betacoronavirus	EPI_ISL_682705	NA	2020-11-16	Europe	Denmark	Midtjylland	NA	Europe	Denmark	Midtjylland	genome	29768	Human	unknown	unknown	NA	B.1.1.298	GR	Department of Virus and Microbiological Special Diagnostics	Statens Serum Institut	Copenhagen	Denmark	Albertsen Lab	Department of Chemistry and Bioscience	Aalborg University	Denmark	Danish Covid-19 Genome Consortium	https://www.gisaid.org/	NA	NA	2020-12-09	NA
hCoV-19/Denmark/DCGC-12523/2020	betacoronavirus	EPI_ISL_682704	NA	2020-11-16	Europe	Denmark	Hovedstaden	NA	Europe	Denmark	Hovedstaden	genome	29782	Human	unknown	unknown	NA	B.1.177.21	GV	Department of Virus and Microbiological Special Diagnostics	Statens Serum Institut	Copenhagen	Denmark	Albertsen Lab	Department of Chemistry and Bioscience	Aalborg University	Denmark	Danish Covid-19 Genome Consortium	https://www.gisaid.org/	NA	NA	2020-12-09	NA
hCoV-19/Denmark/DCGC-12522/2020	betacoronavirus	EPI_ISL_682703	NA	2020-11-16	Europe	Denmark	Nordjylland	NA	Europe	Denmark	Nordjylland	genome	29782	Human	unknown	unknown	NA	B.1.177.12	GV	Department of Virus and Microbiological Special Diagnostics	Statens Serum Institut	Copenhagen	Denmark	Albertsen Lab	Department of Chemistry and Bioscience	Aalborg University	Denmark	Danish Covid-19 Genome Consortium	https://www.gisaid.org/	NA	NA	2020-12-09	NA
hCoV-19/Denmark/DCGC-12521/2020	betacoronavirus	EPI_ISL_682702	NA	2020-11-16	Europe	Denmark	Hovedstaden	NA	Europe	Denmark	Hovedstaden	genome	29782	Human	unknown	unknown	NA	B.1.1.377	GR	Department of Virus and Microbiological Special Diagnostics	Statens Serum Institut	Copenhagen	Denmark	Albertsen Lab	Department of Chemistry and Bioscience	Aalborg University	Denmark	Danish Covid-19 Genome Consortium	https://www.gisaid.org/	NA	NA	2020-12-09	NA
hCoV-19/Denmark/DCGC-12520/2020	betacoronavirus	EPI_ISL_682701	NA	2020-11-16	Europe	Denmark	Hovedstaden	NA	Europe	Denmark	Hovedstaden	genome	29302	Human	unknown	unknown	NA	B.1.177.21	GV	Department of Virus and Microbiological Special Diagnostics	Statens Serum Institut	Copenhagen	Denmark	Albertsen Lab	Department of Chemistry and Bioscience	Aalborg University	Denmark	Danish Covid-19 Genome Consortium	https://www.gisaid.org/	NA	NA	2020-12-09	NA
hCoV-19/Denmark/DCGC-12519/2020	betacoronavirus	EPI_ISL_682700	NA	2020-11-16	Europe	Denmark	Hovedstaden	NA	Europe	Denmark	Hovedstaden	genome	29769	Human	unknown	unknown	NA	B.1.1.298	GR	Department of Virus and Microbiological Special Diagnostics	Statens Serum Institut	Copenhagen	Denmark	Albertsen Lab	Department of Chemistry and Bioscience	Aalborg University	Denmark	Danish Covid-19 Genome Consortium	https://www.gisaid.org/	NA	NA	2020-12-09	NA
hCoV-19/Denmark/DCGC-12518/2020	betacoronavirus	EPI_ISL_682699	NA	2020-11-16	Europe	Denmark	Syddanmark	NA	Europe	Denmark	Syddanmark	genome	29782	Human	unknown	unknown	NA	B.1.1.219	GR	Department of Virus and Microbiological Special Diagnostics	Statens Serum Institut	Copenhagen	Denmark	Albertsen Lab	Department of Chemistry and Bioscience	Aalborg University	Denmark	Danish Covid-19 Genome Consortium	https://www.gisaid.org/	NA	NA	2020-12-09	NA
hCoV-19/Denmark/DCGC-12517/2020	betacoronavirus	EPI_ISL_682698	NA	2020-11-16	Europe	Denmark	Hovedstaden	NA	Europe	Denmark	Hovedstaden	genome	29782	Human	unknown	unknown	NA	B.1.177.21	GV	Department of Virus and Microbiological Special Diagnostics	Statens Serum Institut	Copenhagen	Denmark	Albertsen Lab	Department of Chemistry and Bioscience	Aalborg University	Denmark	Danish Covid-19 Genome Consortium	https://www.gisaid.org/	NA	NA	2020-12-09	NA
hCoV-19/Denmark/DCGC-12516/2020	betacoronavirus	EPI_ISL_682697	NA	2020-11-16	Europe	Denmark	Hovedstaden	NA	Europe	Denmark	Hovedstaden	genome	29781	Human	unknown	unknown	NA	B.1.160.8	GH	Department of Virus and Microbiological Special Diagnostics	Statens Serum Institut	Copenhagen	Denmark	Albertsen Lab	Department of Chemistry and Bioscience	Aalborg University	Denmark	Danish Covid-19 Genome Consortium	https://www.gisaid.org/	NA	NA	2020-12-09	NA
hCoV-19/Denmark/DCGC-12515/2020	betacoronavirus	EPI_ISL_682696	NA	2020-11-16	Europe	Denmark	Midtjylland	NA	Europe	Denmark	Midtjylland	genome	29782	Human	unknown	unknown	NA	B.1	G	Department of Virus and Microbiological Special Diagnostics	Statens Serum Institut	Copenhagen	Denmark	Albertsen Lab	Department of Chemistry and Bioscience	Aalborg University	Denmark	Danish Covid-19 Genome Consortium	https://www.gisaid.org/	NA	NA	2020-12-09	NA
hCoV-19/Denmark/DCGC-12514/2020	betacoronavirus	EPI_ISL_682695	NA	2020-11-16	Europe	Denmark	Nordjylland	NA	Europe	Denmark	Nordjylland	genome	29782	Human	unknown	unknown	NA	B.1.1.277	GR	Department of Virus and Microbiological Special Diagnostics	Statens Serum Institut	Copenhagen	Denmark	Albertsen Lab	Department of Chemistry and Bioscience	Aalborg University	Denmark	Danish Covid-19 Genome Consortium	https://www.gisaid.org/	NA	NA	2020-12-09	NA
hCoV-19/Denmark/DCGC-12513/2020	betacoronavirus	EPI_ISL_682694	NA	2020-11-16	Europe	Denmark	Sjaelland	NA	Europe	Denmark	Sjaelland	genome	29782	Human	unknown	unknown	NA	B.1.177.12	GV	Department of Virus and Microbiological Special Diagnostics	Statens Serum Institut	Copenhagen	Denmark	Albertsen Lab	Department of Chemistry and Bioscience	Aalborg University	Denmark	Danish Covid-19 Genome Consortium	https://www.gisaid.org/	NA	NA	2020-12-09	NA
hCoV-19/Denmark/DCGC-12512/2020	betacoronavirus	EPI_ISL_682693	NA	2020-11-16	Europe	Denmark	Hovedstaden	NA	Europe	Denmark	Hovedstaden	genome	29782	Human	unknown	unknown	NA	B.1.177.21	GV	Department of Virus and Microbiological Special Diagnostics	Statens Serum Institut	Copenhagen	Denmark	Albertsen Lab	Department of Chemistry and Bioscience	Aalborg University	Denmark	Danish Covid-19 Genome Consortium	https://www.gisaid.org/	NA	NA	2020-12-09	NA
hCoV-19/Denmark/DCGC-12511/2020	betacoronavirus	EPI_ISL_682692	NA	2020-11-16	Europe	Denmark	Hovedstaden	NA	Europe	Denmark	Hovedstaden	genome	29782	Human	unknown	unknown	NA	B.1.177.82	GV	Department of Virus and Microbiological Special Diagnostics	Statens Serum Institut	Copenhagen	Denmark	Albertsen Lab	Department of Chemistry and Bioscience	Aalborg University	Denmark	Danish Covid-19 Genome Consortium	https://www.gisaid.org/	NA	NA	2020-12-09	NA
hCoV-19/Denmark/DCGC-12510/2020	betacoronavirus	EPI_ISL_682691	NA	2020-11-16	Europe	Denmark	Hovedstaden	NA	Europe	Denmark	Hovedstaden	genome	29782	Human	unknown	unknown	NA	B.1.177.70	GV	Department of Virus and Microbiological Special Diagnostics	Statens Serum Institut	Copenhagen	Denmark	Albertsen Lab	Department of Chemistry and Bioscience	Aalborg University	Denmark	Danish Covid-19 Genome Consortium	https://www.gisaid.org/	NA	NA	2020-12-09	NA
hCoV-19/Denmark/DCGC-12509/2020	betacoronavirus	EPI_ISL_682690	NA	2020-11-16	Europe	Denmark	Hovedstaden	NA	Europe	Denmark	Hovedstaden	genome	29782	Human	unknown	unknown	NA	B.1	G	Department of Virus and Microbiological Special Diagnostics	Statens Serum Institut	Copenhagen	Denmark	Albertsen Lab	Department of Chemistry and Bioscience	Aalborg University	Denmark	Danish Covid-19 Genome Consortium	https://www.gisaid.org/	NA	NA	2020-12-09	NA
hCoV-19/Denmark/DCGC-12508/2020	betacoronavirus	EPI_ISL_682689	NA	2020-11-16	Europe	Denmark	Hovedstaden	NA	Europe	Denmark	Hovedstaden	genome	29776	Human	unknown	unknown	NA	B.1.258.11	G	Department of Virus and Microbiological Special Diagnostics	Statens Serum Institut	Copenhagen	Denmark	Albertsen Lab	Department of Chemistry and Bioscience	Aalborg University	Denmark	Danish Covid-19 Genome Consortium	https://www.gisaid.org/	NA	NA	2020-12-09	NA
hCoV-19/Denmark/DCGC-12507/2020	betacoronavirus	EPI_ISL_682688	NA	2020-11-16	Europe	Denmark	Nordjylland	NA	Europe	Denmark	Nordjylland	genome	29769	Human	unknown	unknown	NA	B.1.1.298	GR	Department of Virus and Microbiological Special Diagnostics	Statens Serum Institut	Copenhagen	Denmark	Albertsen Lab	Department of Chemistry and Bioscience	Aalborg University	Denmark	Danish Covid-19 Genome Consortium	https://www.gisaid.org/	NA	NA	2020-12-09	NA
hCoV-19/Denmark/DCGC-12506/2020	betacoronavirus	EPI_ISL_682687	NA	2020-11-16	Europe	Denmark	Hovedstaden	NA	Europe	Denmark	Hovedstaden	genome	29781	Human	unknown	unknown	NA	B.1.36.8	GH	Department of Virus and Microbiological Special Diagnostics	Statens Serum Institut	Copenhagen	Denmark	Albertsen Lab	Department of Chemistry and Bioscience	Aalborg University	Denmark	Danish Covid-19 Genome Consortium	https://www.gisaid.org/	NA	NA	2020-12-09	NA
hCoV-19/Denmark/DCGC-12505/2020	betacoronavirus	EPI_ISL_682686	NA	2020-11-16	Europe	Denmark	Syddanmark	NA	Europe	Denmark	Syddanmark	genome	29779	Human	unknown	unknown	NA	B.1.536	G	Department of Virus and Microbiological Special Diagnostics	Statens Serum Institut	Copenhagen	Denmark	Albertsen Lab	Department of Chemistry and Bioscience	Aalborg University	Denmark	Danish Covid-19 Genome Consortium	https://www.gisaid.org/	NA	NA	2020-12-09	NA
hCoV-19/Denmark/DCGC-12504/2020	betacoronavirus	EPI_ISL_682685	NA	2020-11-16	Europe	Denmark	Sjaelland	NA	Europe	Denmark	Sjaelland	genome	29782	Human	unknown	unknown	NA	B.1.1.377	GR	Department of Virus and Microbiological Special Diagnostics	Statens Serum Institut	Copenhagen	Denmark	Albertsen Lab	Department of Chemistry and Bioscience	Aalborg University	Denmark	Danish Covid-19 Genome Consortium	https://www.gisaid.org/	NA	NA	2020-12-09	NA
hCoV-19/Denmark/DCGC-12503/2020	betacoronavirus	EPI_ISL_682684	NA	2020-11-16	Europe	Denmark	Hovedstaden	NA	Europe	Denmark	Hovedstaden	genome	29782	Human	unknown	unknown	NA	B.1.177.21	GV	Department of Virus and Microbiological Special Diagnostics	Statens Serum Institut	Copenhagen	Denmark	Albertsen Lab	Department of Chemistry and Bioscience	Aalborg University	Denmark	Danish Covid-19 Genome Consortium	https://www.gisaid.org/	NA	NA	2020-12-09	NA
hCoV-19/Denmark/DCGC-12502/2020	betacoronavirus	EPI_ISL_682683	NA	2020-11-16	Europe	Denmark	Hovedstaden	NA	Europe	Denmark	Hovedstaden	genome	29782	Human	unknown	unknown	NA	B.1.177.82	GV	Department of Virus and Microbiological Special Diagnostics	Statens Serum Institut	Copenhagen	Denmark	Albertsen Lab	Department of Chemistry and Bioscience	Aalborg University	Denmark	Danish Covid-19 Genome Consortium	https://www.gisaid.org/	NA	NA	2020-12-09	NA
hCoV-19/Denmark/DCGC-12501/2020	betacoronavirus	EPI_ISL_682682	NA	2020-11-16	Europe	Denmark	Hovedstaden	NA	Europe	Denmark	Hovedstaden	genome	29776	Human	unknown	unknown	NA	B.1.258.11	G	Department of Virus and Microbiological Special Diagnostics	Statens Serum Institut	Copenhagen	Denmark	Albertsen Lab	Department of Chemistry and Bioscience	Aalborg University	Denmark	Danish Covid-19 Genome Consortium	https://www.gisaid.org/	NA	NA	2020-12-09	NA
hCoV-19/Denmark/DCGC-12500/2020	betacoronavirus	EPI_ISL_682681	NA	2020-11-16	Europe	Denmark	Sjaelland	NA	Europe	Denmark	Sjaelland	genome	29782	Human	unknown	unknown	NA	B.1.1.153	GR	Department of Virus and Microbiological Special Diagnostics	Statens Serum Institut	Copenhagen	Denmark	Albertsen Lab	Department of Chemistry and Bioscience	Aalborg University	Denmark	Danish Covid-19 Genome Consortium	https://www.gisaid.org/	NA	NA	2020-12-09	NA
hCoV-19/Denmark/DCGC-12499/2020	betacoronavirus	EPI_ISL_682680	NA	2020-11-16	Europe	Denmark	Hovedstaden	NA	Europe	Denmark	Hovedstaden	genome	29782	Human	unknown	unknown	NA	B.1.177.12	GV	Department of Virus and Microbiological Special Diagnostics	Statens Serum Institut	Copenhagen	Denmark	Albertsen Lab	Department of Chemistry and Bioscience	Aalborg University	Denmark	Danish Covid-19 Genome Consortium	https://www.gisaid.org/	NA	NA	2020-12-09	NA
hCoV-19/Denmark/DCGC-12498/2020	betacoronavirus	EPI_ISL_682679	NA	2020-11-16	Europe	Denmark	Syddanmark	NA	Europe	Denmark	Syddanmark	genome	29782	Human	unknown	unknown	NA	B.1.536	G	Department of Virus and Microbiological Special Diagnostics	Statens Serum Institut	Copenhagen	Denmark	Albertsen Lab	Department of Chemistry and Bioscience	Aalborg University	Denmark	Danish Covid-19 Genome Consortium	https://www.gisaid.org/	NA	NA	2020-12-09	NA
hCoV-19/Denmark/DCGC-12497/2020	betacoronavirus	EPI_ISL_682678	NA	2020-11-16	Europe	Denmark	Hovedstaden	NA	Europe	Denmark	Hovedstaden	genome	29771	Human	unknown	unknown	NA	B.1.177.21	GV	Department of Virus and Microbiological Special Diagnostics	Statens Serum Institut	Copenhagen	Denmark	Albertsen Lab	Department of Chemistry and Bioscience	Aalborg University	Denmark	Danish Covid-19 Genome Consortium	https://www.gisaid.org/	NA	NA	2020-12-09	NA
hCoV-19/Denmark/DCGC-12496/2020	betacoronavirus	EPI_ISL_682677	NA	2020-11-16	Europe	Denmark	Hovedstaden	NA	Europe	Denmark	Hovedstaden	genome	29782	Human	unknown	unknown	NA	B.1.177.21	GV	Department of Virus and Microbiological Special Diagnostics	Statens Serum Institut	Copenhagen	Denmark	Albertsen Lab	Department of Chemistry and Bioscience	Aalborg University	Denmark	Danish Covid-19 Genome Consortium	https://www.gisaid.org/	NA	NA	2020-12-09	NA
hCoV-19/Denmark/DCGC-12495/2020	betacoronavirus	EPI_ISL_682676	NA	2020-11-16	Europe	Denmark	Hovedstaden	NA	Europe	Denmark	Hovedstaden	genome	29782	Human	unknown	unknown	NA	B.1.177.21	GV	Department of Virus and Microbiological Special Diagnostics	Statens Serum Institut	Copenhagen	Denmark	Albertsen Lab	Department of Chemistry and Bioscience	Aalborg University	Denmark	Danish Covid-19 Genome Consortium	https://www.gisaid.org/	NA	NA	2020-12-09	NA
hCoV-19/Denmark/DCGC-12494/2020	betacoronavirus	EPI_ISL_682675	NA	2020-11-16	Europe	Denmark	Hovedstaden	NA	Europe	Denmark	Hovedstaden	genome	29782	Human	unknown	unknown	NA	B.1.177.21	GV	Department of Virus and Microbiological Special Diagnostics	Statens Serum Institut	Copenhagen	Denmark	Albertsen Lab	Department of Chemistry and Bioscience	Aalborg University	Denmark	Danish Covid-19 Genome Consortium	https://www.gisaid.org/	NA	NA	2020-12-09	NA
hCoV-19/Denmark/DCGC-12493/2020	betacoronavirus	EPI_ISL_682674	NA	2020-11-16	Europe	Denmark	Hovedstaden	NA	Europe	Denmark	Hovedstaden	genome	29782	Human	unknown	unknown	NA	B.1.1.377	GR	Department of Virus and Microbiological Special Diagnostics	Statens Serum Institut	Copenhagen	Denmark	Albertsen Lab	Department of Chemistry and Bioscience	Aalborg University	Denmark	Danish Covid-19 Genome Consortium	https://www.gisaid.org/	NA	NA	2020-12-09	NA
hCoV-19/Denmark/DCGC-12492/2020	betacoronavirus	EPI_ISL_682673	NA	2020-11-16	Europe	Denmark	Hovedstaden	NA	Europe	Denmark	Hovedstaden	genome	29780	Human	unknown	unknown	NA	B.1.160.8	GH	Department of Virus and Microbiological Special Diagnostics	Statens Serum Institut	Copenhagen	Denmark	Albertsen Lab	Department of Chemistry and Bioscience	Aalborg University	Denmark	Danish Covid-19 Genome Consortium	https://www.gisaid.org/	NA	NA	2020-12-09	NA
hCoV-19/Denmark/DCGC-12491/2020	betacoronavirus	EPI_ISL_682672	NA	2020-11-16	Europe	Denmark	Syddanmark	NA	Europe	Denmark	Syddanmark	genome	29782	Human	unknown	unknown	NA	C.30.1	GR	Department of Virus and Microbiological Special Diagnostics	Statens Serum Institut	Copenhagen	Denmark	Albertsen Lab	Department of Chemistry and Bioscience	Aalborg University	Denmark	Danish Covid-19 Genome Consortium	https://www.gisaid.org/	NA	NA	2020-12-09	NA
hCoV-19/Denmark/DCGC-12490/2020	betacoronavirus	EPI_ISL_682671	NA	2020-11-16	Europe	Denmark	Hovedstaden	NA	Europe	Denmark	Hovedstaden	genome	29782	Human	unknown	unknown	NA	B.1.177.21	GV	Department of Virus and Microbiological Special Diagnostics	Statens Serum Institut	Copenhagen	Denmark	Albertsen Lab	Department of Chemistry and Bioscience	Aalborg University	Denmark	Danish Covid-19 Genome Consortium	https://www.gisaid.org/	NA	NA	2020-12-09	NA
hCoV-19/Denmark/DCGC-12489/2020	betacoronavirus	EPI_ISL_682670	NA	2020-11-16	Europe	Denmark	Hovedstaden	NA	Europe	Denmark	Hovedstaden	genome	29782	Human	unknown	unknown	NA	B.1.1.302	GR	Department of Virus and Microbiological Special Diagnostics	Statens Serum Institut	Copenhagen	Denmark	Albertsen Lab	Department of Chemistry and Bioscience	Aalborg University	Denmark	Danish Covid-19 Genome Consortium	https://www.gisaid.org/	NA	NA	2020-12-09	NA
hCoV-19/Denmark/DCGC-12488/2020	betacoronavirus	EPI_ISL_682669	NA	2020-11-16	Europe	Denmark	Hovedstaden	NA	Europe	Denmark	Hovedstaden	genome	29782	Human	unknown	unknown	NA	B.1.177.21	GV	Department of Virus and Microbiological Special Diagnostics	Statens Serum Institut	Copenhagen	Denmark	Albertsen Lab	Department of Chemistry and Bioscience	Aalborg University	Denmark	Danish Covid-19 Genome Consortium	https://www.gisaid.org/	NA	NA	2020-12-09	NA
hCoV-19/Denmark/DCGC-12487/2020	betacoronavirus	EPI_ISL_682668	NA	2020-11-16	Europe	Denmark	Syddanmark	NA	Europe	Denmark	Syddanmark	genome	29782	Human	unknown	unknown	NA	B.1.177.35	G	Department of Virus and Microbiological Special Diagnostics	Statens Serum Institut	Copenhagen	Denmark	Albertsen Lab	Department of Chemistry and Bioscience	Aalborg University	Denmark	Danish Covid-19 Genome Consortium	https://www.gisaid.org/	NA	NA	2020-12-09	NA
hCoV-19/Denmark/DCGC-12486/2020	betacoronavirus	EPI_ISL_682667	NA	2020-11-16	Europe	Denmark	Hovedstaden	NA	Europe	Denmark	Hovedstaden	genome	29782	Human	unknown	unknown	NA	B.1.160	GH	Department of Virus and Microbiological Special Diagnostics	Statens Serum Institut	Copenhagen	Denmark	Albertsen Lab	Department of Chemistry and Bioscience	Aalborg University	Denmark	Danish Covid-19 Genome Consortium	https://www.gisaid.org/	NA	NA	2020-12-09	NA
hCoV-19/Denmark/DCGC-12485/2020	betacoronavirus	EPI_ISL_682666	NA	2020-11-16	Europe	Denmark	Hovedstaden	NA	Europe	Denmark	Hovedstaden	genome	29782	Human	unknown	unknown	NA	B.1.160	GH	Department of Virus and Microbiological Special Diagnostics	Statens Serum Institut	Copenhagen	Denmark	Albertsen Lab	Department of Chemistry and Bioscience	Aalborg University	Denmark	Danish Covid-19 Genome Consortium	https://www.gisaid.org/	NA	NA	2020-12-09	NA
hCoV-19/Denmark/DCGC-12484/2020	betacoronavirus	EPI_ISL_682665	NA	2020-11-16	Europe	Denmark	Midtjylland	NA	Europe	Denmark	Midtjylland	genome	29782	Human	unknown	unknown	NA	B.1.177.8	GV	Department of Virus and Microbiological Special Diagnostics	Statens Serum Institut	Copenhagen	Denmark	Albertsen Lab	Department of Chemistry and Bioscience	Aalborg University	Denmark	Danish Covid-19 Genome Consortium	https://www.gisaid.org/	NA	NA	2020-12-09	NA
hCoV-19/Denmark/DCGC-12483/2020	betacoronavirus	EPI_ISL_682664	NA	2020-11-16	Europe	Denmark	Hovedstaden	NA	Europe	Denmark	Hovedstaden	genome	29782	Human	unknown	unknown	NA	B.1.177.21	GV	Department of Virus and Microbiological Special Diagnostics	Statens Serum Institut	Copenhagen	Denmark	Albertsen Lab	Department of Chemistry and Bioscience	Aalborg University	Denmark	Danish Covid-19 Genome Consortium	https://www.gisaid.org/	NA	NA	2020-12-09	NA
hCoV-19/Denmark/DCGC-12482/2020	betacoronavirus	EPI_ISL_682663	NA	2020-11-16	Europe	Denmark	Hovedstaden	NA	Europe	Denmark	Hovedstaden	genome	29782	Human	unknown	unknown	NA	B.1	GR	Department of Virus and Microbiological Special Diagnostics	Statens Serum Institut	Copenhagen	Denmark	Albertsen Lab	Department of Chemistry and Bioscience	Aalborg University	Denmark	Danish Covid-19 Genome Consortium	https://www.gisaid.org/	NA	NA	2020-12-09	NA
hCoV-19/Denmark/DCGC-12481/2020	betacoronavirus	EPI_ISL_682662	NA	2020-11-16	Europe	Denmark	Hovedstaden	NA	Europe	Denmark	Hovedstaden	genome	29781	Human	unknown	unknown	NA	B.1.160.8	GH	Department of Virus and Microbiological Special Diagnostics	Statens Serum Institut	Copenhagen	Denmark	Albertsen Lab	Department of Chemistry and Bioscience	Aalborg University	Denmark	Danish Covid-19 Genome Consortium	https://www.gisaid.org/	NA	NA	2020-12-09	NA
hCoV-19/Denmark/DCGC-12480/2020	betacoronavirus	EPI_ISL_682661	NA	2020-11-16	Europe	Denmark	Syddanmark	NA	Europe	Denmark	Syddanmark	genome	29782	Human	unknown	unknown	NA	B.1.1.70	GR	Department of Virus and Microbiological Special Diagnostics	Statens Serum Institut	Copenhagen	Denmark	Albertsen Lab	Department of Chemistry and Bioscience	Aalborg University	Denmark	Danish Covid-19 Genome Consortium	https://www.gisaid.org/	NA	NA	2020-12-09	NA
hCoV-19/Denmark/DCGC-12479/2020	betacoronavirus	EPI_ISL_682660	NA	2020-11-16	Europe	Denmark	Midtjylland	NA	Europe	Denmark	Midtjylland	genome	29769	Human	unknown	unknown	NA	B.1.1.298	GR	Department of Virus and Microbiological Special Diagnostics	Statens Serum Institut	Copenhagen	Denmark	Albertsen Lab	Department of Chemistry and Bioscience	Aalborg University	Denmark	Danish Covid-19 Genome Consortium	https://www.gisaid.org/	NA	NA	2020-12-09	NA
hCoV-19/Denmark/DCGC-12478/2020	betacoronavirus	EPI_ISL_682659	NA	2020-11-16	Europe	Denmark	Sjaelland	NA	Europe	Denmark	Sjaelland	genome	29782	Human	unknown	unknown	NA	B.1.177.21	GV	Department of Virus and Microbiological Special Diagnostics	Statens Serum Institut	Copenhagen	Denmark	Albertsen Lab	Department of Chemistry and Bioscience	Aalborg University	Denmark	Danish Covid-19 Genome Consortium	https://www.gisaid.org/	NA	NA	2020-12-09	NA
hCoV-19/Denmark/DCGC-12477/2020	betacoronavirus	EPI_ISL_682658	NA	2020-11-16	Europe	Denmark	Hovedstaden	NA	Europe	Denmark	Hovedstaden	genome	29782	Human	unknown	unknown	NA	B.1.177.21	GV	Department of Virus and Microbiological Special Diagnostics	Statens Serum Institut	Copenhagen	Denmark	Albertsen Lab	Department of Chemistry and Bioscience	Aalborg University	Denmark	Danish Covid-19 Genome Consortium	https://www.gisaid.org/	NA	NA	2020-12-09	NA
hCoV-19/Denmark/DCGC-12476/2020	betacoronavirus	EPI_ISL_682657	NA	2020-11-16	Europe	Denmark	Syddanmark	NA	Europe	Denmark	Syddanmark	genome	29782	Human	unknown	unknown	NA	B.1.177.12	GV	Department of Virus and Microbiological Special Diagnostics	Statens Serum Institut	Copenhagen	Denmark	Albertsen Lab	Department of Chemistry and Bioscience	Aalborg University	Denmark	Danish Covid-19 Genome Consortium	https://www.gisaid.org/	NA	NA	2020-12-09	NA
hCoV-19/Denmark/DCGC-12475/2020	betacoronavirus	EPI_ISL_682656	NA	2020-11-16	Europe	Denmark	Hovedstaden	NA	Europe	Denmark	Hovedstaden	genome	29782	Human	unknown	unknown	NA	B.1.160	GH	Department of Virus and Microbiological Special Diagnostics	Statens Serum Institut	Copenhagen	Denmark	Albertsen Lab	Department of Chemistry and Bioscience	Aalborg University	Denmark	Danish Covid-19 Genome Consortium	https://www.gisaid.org/	NA	NA	2020-12-09	NA
hCoV-19/Denmark/DCGC-12474/2020	betacoronavirus	EPI_ISL_682655	NA	2020-11-16	Europe	Denmark	Hovedstaden	NA	Europe	Denmark	Hovedstaden	genome	29781	Human	unknown	unknown	NA	B.1.160.8	GH	Department of Virus and Microbiological Special Diagnostics	Statens Serum Institut	Copenhagen	Denmark	Albertsen Lab	Department of Chemistry and Bioscience	Aalborg University	Denmark	Danish Covid-19 Genome Consortium	https://www.gisaid.org/	NA	NA	2020-12-09	NA
hCoV-19/Denmark/DCGC-12473/2020	betacoronavirus	EPI_ISL_682654	NA	2020-11-16	Europe	Denmark	Hovedstaden	NA	Europe	Denmark	Hovedstaden	genome	29782	Human	unknown	unknown	NA	B.1.177.21	GV	Department of Virus and Microbiological Special Diagnostics	Statens Serum Institut	Copenhagen	Denmark	Albertsen Lab	Department of Chemistry and Bioscience	Aalborg University	Denmark	Danish Covid-19 Genome Consortium	https://www.gisaid.org/	NA	NA	2020-12-09	NA
hCoV-19/Denmark/DCGC-12472/2020	betacoronavirus	EPI_ISL_682653	NA	2020-11-16	Europe	Denmark	Nordjylland	NA	Europe	Denmark	Nordjylland	genome	29769	Human	unknown	unknown	NA	B.1.1.298	GR	Department of Virus and Microbiological Special Diagnostics	Statens Serum Institut	Copenhagen	Denmark	Albertsen Lab	Department of Chemistry and Bioscience	Aalborg University	Denmark	Danish Covid-19 Genome Consortium	https://www.gisaid.org/	NA	NA	2020-12-09	NA
hCoV-19/Denmark/DCGC-12471/2020	betacoronavirus	EPI_ISL_682652	NA	2020-11-16	Europe	Denmark	Hovedstaden	NA	Europe	Denmark	Hovedstaden	genome	29782	Human	unknown	unknown	NA	B.1.177.21	GV	Department of Virus and Microbiological Special Diagnostics	Statens Serum Institut	Copenhagen	Denmark	Albertsen Lab	Department of Chemistry and Bioscience	Aalborg University	Denmark	Danish Covid-19 Genome Consortium	https://www.gisaid.org/	NA	NA	2020-12-09	NA
hCoV-19/Denmark/DCGC-12470/2020	betacoronavirus	EPI_ISL_682651	NA	2020-11-16	Europe	Denmark	Hovedstaden	NA	Europe	Denmark	Hovedstaden	genome	29782	Human	unknown	unknown	NA	B.1.177.21	GV	Department of Virus and Microbiological Special Diagnostics	Statens Serum Institut	Copenhagen	Denmark	Albertsen Lab	Department of Chemistry and Bioscience	Aalborg University	Denmark	Danish Covid-19 Genome Consortium	https://www.gisaid.org/	NA	NA	2020-12-09	NA
hCoV-19/Denmark/DCGC-12469/2020	betacoronavirus	EPI_ISL_682650	NA	2020-11-16	Europe	Denmark	Syddanmark	NA	Europe	Denmark	Syddanmark	genome	29782	Human	unknown	unknown	NA	B.1.177.12	GV	Department of Virus and Microbiological Special Diagnostics	Statens Serum Institut	Copenhagen	Denmark	Albertsen Lab	Department of Chemistry and Bioscience	Aalborg University	Denmark	Danish Covid-19 Genome Consortium	https://www.gisaid.org/	NA	NA	2020-12-09	NA
hCoV-19/Denmark/DCGC-12468/2020	betacoronavirus	EPI_ISL_682649	NA	2020-11-16	Europe	Denmark	Syddanmark	NA	Europe	Denmark	Syddanmark	genome	29782	Human	unknown	unknown	NA	B.1.177.82	GV	Department of Virus and Microbiological Special Diagnostics	Statens Serum Institut	Copenhagen	Denmark	Albertsen Lab	Department of Chemistry and Bioscience	Aalborg University	Denmark	Danish Covid-19 Genome Consortium	https://www.gisaid.org/	NA	NA	2020-12-09	NA
hCoV-19/Denmark/DCGC-12467/2020	betacoronavirus	EPI_ISL_682648	NA	2020-11-16	Europe	Denmark	Hovedstaden	NA	Europe	Denmark	Hovedstaden	genome	29782	Human	unknown	unknown	NA	B.1.1.377	GR	Department of Virus and Microbiological Special Diagnostics	Statens Serum Institut	Copenhagen	Denmark	Albertsen Lab	Department of Chemistry and Bioscience	Aalborg University	Denmark	Danish Covid-19 Genome Consortium	https://www.gisaid.org/	NA	NA	2020-12-09	NA
hCoV-19/Denmark/DCGC-12466/2020	betacoronavirus	EPI_ISL_682647	NA	2020-11-16	Europe	Denmark	Sjaelland	NA	Europe	Denmark	Sjaelland	genome	29782	Human	unknown	unknown	NA	B.1.177.21	GV	Department of Virus and Microbiological Special Diagnostics	Statens Serum Institut	Copenhagen	Denmark	Albertsen Lab	Department of Chemistry and Bioscience	Aalborg University	Denmark	Danish Covid-19 Genome Consortium	https://www.gisaid.org/	NA	NA	2020-12-09	NA
hCoV-19/Denmark/DCGC-12465/2020	betacoronavirus	EPI_ISL_682646	NA	2020-11-16	Europe	Denmark	Sjaelland	NA	Europe	Denmark	Sjaelland	genome	29782	Human	unknown	unknown	NA	B.1.177.21	GV	Department of Virus and Microbiological Special Diagnostics	Statens Serum Institut	Copenhagen	Denmark	Albertsen Lab	Department of Chemistry and Bioscience	Aalborg University	Denmark	Danish Covid-19 Genome Consortium	https://www.gisaid.org/	NA	NA	2020-12-09	NA
hCoV-19/Denmark/DCGC-12464/2020	betacoronavirus	EPI_ISL_682645	NA	2020-11-16	Europe	Denmark	Midtjylland	NA	Europe	Denmark	Midtjylland	genome	29782	Human	unknown	unknown	NA	B.1.160	GH	Department of Virus and Microbiological Special Diagnostics	Statens Serum Institut	Copenhagen	Denmark	Albertsen Lab	Department of Chemistry and Bioscience	Aalborg University	Denmark	Danish Covid-19 Genome Consortium	https://www.gisaid.org/	NA	NA	2020-12-09	NA
hCoV-19/Denmark/DCGC-12463/2020	betacoronavirus	EPI_ISL_682644	NA	2020-11-16	Europe	Denmark	Hovedstaden	NA	Europe	Denmark	Hovedstaden	genome	29782	Human	unknown	unknown	NA	B.1.221	G	Department of Virus and Microbiological Special Diagnostics	Statens Serum Institut	Copenhagen	Denmark	Albertsen Lab	Department of Chemistry and Bioscience	Aalborg University	Denmark	Danish Covid-19 Genome Consortium	https://www.gisaid.org/	NA	NA	2020-12-09	NA
hCoV-19/Denmark/DCGC-12462/2020	betacoronavirus	EPI_ISL_682643	NA	2020-11-16	Europe	Denmark	Hovedstaden	NA	Europe	Denmark	Hovedstaden	genome	29769	Human	unknown	unknown	NA	B.1.1.298	GR	Department of Virus and Microbiological Special Diagnostics	Statens Serum Institut	Copenhagen	Denmark	Albertsen Lab	Department of Chemistry and Bioscience	Aalborg University	Denmark	Danish Covid-19 Genome Consortium	https://www.gisaid.org/	NA	NA	2020-12-09	NA
hCoV-19/Denmark/DCGC-12461/2020	betacoronavirus	EPI_ISL_682642	NA	2020-11-16	Europe	Denmark	Sjaelland	NA	Europe	Denmark	Sjaelland	genome	29768	Human	unknown	unknown	NA	B.1.1.298	GR	Department of Virus and Microbiological Special Diagnostics	Statens Serum Institut	Copenhagen	Denmark	Albertsen Lab	Department of Chemistry and Bioscience	Aalborg University	Denmark	Danish Covid-19 Genome Consortium	https://www.gisaid.org/	NA	NA	2020-12-09	NA
hCoV-19/Denmark/DCGC-12460/2020	betacoronavirus	EPI_ISL_682641	NA	2020-11-16	Europe	Denmark	Syddanmark	NA	Europe	Denmark	Syddanmark	genome	29782	Human	unknown	unknown	NA	B.1.1.277	GR	Department of Virus and Microbiological Special Diagnostics	Statens Serum Institut	Copenhagen	Denmark	Albertsen Lab	Department of Chemistry and Bioscience	Aalborg University	Denmark	Danish Covid-19 Genome Consortium	https://www.gisaid.org/	NA	NA	2020-12-09	NA
hCoV-19/Denmark/DCGC-12459/2020	betacoronavirus	EPI_ISL_682640	NA	2020-11-16	Europe	Denmark	Hovedstaden	NA	Europe	Denmark	Hovedstaden	genome	29782	Human	unknown	unknown	NA	B.1.177.21	GV	Department of Virus and Microbiological Special Diagnostics	Statens Serum Institut	Copenhagen	Denmark	Albertsen Lab	Department of Chemistry and Bioscience	Aalborg University	Denmark	Danish Covid-19 Genome Consortium	https://www.gisaid.org/	NA	NA	2020-12-09	NA
hCoV-19/Denmark/DCGC-12458/2020	betacoronavirus	EPI_ISL_682639	NA	2020-11-16	Europe	Denmark	Midtjylland	NA	Europe	Denmark	Midtjylland	genome	29776	Human	unknown	unknown	NA	B.1.258	G	Department of Virus and Microbiological Special Diagnostics	Statens Serum Institut	Copenhagen	Denmark	Albertsen Lab	Department of Chemistry and Bioscience	Aalborg University	Denmark	Danish Covid-19 Genome Consortium	https://www.gisaid.org/	NA	NA	2020-12-09	NA
hCoV-19/Denmark/DCGC-12457/2020	betacoronavirus	EPI_ISL_682638	NA	2020-11-16	Europe	Denmark	Midtjylland	NA	Europe	Denmark	Midtjylland	genome	29782	Human	unknown	unknown	NA	B.1.177.21	GV	Department of Virus and Microbiological Special Diagnostics	Statens Serum Institut	Copenhagen	Denmark	Albertsen Lab	Department of Chemistry and Bioscience	Aalborg University	Denmark	Danish Covid-19 Genome Consortium	https://www.gisaid.org/	NA	NA	2020-12-09	NA
hCoV-19/Denmark/DCGC-12456/2020	betacoronavirus	EPI_ISL_682637	NA	2020-11-16	Europe	Denmark	Hovedstaden	NA	Europe	Denmark	Hovedstaden	genome	29782	Human	unknown	unknown	NA	B.1.177.21	GV	Department of Virus and Microbiological Special Diagnostics	Statens Serum Institut	Copenhagen	Denmark	Albertsen Lab	Department of Chemistry and Bioscience	Aalborg University	Denmark	Danish Covid-19 Genome Consortium	https://www.gisaid.org/	NA	NA	2020-12-09	NA
hCoV-19/Denmark/DCGC-12455/2020	betacoronavirus	EPI_ISL_682636	NA	2020-11-16	Europe	Denmark	Hovedstaden	NA	Europe	Denmark	Hovedstaden	genome	29782	Human	unknown	unknown	NA	B.1.177.21	GV	Department of Virus and Microbiological Special Diagnostics	Statens Serum Institut	Copenhagen	Denmark	Albertsen Lab	Department of Chemistry and Bioscience	Aalborg University	Denmark	Danish Covid-19 Genome Consortium	https://www.gisaid.org/	NA	NA	2020-12-09	NA
hCoV-19/Denmark/DCGC-12454/2020	betacoronavirus	EPI_ISL_682635	NA	2020-11-16	Europe	Denmark	Hovedstaden	NA	Europe	Denmark	Hovedstaden	genome	29776	Human	unknown	unknown	NA	B.1.258.11	G	Department of Virus and Microbiological Special Diagnostics	Statens Serum Institut	Copenhagen	Denmark	Albertsen Lab	Department of Chemistry and Bioscience	Aalborg University	Denmark	Danish Covid-19 Genome Consortium	https://www.gisaid.org/	NA	NA	2020-12-09	NA
hCoV-19/Denmark/DCGC-12453/2020	betacoronavirus	EPI_ISL_682634	NA	2020-11-16	Europe	Denmark	Hovedstaden	NA	Europe	Denmark	Hovedstaden	genome	29782	Human	unknown	unknown	NA	B.1.160	GH	Department of Virus and Microbiological Special Diagnostics	Statens Serum Institut	Copenhagen	Denmark	Albertsen Lab	Department of Chemistry and Bioscience	Aalborg University	Denmark	Danish Covid-19 Genome Consortium	https://www.gisaid.org/	NA	NA	2020-12-09	NA
hCoV-19/Denmark/DCGC-12452/2020	betacoronavirus	EPI_ISL_682633	NA	2020-11-16	Europe	Denmark	Midtjylland	NA	Europe	Denmark	Midtjylland	genome	29769	Human	unknown	unknown	NA	B.1.1.298	GR	Department of Virus and Microbiological Special Diagnostics	Statens Serum Institut	Copenhagen	Denmark	Albertsen Lab	Department of Chemistry and Bioscience	Aalborg University	Denmark	Danish Covid-19 Genome Consortium	https://www.gisaid.org/	NA	NA	2020-12-09	NA
hCoV-19/Denmark/DCGC-12451/2020	betacoronavirus	EPI_ISL_682632	NA	2020-11-16	Europe	Denmark	Syddanmark	NA	Europe	Denmark	Syddanmark	genome	29776	Human	unknown	unknown	NA	B.1.258	G	Department of Virus and Microbiological Special Diagnostics	Statens Serum Institut	Copenhagen	Denmark	Albertsen Lab	Department of Chemistry and Bioscience	Aalborg University	Denmark	Danish Covid-19 Genome Consortium	https://www.gisaid.org/	NA	NA	2020-12-09	NA
hCoV-19/Denmark/DCGC-12450/2020	betacoronavirus	EPI_ISL_682631	NA	2020-11-16	Europe	Denmark	Hovedstaden	NA	Europe	Denmark	Hovedstaden	genome	29782	Human	unknown	unknown	NA	B.1.177.21	GV	Department of Virus and Microbiological Special Diagnostics	Statens Serum Institut	Copenhagen	Denmark	Albertsen Lab	Department of Chemistry and Bioscience	Aalborg University	Denmark	Danish Covid-19 Genome Consortium	https://www.gisaid.org/	NA	NA	2020-12-09	NA
hCoV-19/Denmark/DCGC-12449/2020	betacoronavirus	EPI_ISL_682630	NA	2020-11-16	Europe	Denmark	Hovedstaden	NA	Europe	Denmark	Hovedstaden	genome	29782	Human	unknown	unknown	NA	B.1.177.21	GV	Department of Virus and Microbiological Special Diagnostics	Statens Serum Institut	Copenhagen	Denmark	Albertsen Lab	Department of Chemistry and Bioscience	Aalborg University	Denmark	Danish Covid-19 Genome Consortium	https://www.gisaid.org/	NA	NA	2020-12-09	NA
hCoV-19/Denmark/DCGC-12448/2020	betacoronavirus	EPI_ISL_682629	NA	2020-11-16	Europe	Denmark	Hovedstaden	NA	Europe	Denmark	Hovedstaden	genome	29781	Human	unknown	unknown	NA	B.1.177.42	GV	Department of Virus and Microbiological Special Diagnostics	Statens Serum Institut	Copenhagen	Denmark	Albertsen Lab	Department of Chemistry and Bioscience	Aalborg University	Denmark	Danish Covid-19 Genome Consortium	https://www.gisaid.org/	NA	NA	2020-12-09	NA
hCoV-19/Denmark/DCGC-12447/2020	betacoronavirus	EPI_ISL_682628	NA	2020-11-16	Europe	Denmark	Hovedstaden	NA	Europe	Denmark	Hovedstaden	genome	29782	Human	unknown	unknown	NA	B.1.160	GH	Department of Virus and Microbiological Special Diagnostics	Statens Serum Institut	Copenhagen	Denmark	Albertsen Lab	Department of Chemistry and Bioscience	Aalborg University	Denmark	Danish Covid-19 Genome Consortium	https://www.gisaid.org/	NA	NA	2020-12-09	NA
hCoV-19/Denmark/DCGC-12446/2020	betacoronavirus	EPI_ISL_682627	NA	2020-11-16	Europe	Denmark	Hovedstaden	NA	Europe	Denmark	Hovedstaden	genome	29778	Human	unknown	unknown	NA	B.1.36.9	GH	Department of Virus and Microbiological Special Diagnostics	Statens Serum Institut	Copenhagen	Denmark	Albertsen Lab	Department of Chemistry and Bioscience	Aalborg University	Denmark	Danish Covid-19 Genome Consortium	https://www.gisaid.org/	NA	NA	2020-12-09	NA
hCoV-19/Denmark/DCGC-12445/2020	betacoronavirus	EPI_ISL_682626	NA	2020-11-16	Europe	Denmark	Syddanmark	NA	Europe	Denmark	Syddanmark	genome	29782	Human	unknown	unknown	NA	B.1.536	G	Department of Virus and Microbiological Special Diagnostics	Statens Serum Institut	Copenhagen	Denmark	Albertsen Lab	Department of Chemistry and Bioscience	Aalborg University	Denmark	Danish Covid-19 Genome Consortium	https://www.gisaid.org/	NA	NA	2020-12-09	NA
hCoV-19/Denmark/DCGC-12444/2020	betacoronavirus	EPI_ISL_682625	NA	2020-11-16	Europe	Denmark	Midtjylland	NA	Europe	Denmark	Midtjylland	genome	29776	Human	unknown	unknown	NA	B.1.258.11	G	Department of Virus and Microbiological Special Diagnostics	Statens Serum Institut	Copenhagen	Denmark	Albertsen Lab	Department of Chemistry and Bioscience	Aalborg University	Denmark	Danish Covid-19 Genome Consortium	https://www.gisaid.org/	NA	NA	2020-12-09	NA
hCoV-19/Denmark/DCGC-12443/2020	betacoronavirus	EPI_ISL_682624	NA	2020-11-16	Europe	Denmark	Midtjylland	NA	Europe	Denmark	Midtjylland	genome	29782	Human	unknown	unknown	NA	B.1.1.302	GR	Department of Virus and Microbiological Special Diagnostics	Statens Serum Institut	Copenhagen	Denmark	Albertsen Lab	Department of Chemistry and Bioscience	Aalborg University	Denmark	Danish Covid-19 Genome Consortium	https://www.gisaid.org/	NA	NA	2020-12-09	NA
hCoV-19/Denmark/DCGC-12442/2020	betacoronavirus	EPI_ISL_682623	NA	2020-11-16	Europe	Denmark	Hovedstaden	NA	Europe	Denmark	Hovedstaden	genome	29782	Human	unknown	unknown	NA	B.1.177.21	GV	Department of Virus and Microbiological Special Diagnostics	Statens Serum Institut	Copenhagen	Denmark	Albertsen Lab	Department of Chemistry and Bioscience	Aalborg University	Denmark	Danish Covid-19 Genome Consortium	https://www.gisaid.org/	NA	NA	2020-12-09	NA
hCoV-19/Denmark/DCGC-12441/2020	betacoronavirus	EPI_ISL_682622	NA	2020-11-16	Europe	Denmark	Sjaelland	NA	Europe	Denmark	Sjaelland	genome	29776	Human	unknown	unknown	NA	B.1.258.11	G	Department of Virus and Microbiological Special Diagnostics	Statens Serum Institut	Copenhagen	Denmark	Albertsen Lab	Department of Chemistry and Bioscience	Aalborg University	Denmark	Danish Covid-19 Genome Consortium	https://www.gisaid.org/	NA	NA	2020-12-09	NA
hCoV-19/Denmark/DCGC-12440/2020	betacoronavirus	EPI_ISL_682621	NA	2020-11-16	Europe	Denmark	Hovedstaden	NA	Europe	Denmark	Hovedstaden	genome	29782	Human	unknown	unknown	NA	B.1.177.21	GV	Department of Virus and Microbiological Special Diagnostics	Statens Serum Institut	Copenhagen	Denmark	Albertsen Lab	Department of Chemistry and Bioscience	Aalborg University	Denmark	Danish Covid-19 Genome Consortium	https://www.gisaid.org/	NA	NA	2020-12-09	NA
hCoV-19/Denmark/DCGC-12439/2020	betacoronavirus	EPI_ISL_682620	NA	2020-11-16	Europe	Denmark	Hovedstaden	NA	Europe	Denmark	Hovedstaden	genome	29782	Human	unknown	unknown	NA	B.1.221	G	Department of Virus and Microbiological Special Diagnostics	Statens Serum Institut	Copenhagen	Denmark	Albertsen Lab	Department of Chemistry and Bioscience	Aalborg University	Denmark	Danish Covid-19 Genome Consortium	https://www.gisaid.org/	NA	NA	2020-12-09	NA
hCoV-19/Denmark/DCGC-12438/2020	betacoronavirus	EPI_ISL_682619	NA	2020-11-16	Europe	Denmark	Hovedstaden	NA	Europe	Denmark	Hovedstaden	genome	29769	Human	unknown	unknown	NA	B.1.1.298	GR	Department of Virus and Microbiological Special Diagnostics	Statens Serum Institut	Copenhagen	Denmark	Albertsen Lab	Department of Chemistry and Bioscience	Aalborg University	Denmark	Danish Covid-19 Genome Consortium	https://www.gisaid.org/	NA	NA	2020-12-09	NA
hCoV-19/Denmark/DCGC-12437/2020	betacoronavirus	EPI_ISL_682618	NA	2020-11-16	Europe	Denmark	Hovedstaden	NA	Europe	Denmark	Hovedstaden	genome	29782	Human	unknown	unknown	NA	B.1.177.70	GV	Department of Virus and Microbiological Special Diagnostics	Statens Serum Institut	Copenhagen	Denmark	Albertsen Lab	Department of Chemistry and Bioscience	Aalborg University	Denmark	Danish Covid-19 Genome Consortium	https://www.gisaid.org/	NA	NA	2020-12-09	NA
hCoV-19/Denmark/DCGC-12436/2020	betacoronavirus	EPI_ISL_682617	NA	2020-11-16	Europe	Denmark	Hovedstaden	NA	Europe	Denmark	Hovedstaden	genome	29782	Human	unknown	unknown	NA	B.1	G	Department of Virus and Microbiological Special Diagnostics	Statens Serum Institut	Copenhagen	Denmark	Albertsen Lab	Department of Chemistry and Bioscience	Aalborg University	Denmark	Danish Covid-19 Genome Consortium	https://www.gisaid.org/	NA	NA	2020-12-09	NA
hCoV-19/Denmark/DCGC-12435/2020	betacoronavirus	EPI_ISL_682616	NA	2020-11-16	Europe	Denmark	Sjaelland	NA	Europe	Denmark	Sjaelland	genome	29782	Human	unknown	unknown	NA	B.1.177.21	GV	Department of Virus and Microbiological Special Diagnostics	Statens Serum Institut	Copenhagen	Denmark	Albertsen Lab	Department of Chemistry and Bioscience	Aalborg University	Denmark	Danish Covid-19 Genome Consortium	https://www.gisaid.org/	NA	NA	2020-12-09	NA
hCoV-19/Denmark/DCGC-12434/2020	betacoronavirus	EPI_ISL_682615	NA	2020-11-16	Europe	Denmark	Midtjylland	NA	Europe	Denmark	Midtjylland	genome	29782	Human	unknown	unknown	NA	B.1.1.302	GR	Department of Virus and Microbiological Special Diagnostics	Statens Serum Institut	Copenhagen	Denmark	Albertsen Lab	Department of Chemistry and Bioscience	Aalborg University	Denmark	Danish Covid-19 Genome Consortium	https://www.gisaid.org/	NA	NA	2020-12-09	NA
hCoV-19/Denmark/DCGC-12433/2020	betacoronavirus	EPI_ISL_682614	NA	2020-11-16	Europe	Denmark	Hovedstaden	NA	Europe	Denmark	Hovedstaden	genome	29782	Human	unknown	unknown	NA	B.1.177.21	GV	Department of Virus and Microbiological Special Diagnostics	Statens Serum Institut	Copenhagen	Denmark	Albertsen Lab	Department of Chemistry and Bioscience	Aalborg University	Denmark	Danish Covid-19 Genome Consortium	https://www.gisaid.org/	NA	NA	2020-12-09	NA
hCoV-19/Denmark/DCGC-12432/2020	betacoronavirus	EPI_ISL_682613	NA	2020-11-16	Europe	Denmark	Syddanmark	NA	Europe	Denmark	Syddanmark	genome	29782	Human	unknown	unknown	NA	B.1.1.70	GR	Department of Virus and Microbiological Special Diagnostics	Statens Serum Institut	Copenhagen	Denmark	Albertsen Lab	Department of Chemistry and Bioscience	Aalborg University	Denmark	Danish Covid-19 Genome Consortium	https://www.gisaid.org/	NA	NA	2020-12-09	NA
hCoV-19/Denmark/DCGC-12431/2020	betacoronavirus	EPI_ISL_682612	NA	2020-11-16	Europe	Denmark	Midtjylland	NA	Europe	Denmark	Midtjylland	genome	29769	Human	unknown	unknown	NA	B.1.1.298	GR	Department of Virus and Microbiological Special Diagnostics	Statens Serum Institut	Copenhagen	Denmark	Albertsen Lab	Department of Chemistry and Bioscience	Aalborg University	Denmark	Danish Covid-19 Genome Consortium	https://www.gisaid.org/	NA	NA	2020-12-09	NA
hCoV-19/Denmark/DCGC-12430/2020	betacoronavirus	EPI_ISL_682611	NA	2020-11-16	Europe	Denmark	Sjaelland	NA	Europe	Denmark	Sjaelland	genome	29769	Human	unknown	unknown	NA	B.1.1.298	GR	Department of Virus and Microbiological Special Diagnostics	Statens Serum Institut	Copenhagen	Denmark	Albertsen Lab	Department of Chemistry and Bioscience	Aalborg University	Denmark	Danish Covid-19 Genome Consortium	https://www.gisaid.org/	NA	NA	2020-12-09	NA
hCoV-19/Denmark/DCGC-12429/2020	betacoronavirus	EPI_ISL_682610	NA	2020-11-16	Europe	Denmark	Midtjylland	NA	Europe	Denmark	Midtjylland	genome	29776	Human	unknown	unknown	NA	B.1.258	G	Department of Virus and Microbiological Special Diagnostics	Statens Serum Institut	Copenhagen	Denmark	Albertsen Lab	Department of Chemistry and Bioscience	Aalborg University	Denmark	Danish Covid-19 Genome Consortium	https://www.gisaid.org/	NA	NA	2020-12-09	NA
hCoV-19/Denmark/DCGC-12428/2020	betacoronavirus	EPI_ISL_682609	NA	2020-11-16	Europe	Denmark	Midtjylland	NA	Europe	Denmark	Midtjylland	genome	29782	Human	unknown	unknown	NA	B.1.1.219	GR	Department of Virus and Microbiological Special Diagnostics	Statens Serum Institut	Copenhagen	Denmark	Albertsen Lab	Department of Chemistry and Bioscience	Aalborg University	Denmark	Danish Covid-19 Genome Consortium	https://www.gisaid.org/	NA	NA	2020-12-09	NA
hCoV-19/Denmark/DCGC-12427/2020	betacoronavirus	EPI_ISL_682608	NA	2020-11-16	Europe	Denmark	Sjaelland	NA	Europe	Denmark	Sjaelland	genome	29782	Human	unknown	unknown	NA	B.1.160	GH	Department of Virus and Microbiological Special Diagnostics	Statens Serum Institut	Copenhagen	Denmark	Albertsen Lab	Department of Chemistry and Bioscience	Aalborg University	Denmark	Danish Covid-19 Genome Consortium	https://www.gisaid.org/	NA	NA	2020-12-09	NA
hCoV-19/Denmark/DCGC-12426/2020	betacoronavirus	EPI_ISL_682607	NA	2020-11-16	Europe	Denmark	Syddanmark	NA	Europe	Denmark	Syddanmark	genome	29782	Human	unknown	unknown	NA	B.1.1.70	GR	Department of Virus and Microbiological Special Diagnostics	Statens Serum Institut	Copenhagen	Denmark	Albertsen Lab	Department of Chemistry and Bioscience	Aalborg University	Denmark	Danish Covid-19 Genome Consortium	https://www.gisaid.org/	NA	NA	2020-12-09	NA
hCoV-19/Denmark/DCGC-12425/2020	betacoronavirus	EPI_ISL_682606	NA	2020-11-16	Europe	Denmark	Midtjylland	NA	Europe	Denmark	Midtjylland	genome	29779	Human	unknown	unknown	NA	B.1.177	GV	Department of Virus and Microbiological Special Diagnostics	Statens Serum Institut	Copenhagen	Denmark	Albertsen Lab	Department of Chemistry and Bioscience	Aalborg University	Denmark	Danish Covid-19 Genome Consortium	https://www.gisaid.org/	NA	NA	2020-12-09	NA
hCoV-19/Denmark/DCGC-12424/2020	betacoronavirus	EPI_ISL_682605	NA	2020-11-16	Europe	Denmark	Syddanmark	NA	Europe	Denmark	Syddanmark	genome	29782	Human	unknown	unknown	NA	B.1.1	GR	Department of Virus and Microbiological Special Diagnostics	Statens Serum Institut	Copenhagen	Denmark	Albertsen Lab	Department of Chemistry and Bioscience	Aalborg University	Denmark	Danish Covid-19 Genome Consortium	https://www.gisaid.org/	NA	NA	2020-12-09	NA
hCoV-19/Denmark/DCGC-12423/2020	betacoronavirus	EPI_ISL_682604	NA	2020-11-16	Europe	Denmark	Midtjylland	NA	Europe	Denmark	Midtjylland	genome	29776	Human	unknown	unknown	NA	B.1.258	G	Department of Virus and Microbiological Special Diagnostics	Statens Serum Institut	Copenhagen	Denmark	Albertsen Lab	Department of Chemistry and Bioscience	Aalborg University	Denmark	Danish Covid-19 Genome Consortium	https://www.gisaid.org/	NA	NA	2020-12-09	NA
hCoV-19/Denmark/DCGC-12422/2020	betacoronavirus	EPI_ISL_682603	NA	2020-11-16	Europe	Denmark	Midtjylland	NA	Europe	Denmark	Midtjylland	genome	29769	Human	unknown	unknown	NA	B.1	GR	Department of Virus and Microbiological Special Diagnostics	Statens Serum Institut	Copenhagen	Denmark	Albertsen Lab	Department of Chemistry and Bioscience	Aalborg University	Denmark	Danish Covid-19 Genome Consortium	https://www.gisaid.org/	NA	NA	2020-12-09	NA
hCoV-19/Denmark/DCGC-12421/2020	betacoronavirus	EPI_ISL_682602	NA	2020-11-16	Europe	Denmark	Hovedstaden	NA	Europe	Denmark	Hovedstaden	genome	29782	Human	unknown	unknown	NA	B.1.36.25	GH	Department of Virus and Microbiological Special Diagnostics	Statens Serum Institut	Copenhagen	Denmark	Albertsen Lab	Department of Chemistry and Bioscience	Aalborg University	Denmark	Danish Covid-19 Genome Consortium	https://www.gisaid.org/	NA	NA	2020-12-09	NA
hCoV-19/Denmark/DCGC-12420/2020	betacoronavirus	EPI_ISL_682601	NA	2020-11-16	Europe	Denmark	Midtjylland	NA	Europe	Denmark	Midtjylland	genome	29782	Human	unknown	unknown	NA	B.1.177.40	GV	Department of Virus and Microbiological Special Diagnostics	Statens Serum Institut	Copenhagen	Denmark	Albertsen Lab	Department of Chemistry and Bioscience	Aalborg University	Denmark	Danish Covid-19 Genome Consortium	https://www.gisaid.org/	NA	NA	2020-12-09	NA
hCoV-19/Denmark/DCGC-12419/2020	betacoronavirus	EPI_ISL_682600	NA	2020-11-16	Europe	Denmark	Hovedstaden	NA	Europe	Denmark	Hovedstaden	genome	29782	Human	unknown	unknown	NA	B.1.177.21	GV	Department of Virus and Microbiological Special Diagnostics	Statens Serum Institut	Copenhagen	Denmark	Albertsen Lab	Department of Chemistry and Bioscience	Aalborg University	Denmark	Danish Covid-19 Genome Consortium	https://www.gisaid.org/	NA	NA	2020-12-09	NA
hCoV-19/Denmark/DCGC-12418/2020	betacoronavirus	EPI_ISL_682599	NA	2020-11-16	Europe	Denmark	Midtjylland	NA	Europe	Denmark	Midtjylland	genome	29782	Human	unknown	unknown	NA	B.1.177.82	GV	Department of Virus and Microbiological Special Diagnostics	Statens Serum Institut	Copenhagen	Denmark	Albertsen Lab	Department of Chemistry and Bioscience	Aalborg University	Denmark	Danish Covid-19 Genome Consortium	https://www.gisaid.org/	NA	NA	2020-12-09	NA
hCoV-19/Denmark/DCGC-12417/2020	betacoronavirus	EPI_ISL_682598	NA	2020-11-16	Europe	Denmark	Hovedstaden	NA	Europe	Denmark	Hovedstaden	genome	29782	Human	unknown	unknown	NA	B.1.221	G	Department of Virus and Microbiological Special Diagnostics	Statens Serum Institut	Copenhagen	Denmark	Albertsen Lab	Department of Chemistry and Bioscience	Aalborg University	Denmark	Danish Covid-19 Genome Consortium	https://www.gisaid.org/	NA	NA	2020-12-09	NA
hCoV-19/Denmark/DCGC-12416/2020	betacoronavirus	EPI_ISL_682597	NA	2020-11-16	Europe	Denmark	Hovedstaden	NA	Europe	Denmark	Hovedstaden	genome	29782	Human	unknown	unknown	NA	B.1.1.153	GR	Department of Virus and Microbiological Special Diagnostics	Statens Serum Institut	Copenhagen	Denmark	Albertsen Lab	Department of Chemistry and Bioscience	Aalborg University	Denmark	Danish Covid-19 Genome Consortium	https://www.gisaid.org/	NA	NA	2020-12-09	NA
hCoV-19/Denmark/DCGC-12415/2020	betacoronavirus	EPI_ISL_682596	NA	2020-11-16	Europe	Denmark	Hovedstaden	NA	Europe	Denmark	Hovedstaden	genome	29782	Human	unknown	unknown	NA	B.1.221	G	Department of Virus and Microbiological Special Diagnostics	Statens Serum Institut	Copenhagen	Denmark	Albertsen Lab	Department of Chemistry and Bioscience	Aalborg University	Denmark	Danish Covid-19 Genome Consortium	https://www.gisaid.org/	NA	NA	2020-12-09	NA
hCoV-19/Denmark/DCGC-12414/2020	betacoronavirus	EPI_ISL_682595	NA	2020-11-16	Europe	Denmark	Sjaelland	NA	Europe	Denmark	Sjaelland	genome	29782	Human	unknown	unknown	NA	B.1.36	GH	Department of Virus and Microbiological Special Diagnostics	Statens Serum Institut	Copenhagen	Denmark	Albertsen Lab	Department of Chemistry and Bioscience	Aalborg University	Denmark	Danish Covid-19 Genome Consortium	https://www.gisaid.org/	NA	NA	2020-12-09	NA
hCoV-19/Denmark/DCGC-12413/2020	betacoronavirus	EPI_ISL_682594	NA	2020-11-16	Europe	Denmark	Hovedstaden	NA	Europe	Denmark	Hovedstaden	genome	29782	Human	unknown	unknown	NA	B.1.160	GH	Department of Virus and Microbiological Special Diagnostics	Statens Serum Institut	Copenhagen	Denmark	Albertsen Lab	Department of Chemistry and Bioscience	Aalborg University	Denmark	Danish Covid-19 Genome Consortium	https://www.gisaid.org/	NA	NA	2020-12-09	NA
hCoV-19/Denmark/DCGC-12412/2020	betacoronavirus	EPI_ISL_682593	NA	2020-11-16	Europe	Denmark	Hovedstaden	NA	Europe	Denmark	Hovedstaden	genome	29782	Human	unknown	unknown	NA	B.1.177.21	GV	Department of Virus and Microbiological Special Diagnostics	Statens Serum Institut	Copenhagen	Denmark	Albertsen Lab	Department of Chemistry and Bioscience	Aalborg University	Denmark	Danish Covid-19 Genome Consortium	https://www.gisaid.org/	NA	NA	2020-12-09	NA
hCoV-19/Denmark/DCGC-12411/2020	betacoronavirus	EPI_ISL_682592	NA	2020-11-16	Europe	Denmark	Hovedstaden	NA	Europe	Denmark	Hovedstaden	genome	29782	Human	unknown	unknown	NA	B.1.1.277	GR	Department of Virus and Microbiological Special Diagnostics	Statens Serum Institut	Copenhagen	Denmark	Albertsen Lab	Department of Chemistry and Bioscience	Aalborg University	Denmark	Danish Covid-19 Genome Consortium	https://www.gisaid.org/	NA	NA	2020-12-09	NA
hCoV-19/Denmark/DCGC-12410/2020	betacoronavirus	EPI_ISL_682591	NA	2020-11-16	Europe	Denmark	Sjaelland	NA	Europe	Denmark	Sjaelland	genome	29782	Human	unknown	unknown	NA	B.1.36.25	GH	Department of Virus and Microbiological Special Diagnostics	Statens Serum Institut	Copenhagen	Denmark	Albertsen Lab	Department of Chemistry and Bioscience	Aalborg University	Denmark	Danish Covid-19 Genome Consortium	https://www.gisaid.org/	NA	NA	2020-12-09	NA
hCoV-19/Denmark/DCGC-12409/2020	betacoronavirus	EPI_ISL_682590	NA	2020-11-16	Europe	Denmark	Hovedstaden	NA	Europe	Denmark	Hovedstaden	genome	29782	Human	unknown	unknown	NA	B.1.177	GV	Department of Virus and Microbiological Special Diagnostics	Statens Serum Institut	Copenhagen	Denmark	Albertsen Lab	Department of Chemistry and Bioscience	Aalborg University	Denmark	Danish Covid-19 Genome Consortium	https://www.gisaid.org/	NA	NA	2020-12-09	NA
hCoV-19/Denmark/DCGC-12408/2020	betacoronavirus	EPI_ISL_682589	NA	2020-11-16	Europe	Denmark	Hovedstaden	NA	Europe	Denmark	Hovedstaden	genome	29782	Human	unknown	unknown	NA	B.1.1.377	GR	Department of Virus and Microbiological Special Diagnostics	Statens Serum Institut	Copenhagen	Denmark	Albertsen Lab	Department of Chemistry and Bioscience	Aalborg University	Denmark	Danish Covid-19 Genome Consortium	https://www.gisaid.org/	NA	NA	2020-12-09	NA
hCoV-19/Denmark/DCGC-12407/2020	betacoronavirus	EPI_ISL_682588	NA	2020-11-16	Europe	Denmark	Hovedstaden	NA	Europe	Denmark	Hovedstaden	genome	29782	Human	unknown	unknown	NA	B.1.177.21	GV	Department of Virus and Microbiological Special Diagnostics	Statens Serum Institut	Copenhagen	Denmark	Albertsen Lab	Department of Chemistry and Bioscience	Aalborg University	Denmark	Danish Covid-19 Genome Consortium	https://www.gisaid.org/	NA	NA	2020-12-09	NA
hCoV-19/Denmark/DCGC-12406/2020	betacoronavirus	EPI_ISL_682587	NA	2020-11-16	Europe	Denmark	Hovedstaden	NA	Europe	Denmark	Hovedstaden	genome	29782	Human	unknown	unknown	NA	B.1.177.21	GV	Department of Virus and Microbiological Special Diagnostics	Statens Serum Institut	Copenhagen	Denmark	Albertsen Lab	Department of Chemistry and Bioscience	Aalborg University	Denmark	Danish Covid-19 Genome Consortium	https://www.gisaid.org/	NA	NA	2020-12-09	NA
hCoV-19/Denmark/DCGC-12405/2020	betacoronavirus	EPI_ISL_682586	NA	2020-11-16	Europe	Denmark	Syddanmark	NA	Europe	Denmark	Syddanmark	genome	29782	Human	unknown	unknown	NA	B.1.177.12	GV	Department of Virus and Microbiological Special Diagnostics	Statens Serum Institut	Copenhagen	Denmark	Albertsen Lab	Department of Chemistry and Bioscience	Aalborg University	Denmark	Danish Covid-19 Genome Consortium	https://www.gisaid.org/	NA	NA	2020-12-09	NA
hCoV-19/Denmark/DCGC-12404/2020	betacoronavirus	EPI_ISL_682585	NA	2020-11-16	Europe	Denmark	Sjaelland	NA	Europe	Denmark	Sjaelland	genome	29779	Human	unknown	unknown	NA	B.1.177.21	GV	Department of Virus and Microbiological Special Diagnostics	Statens Serum Institut	Copenhagen	Denmark	Albertsen Lab	Department of Chemistry and Bioscience	Aalborg University	Denmark	Danish Covid-19 Genome Consortium	https://www.gisaid.org/	NA	NA	2020-12-09	NA
hCoV-19/Denmark/DCGC-12403/2020	betacoronavirus	EPI_ISL_682584	NA	2020-11-16	Europe	Denmark	Hovedstaden	NA	Europe	Denmark	Hovedstaden	genome	29782	Human	unknown	unknown	NA	B.1.1.377	GR	Department of Virus and Microbiological Special Diagnostics	Statens Serum Institut	Copenhagen	Denmark	Albertsen Lab	Department of Chemistry and Bioscience	Aalborg University	Denmark	Danish Covid-19 Genome Consortium	https://www.gisaid.org/	NA	NA	2020-12-09	NA
hCoV-19/Denmark/DCGC-12402/2020	betacoronavirus	EPI_ISL_682583	NA	2020-11-16	Europe	Denmark	Syddanmark	NA	Europe	Denmark	Syddanmark	genome	29782	Human	unknown	unknown	NA	B.1.127	G	Department of Virus and Microbiological Special Diagnostics	Statens Serum Institut	Copenhagen	Denmark	Albertsen Lab	Department of Chemistry and Bioscience	Aalborg University	Denmark	Danish Covid-19 Genome Consortium	https://www.gisaid.org/	NA	NA	2020-12-09	NA
hCoV-19/Denmark/DCGC-12401/2020	betacoronavirus	EPI_ISL_682582	NA	2020-11-16	Europe	Denmark	Syddanmark	NA	Europe	Denmark	Syddanmark	genome	29782	Human	unknown	unknown	NA	B.1.177.12	GV	Department of Virus and Microbiological Special Diagnostics	Statens Serum Institut	Copenhagen	Denmark	Albertsen Lab	Department of Chemistry and Bioscience	Aalborg University	Denmark	Danish Covid-19 Genome Consortium	https://www.gisaid.org/	NA	NA	2020-12-09	NA
hCoV-19/Denmark/DCGC-12400/2020	betacoronavirus	EPI_ISL_682581	NA	2020-11-16	Europe	Denmark	Syddanmark	NA	Europe	Denmark	Syddanmark	genome	29782	Human	unknown	unknown	NA	B.1.160	GH	Department of Virus and Microbiological Special Diagnostics	Statens Serum Institut	Copenhagen	Denmark	Albertsen Lab	Department of Chemistry and Bioscience	Aalborg University	Denmark	Danish Covid-19 Genome Consortium	https://www.gisaid.org/	NA	NA	2020-12-09	NA
hCoV-19/Denmark/DCGC-12399/2020	betacoronavirus	EPI_ISL_682580	NA	2020-11-16	Europe	Denmark	Hovedstaden	NA	Europe	Denmark	Hovedstaden	genome	29782	Human	unknown	unknown	NA	B.1.36.22	GH	Department of Virus and Microbiological Special Diagnostics	Statens Serum Institut	Copenhagen	Denmark	Albertsen Lab	Department of Chemistry and Bioscience	Aalborg University	Denmark	Danish Covid-19 Genome Consortium	https://www.gisaid.org/	NA	NA	2020-12-09	NA
hCoV-19/Denmark/DCGC-12398/2020	betacoronavirus	EPI_ISL_682579	NA	2020-11-16	Europe	Denmark	Syddanmark	NA	Europe	Denmark	Syddanmark	genome	29782	Human	unknown	unknown	NA	B.1.536	G	Department of Virus and Microbiological Special Diagnostics	Statens Serum Institut	Copenhagen	Denmark	Albertsen Lab	Department of Chemistry and Bioscience	Aalborg University	Denmark	Danish Covid-19 Genome Consortium	https://www.gisaid.org/	NA	NA	2020-12-09	NA
hCoV-19/Denmark/DCGC-12397/2020	betacoronavirus	EPI_ISL_682578	NA	2020-11-16	Europe	Denmark	Hovedstaden	NA	Europe	Denmark	Hovedstaden	genome	29782	Human	unknown	unknown	NA	B.1.177.21	GV	Department of Virus and Microbiological Special Diagnostics	Statens Serum Institut	Copenhagen	Denmark	Albertsen Lab	Department of Chemistry and Bioscience	Aalborg University	Denmark	Danish Covid-19 Genome Consortium	https://www.gisaid.org/	NA	NA	2020-12-09	NA
hCoV-19/Denmark/DCGC-12396/2020	betacoronavirus	EPI_ISL_682577	NA	2020-11-16	Europe	Denmark	Hovedstaden	NA	Europe	Denmark	Hovedstaden	genome	29782	Human	unknown	unknown	NA	B.1.160	GH	Department of Virus and Microbiological Special Diagnostics	Statens Serum Institut	Copenhagen	Denmark	Albertsen Lab	Department of Chemistry and Bioscience	Aalborg University	Denmark	Danish Covid-19 Genome Consortium	https://www.gisaid.org/	NA	NA	2020-12-09	NA
hCoV-19/Denmark/DCGC-12395/2020	betacoronavirus	EPI_ISL_682576	NA	2020-11-16	Europe	Denmark	Hovedstaden	NA	Europe	Denmark	Hovedstaden	genome	29782	Human	unknown	unknown	NA	B.1.177	GV	Department of Virus and Microbiological Special Diagnostics	Statens Serum Institut	Copenhagen	Denmark	Albertsen Lab	Department of Chemistry and Bioscience	Aalborg University	Denmark	Danish Covid-19 Genome Consortium	https://www.gisaid.org/	NA	NA	2020-12-09	NA
hCoV-19/Denmark/DCGC-12394/2020	betacoronavirus	EPI_ISL_682575	NA	2020-11-16	Europe	Denmark	Hovedstaden	NA	Europe	Denmark	Hovedstaden	genome	29782	Human	unknown	unknown	NA	B.1.177.21	GV	Department of Virus and Microbiological Special Diagnostics	Statens Serum Institut	Copenhagen	Denmark	Albertsen Lab	Department of Chemistry and Bioscience	Aalborg University	Denmark	Danish Covid-19 Genome Consortium	https://www.gisaid.org/	NA	NA	2020-12-09	NA
hCoV-19/Denmark/DCGC-12393/2020	betacoronavirus	EPI_ISL_682574	NA	2020-11-16	Europe	Denmark	Midtjylland	NA	Europe	Denmark	Midtjylland	genome	29769	Human	unknown	unknown	NA	B.1.1.298	GR	Department of Virus and Microbiological Special Diagnostics	Statens Serum Institut	Copenhagen	Denmark	Albertsen Lab	Department of Chemistry and Bioscience	Aalborg University	Denmark	Danish Covid-19 Genome Consortium	https://www.gisaid.org/	NA	NA	2020-12-09	NA
hCoV-19/Denmark/DCGC-12392/2020	betacoronavirus	EPI_ISL_682573	NA	2020-11-16	Europe	Denmark	Hovedstaden	NA	Europe	Denmark	Hovedstaden	genome	29782	Human	unknown	unknown	NA	B.1.177.21	GV	Department of Virus and Microbiological Special Diagnostics	Statens Serum Institut	Copenhagen	Denmark	Albertsen Lab	Department of Chemistry and Bioscience	Aalborg University	Denmark	Danish Covid-19 Genome Consortium	https://www.gisaid.org/	NA	NA	2020-12-09	NA
hCoV-19/Denmark/DCGC-12391/2020	betacoronavirus	EPI_ISL_682572	NA	2020-11-16	Europe	Denmark	Midtjylland	NA	Europe	Denmark	Midtjylland	genome	29769	Human	unknown	unknown	NA	B.1.1.298	GR	Department of Virus and Microbiological Special Diagnostics	Statens Serum Institut	Copenhagen	Denmark	Albertsen Lab	Department of Chemistry and Bioscience	Aalborg University	Denmark	Danish Covid-19 Genome Consortium	https://www.gisaid.org/	NA	NA	2020-12-09	NA
hCoV-19/Denmark/DCGC-12390/2020	betacoronavirus	EPI_ISL_682571	NA	2020-11-16	Europe	Denmark	Hovedstaden	NA	Europe	Denmark	Hovedstaden	genome	29776	Human	unknown	unknown	NA	B.1.258.11	G	Department of Virus and Microbiological Special Diagnostics	Statens Serum Institut	Copenhagen	Denmark	Albertsen Lab	Department of Chemistry and Bioscience	Aalborg University	Denmark	Danish Covid-19 Genome Consortium	https://www.gisaid.org/	NA	NA	2020-12-09	NA
hCoV-19/Denmark/DCGC-12389/2020	betacoronavirus	EPI_ISL_682570	NA	2020-11-16	Europe	Denmark	Midtjylland	NA	Europe	Denmark	Midtjylland	genome	29769	Human	unknown	unknown	NA	B.1.1.298	GR	Department of Virus and Microbiological Special Diagnostics	Statens Serum Institut	Copenhagen	Denmark	Albertsen Lab	Department of Chemistry and Bioscience	Aalborg University	Denmark	Danish Covid-19 Genome Consortium	https://www.gisaid.org/	NA	NA	2020-12-09	NA
hCoV-19/Denmark/DCGC-12388/2020	betacoronavirus	EPI_ISL_682569	NA	2020-11-16	Europe	Denmark	Nordjylland	NA	Europe	Denmark	Nordjylland	genome	29769	Human	unknown	unknown	NA	B.1.1.298	GR	Department of Virus and Microbiological Special Diagnostics	Statens Serum Institut	Copenhagen	Denmark	Albertsen Lab	Department of Chemistry and Bioscience	Aalborg University	Denmark	Danish Covid-19 Genome Consortium	https://www.gisaid.org/	NA	NA	2020-12-09	NA
hCoV-19/Denmark/DCGC-12387/2020	betacoronavirus	EPI_ISL_682568	NA	2020-11-16	Europe	Denmark	Hovedstaden	NA	Europe	Denmark	Hovedstaden	genome	29782	Human	unknown	unknown	NA	B.1.1.302	GR	Department of Virus and Microbiological Special Diagnostics	Statens Serum Institut	Copenhagen	Denmark	Albertsen Lab	Department of Chemistry and Bioscience	Aalborg University	Denmark	Danish Covid-19 Genome Consortium	https://www.gisaid.org/	NA	NA	2020-12-09	NA
hCoV-19/Denmark/DCGC-12386/2020	betacoronavirus	EPI_ISL_682567	NA	2020-11-16	Europe	Denmark	Nordjylland	NA	Europe	Denmark	Nordjylland	genome	29782	Human	unknown	unknown	NA	B.1.1.153	GR	Department of Virus and Microbiological Special Diagnostics	Statens Serum Institut	Copenhagen	Denmark	Albertsen Lab	Department of Chemistry and Bioscience	Aalborg University	Denmark	Danish Covid-19 Genome Consortium	https://www.gisaid.org/	NA	NA	2020-12-09	NA
hCoV-19/Denmark/DCGC-12385/2020	betacoronavirus	EPI_ISL_682566	NA	2020-11-16	Europe	Denmark	Midtjylland	NA	Europe	Denmark	Midtjylland	genome	29768	Human	unknown	unknown	NA	B.1.1.298	GR	Department of Virus and Microbiological Special Diagnostics	Statens Serum Institut	Copenhagen	Denmark	Albertsen Lab	Department of Chemistry and Bioscience	Aalborg University	Denmark	Danish Covid-19 Genome Consortium	https://www.gisaid.org/	NA	NA	2020-12-09	NA
hCoV-19/Denmark/DCGC-12384/2020	betacoronavirus	EPI_ISL_682565	NA	2020-11-16	Europe	Denmark	Syddanmark	NA	Europe	Denmark	Syddanmark	genome	29782	Human	unknown	unknown	NA	B.1.160	GH	Department of Virus and Microbiological Special Diagnostics	Statens Serum Institut	Copenhagen	Denmark	Albertsen Lab	Department of Chemistry and Bioscience	Aalborg University	Denmark	Danish Covid-19 Genome Consortium	https://www.gisaid.org/	NA	NA	2020-12-09	NA
hCoV-19/Denmark/DCGC-12383/2020	betacoronavirus	EPI_ISL_682564	NA	2020-11-16	Europe	Denmark	Midtjylland	NA	Europe	Denmark	Midtjylland	genome	29782	Human	unknown	unknown	NA	B.1.127	G	Department of Virus and Microbiological Special Diagnostics	Statens Serum Institut	Copenhagen	Denmark	Albertsen Lab	Department of Chemistry and Bioscience	Aalborg University	Denmark	Danish Covid-19 Genome Consortium	https://www.gisaid.org/	NA	NA	2020-12-09	NA
hCoV-19/Denmark/DCGC-12382/2020	betacoronavirus	EPI_ISL_682563	NA	2020-11-16	Europe	Denmark	Hovedstaden	NA	Europe	Denmark	Hovedstaden	genome	29782	Human	unknown	unknown	NA	B.1.36.25	GH	Department of Virus and Microbiological Special Diagnostics	Statens Serum Institut	Copenhagen	Denmark	Albertsen Lab	Department of Chemistry and Bioscience	Aalborg University	Denmark	Danish Covid-19 Genome Consortium	https://www.gisaid.org/	NA	NA	2020-12-09	NA
hCoV-19/Denmark/DCGC-12381/2020	betacoronavirus	EPI_ISL_682562	NA	2020-11-16	Europe	Denmark	Hovedstaden	NA	Europe	Denmark	Hovedstaden	genome	29782	Human	unknown	unknown	NA	B.1.1.377	GR	Department of Virus and Microbiological Special Diagnostics	Statens Serum Institut	Copenhagen	Denmark	Albertsen Lab	Department of Chemistry and Bioscience	Aalborg University	Denmark	Danish Covid-19 Genome Consortium	https://www.gisaid.org/	NA	NA	2020-12-09	NA
hCoV-19/Denmark/DCGC-12380/2020	betacoronavirus	EPI_ISL_682561	NA	2020-11-16	Europe	Denmark	Nordjylland	NA	Europe	Denmark	Nordjylland	genome	29769	Human	unknown	unknown	NA	B.1.1.298	GR	Department of Virus and Microbiological Special Diagnostics	Statens Serum Institut	Copenhagen	Denmark	Albertsen Lab	Department of Chemistry and Bioscience	Aalborg University	Denmark	Danish Covid-19 Genome Consortium	https://www.gisaid.org/	NA	NA	2020-12-09	NA
hCoV-19/Denmark/DCGC-12379/2020	betacoronavirus	EPI_ISL_682560	NA	2020-11-16	Europe	Denmark	Midtjylland	NA	Europe	Denmark	Midtjylland	genome	29769	Human	unknown	unknown	NA	B.1.1.298	GR	Department of Virus and Microbiological Special Diagnostics	Statens Serum Institut	Copenhagen	Denmark	Albertsen Lab	Department of Chemistry and Bioscience	Aalborg University	Denmark	Danish Covid-19 Genome Consortium	https://www.gisaid.org/	NA	NA	2020-12-09	NA
hCoV-19/Denmark/DCGC-12378/2020	betacoronavirus	EPI_ISL_682559	NA	2020-11-16	Europe	Denmark	Syddanmark	NA	Europe	Denmark	Syddanmark	genome	29782	Human	unknown	unknown	NA	B.1.536	G	Department of Virus and Microbiological Special Diagnostics	Statens Serum Institut	Copenhagen	Denmark	Albertsen Lab	Department of Chemistry and Bioscience	Aalborg University	Denmark	Danish Covid-19 Genome Consortium	https://www.gisaid.org/	NA	NA	2020-12-09	NA
hCoV-19/Denmark/DCGC-12377/2020	betacoronavirus	EPI_ISL_682558	NA	2020-11-16	Europe	Denmark	Nordjylland	NA	Europe	Denmark	Nordjylland	genome	29782	Human	unknown	unknown	NA	B.1.1	GR	Department of Virus and Microbiological Special Diagnostics	Statens Serum Institut	Copenhagen	Denmark	Albertsen Lab	Department of Chemistry and Bioscience	Aalborg University	Denmark	Danish Covid-19 Genome Consortium	https://www.gisaid.org/	NA	NA	2020-12-09	NA
hCoV-19/Denmark/DCGC-12376/2020	betacoronavirus	EPI_ISL_682557	NA	2020-11-16	Europe	Denmark	Nordjylland	NA	Europe	Denmark	Nordjylland	genome	29776	Human	unknown	unknown	NA	B.1.258	G	Department of Virus and Microbiological Special Diagnostics	Statens Serum Institut	Copenhagen	Denmark	Albertsen Lab	Department of Chemistry and Bioscience	Aalborg University	Denmark	Danish Covid-19 Genome Consortium	https://www.gisaid.org/	NA	NA	2020-12-09	NA
hCoV-19/Denmark/DCGC-12375/2020	betacoronavirus	EPI_ISL_682556	NA	2020-11-16	Europe	Denmark	Sjaelland	NA	Europe	Denmark	Sjaelland	genome	29782	Human	unknown	unknown	NA	B.1.177.21	GV	Department of Virus and Microbiological Special Diagnostics	Statens Serum Institut	Copenhagen	Denmark	Albertsen Lab	Department of Chemistry and Bioscience	Aalborg University	Denmark	Danish Covid-19 Genome Consortium	https://www.gisaid.org/	NA	NA	2020-12-09	NA
hCoV-19/Denmark/DCGC-12374/2020	betacoronavirus	EPI_ISL_682555	NA	2020-11-16	Europe	Denmark	Hovedstaden	NA	Europe	Denmark	Hovedstaden	genome	29782	Human	unknown	unknown	NA	B.1	G	Department of Virus and Microbiological Special Diagnostics	Statens Serum Institut	Copenhagen	Denmark	Albertsen Lab	Department of Chemistry and Bioscience	Aalborg University	Denmark	Danish Covid-19 Genome Consortium	https://www.gisaid.org/	NA	NA	2020-12-09	NA
hCoV-19/Denmark/DCGC-12373/2020	betacoronavirus	EPI_ISL_682554	NA	2020-11-16	Europe	Denmark	Hovedstaden	NA	Europe	Denmark	Hovedstaden	genome	29782	Human	unknown	unknown	NA	B.1.221	G	Department of Virus and Microbiological Special Diagnostics	Statens Serum Institut	Copenhagen	Denmark	Albertsen Lab	Department of Chemistry and Bioscience	Aalborg University	Denmark	Danish Covid-19 Genome Consortium	https://www.gisaid.org/	NA	NA	2020-12-09	NA
hCoV-19/Denmark/DCGC-12372/2020	betacoronavirus	EPI_ISL_682553	NA	2020-11-16	Europe	Denmark	Hovedstaden	NA	Europe	Denmark	Hovedstaden	genome	29782	Human	unknown	unknown	NA	B.1.1.153	GR	Department of Virus and Microbiological Special Diagnostics	Statens Serum Institut	Copenhagen	Denmark	Albertsen Lab	Department of Chemistry and Bioscience	Aalborg University	Denmark	Danish Covid-19 Genome Consortium	https://www.gisaid.org/	NA	NA	2020-12-09	NA
hCoV-19/Denmark/DCGC-12371/2020	betacoronavirus	EPI_ISL_682552	NA	2020-11-16	Europe	Denmark	Nordjylland	NA	Europe	Denmark	Nordjylland	genome	29782	Human	unknown	unknown	NA	B.1.177.12	GV	Department of Virus and Microbiological Special Diagnostics	Statens Serum Institut	Copenhagen	Denmark	Albertsen Lab	Department of Chemistry and Bioscience	Aalborg University	Denmark	Danish Covid-19 Genome Consortium	https://www.gisaid.org/	NA	NA	2020-12-09	NA
hCoV-19/Denmark/DCGC-12370/2020	betacoronavirus	EPI_ISL_682551	NA	2020-11-16	Europe	Denmark	Hovedstaden	NA	Europe	Denmark	Hovedstaden	genome	29769	Human	unknown	unknown	NA	B.1.1.298	GR	Department of Virus and Microbiological Special Diagnostics	Statens Serum Institut	Copenhagen	Denmark	Albertsen Lab	Department of Chemistry and Bioscience	Aalborg University	Denmark	Danish Covid-19 Genome Consortium	https://www.gisaid.org/	NA	NA	2020-12-09	NA
hCoV-19/Denmark/DCGC-12369/2020	betacoronavirus	EPI_ISL_682550	NA	2020-11-16	Europe	Denmark	Hovedstaden	NA	Europe	Denmark	Hovedstaden	genome	29782	Human	unknown	unknown	NA	B.1.177.21	GV	Department of Virus and Microbiological Special Diagnostics	Statens Serum Institut	Copenhagen	Denmark	Albertsen Lab	Department of Chemistry and Bioscience	Aalborg University	Denmark	Danish Covid-19 Genome Consortium	https://www.gisaid.org/	NA	NA	2020-12-09	NA
hCoV-19/Denmark/DCGC-12368/2020	betacoronavirus	EPI_ISL_682549	NA	2020-11-16	Europe	Denmark	Hovedstaden	NA	Europe	Denmark	Hovedstaden	genome	29782	Human	unknown	unknown	NA	B.1.177.21	GV	Department of Virus and Microbiological Special Diagnostics	Statens Serum Institut	Copenhagen	Denmark	Albertsen Lab	Department of Chemistry and Bioscience	Aalborg University	Denmark	Danish Covid-19 Genome Consortium	https://www.gisaid.org/	NA	NA	2020-12-09	NA
hCoV-19/Denmark/DCGC-12367/2020	betacoronavirus	EPI_ISL_682548	NA	2020-11-16	Europe	Denmark	Sjaelland	NA	Europe	Denmark	Sjaelland	genome	29782	Human	unknown	unknown	NA	B.1.36	GH	Department of Virus and Microbiological Special Diagnostics	Statens Serum Institut	Copenhagen	Denmark	Albertsen Lab	Department of Chemistry and Bioscience	Aalborg University	Denmark	Danish Covid-19 Genome Consortium	https://www.gisaid.org/	NA	NA	2020-12-09	NA
hCoV-19/Denmark/DCGC-12366/2020	betacoronavirus	EPI_ISL_682547	NA	2020-11-16	Europe	Denmark	Syddanmark	NA	Europe	Denmark	Syddanmark	genome	29782	Human	unknown	unknown	NA	B.1.536	G	Department of Virus and Microbiological Special Diagnostics	Statens Serum Institut	Copenhagen	Denmark	Albertsen Lab	Department of Chemistry and Bioscience	Aalborg University	Denmark	Danish Covid-19 Genome Consortium	https://www.gisaid.org/	NA	NA	2020-12-09	NA
hCoV-19/Denmark/DCGC-12365/2020	betacoronavirus	EPI_ISL_682546	NA	2020-11-16	Europe	Denmark	Midtjylland	NA	Europe	Denmark	Midtjylland	genome	29782	Human	unknown	unknown	NA	B.1.1	GR	Department of Virus and Microbiological Special Diagnostics	Statens Serum Institut	Copenhagen	Denmark	Albertsen Lab	Department of Chemistry and Bioscience	Aalborg University	Denmark	Danish Covid-19 Genome Consortium	https://www.gisaid.org/	NA	NA	2020-12-09	NA
hCoV-19/Denmark/DCGC-12364/2020	betacoronavirus	EPI_ISL_682545	NA	2020-11-16	Europe	Denmark	Sjaelland	NA	Europe	Denmark	Sjaelland	genome	29782	Human	unknown	unknown	NA	B.1.177.21	GV	Department of Virus and Microbiological Special Diagnostics	Statens Serum Institut	Copenhagen	Denmark	Albertsen Lab	Department of Chemistry and Bioscience	Aalborg University	Denmark	Danish Covid-19 Genome Consortium	https://www.gisaid.org/	NA	NA	2020-12-09	NA
hCoV-19/Denmark/DCGC-12363/2020	betacoronavirus	EPI_ISL_682544	NA	2020-11-16	Europe	Denmark	Syddanmark	NA	Europe	Denmark	Syddanmark	genome	29769	Human	unknown	unknown	NA	B.1.1.298	GR	Department of Virus and Microbiological Special Diagnostics	Statens Serum Institut	Copenhagen	Denmark	Albertsen Lab	Department of Chemistry and Bioscience	Aalborg University	Denmark	Danish Covid-19 Genome Consortium	https://www.gisaid.org/	NA	NA	2020-12-09	NA
hCoV-19/Denmark/DCGC-12362/2020	betacoronavirus	EPI_ISL_682543	NA	2020-11-16	Europe	Denmark	Hovedstaden	NA	Europe	Denmark	Hovedstaden	genome	29782	Human	unknown	unknown	NA	B.1.177.81	GV	Department of Virus and Microbiological Special Diagnostics	Statens Serum Institut	Copenhagen	Denmark	Albertsen Lab	Department of Chemistry and Bioscience	Aalborg University	Denmark	Danish Covid-19 Genome Consortium	https://www.gisaid.org/	NA	NA	2020-12-09	NA
hCoV-19/Denmark/DCGC-12361/2020	betacoronavirus	EPI_ISL_682542	NA	2020-11-16	Europe	Denmark	Nordjylland	NA	Europe	Denmark	Nordjylland	genome	29769	Human	unknown	unknown	NA	B.1.1.298	GR	Department of Virus and Microbiological Special Diagnostics	Statens Serum Institut	Copenhagen	Denmark	Albertsen Lab	Department of Chemistry and Bioscience	Aalborg University	Denmark	Danish Covid-19 Genome Consortium	https://www.gisaid.org/	NA	NA	2020-12-09	NA
hCoV-19/Denmark/DCGC-12360/2020	betacoronavirus	EPI_ISL_682541	NA	2020-11-16	Europe	Denmark	Sjaelland	NA	Europe	Denmark	Sjaelland	genome	29782	Human	unknown	unknown	NA	B.1.177.43	GV	Department of Virus and Microbiological Special Diagnostics	Statens Serum Institut	Copenhagen	Denmark	Albertsen Lab	Department of Chemistry and Bioscience	Aalborg University	Denmark	Danish Covid-19 Genome Consortium	https://www.gisaid.org/	NA	NA	2020-12-09	NA
hCoV-19/Denmark/DCGC-12359/2020	betacoronavirus	EPI_ISL_682540	NA	2020-11-16	Europe	Denmark	Hovedstaden	NA	Europe	Denmark	Hovedstaden	genome	29782	Human	unknown	unknown	NA	B.1.1.377	GR	Department of Virus and Microbiological Special Diagnostics	Statens Serum Institut	Copenhagen	Denmark	Albertsen Lab	Department of Chemistry and Bioscience	Aalborg University	Denmark	Danish Covid-19 Genome Consortium	https://www.gisaid.org/	NA	NA	2020-12-09	NA
hCoV-19/Denmark/DCGC-12358/2020	betacoronavirus	EPI_ISL_682539	NA	2020-11-16	Europe	Denmark	Hovedstaden	NA	Europe	Denmark	Hovedstaden	genome	29782	Human	unknown	unknown	NA	B.1.177.21	GV	Department of Virus and Microbiological Special Diagnostics	Statens Serum Institut	Copenhagen	Denmark	Albertsen Lab	Department of Chemistry and Bioscience	Aalborg University	Denmark	Danish Covid-19 Genome Consortium	https://www.gisaid.org/	NA	NA	2020-12-09	NA
hCoV-19/Denmark/DCGC-12357/2020	betacoronavirus	EPI_ISL_682538	NA	2020-11-16	Europe	Denmark	Nordjylland	NA	Europe	Denmark	Nordjylland	genome	29776	Human	unknown	unknown	NA	B.1.258	G	Department of Virus and Microbiological Special Diagnostics	Statens Serum Institut	Copenhagen	Denmark	Albertsen Lab	Department of Chemistry and Bioscience	Aalborg University	Denmark	Danish Covid-19 Genome Consortium	https://www.gisaid.org/	NA	NA	2020-12-09	NA
hCoV-19/Denmark/DCGC-12356/2020	betacoronavirus	EPI_ISL_682537	NA	2020-11-16	Europe	Denmark	Syddanmark	NA	Europe	Denmark	Syddanmark	genome	29768	Human	unknown	unknown	NA	B.1.1.298	GR	Department of Virus and Microbiological Special Diagnostics	Statens Serum Institut	Copenhagen	Denmark	Albertsen Lab	Department of Chemistry and Bioscience	Aalborg University	Denmark	Danish Covid-19 Genome Consortium	https://www.gisaid.org/	NA	NA	2020-12-09	NA
hCoV-19/Denmark/DCGC-12355/2020	betacoronavirus	EPI_ISL_682536	NA	2020-11-16	Europe	Denmark	Syddanmark	NA	Europe	Denmark	Syddanmark	genome	29769	Human	unknown	unknown	NA	B.1.1.298	GR	Department of Virus and Microbiological Special Diagnostics	Statens Serum Institut	Copenhagen	Denmark	Albertsen Lab	Department of Chemistry and Bioscience	Aalborg University	Denmark	Danish Covid-19 Genome Consortium	https://www.gisaid.org/	NA	NA	2020-12-09	NA
hCoV-19/Denmark/DCGC-12354/2020	betacoronavirus	EPI_ISL_682535	NA	2020-11-16	Europe	Denmark	Hovedstaden	NA	Europe	Denmark	Hovedstaden	genome	29782	Human	unknown	unknown	NA	B.1.177.21	GV	Department of Virus and Microbiological Special Diagnostics	Statens Serum Institut	Copenhagen	Denmark	Albertsen Lab	Department of Chemistry and Bioscience	Aalborg University	Denmark	Danish Covid-19 Genome Consortium	https://www.gisaid.org/	NA	NA	2020-12-09	NA
hCoV-19/Denmark/DCGC-12353/2020	betacoronavirus	EPI_ISL_682534	NA	2020-11-16	Europe	Denmark	Hovedstaden	NA	Europe	Denmark	Hovedstaden	genome	29782	Human	unknown	unknown	NA	B.1.221	G	Department of Virus and Microbiological Special Diagnostics	Statens Serum Institut	Copenhagen	Denmark	Albertsen Lab	Department of Chemistry and Bioscience	Aalborg University	Denmark	Danish Covid-19 Genome Consortium	https://www.gisaid.org/	NA	NA	2020-12-09	NA
hCoV-19/Denmark/DCGC-12352/2020	betacoronavirus	EPI_ISL_682533	NA	2020-11-16	Europe	Denmark	Hovedstaden	NA	Europe	Denmark	Hovedstaden	genome	29776	Human	unknown	unknown	NA	B.1.258	G	Department of Virus and Microbiological Special Diagnostics	Statens Serum Institut	Copenhagen	Denmark	Albertsen Lab	Department of Chemistry and Bioscience	Aalborg University	Denmark	Danish Covid-19 Genome Consortium	https://www.gisaid.org/	NA	NA	2020-12-09	NA
hCoV-19/Denmark/DCGC-12351/2020	betacoronavirus	EPI_ISL_682532	NA	2020-11-16	Europe	Denmark	Midtjylland	NA	Europe	Denmark	Midtjylland	genome	29782	Human	unknown	unknown	NA	B.1.1	GR	Department of Virus and Microbiological Special Diagnostics	Statens Serum Institut	Copenhagen	Denmark	Albertsen Lab	Department of Chemistry and Bioscience	Aalborg University	Denmark	Danish Covid-19 Genome Consortium	https://www.gisaid.org/	NA	NA	2020-12-09	NA
hCoV-19/Denmark/DCGC-12350/2020	betacoronavirus	EPI_ISL_682531	NA	2020-11-16	Europe	Denmark	Hovedstaden	NA	Europe	Denmark	Hovedstaden	genome	29782	Human	unknown	unknown	NA	B.1.177.70	GV	Department of Virus and Microbiological Special Diagnostics	Statens Serum Institut	Copenhagen	Denmark	Albertsen Lab	Department of Chemistry and Bioscience	Aalborg University	Denmark	Danish Covid-19 Genome Consortium	https://www.gisaid.org/	NA	NA	2020-12-09	NA
hCoV-19/Denmark/DCGC-12349/2020	betacoronavirus	EPI_ISL_682530	NA	2020-11-16	Europe	Denmark	Midtjylland	NA	Europe	Denmark	Midtjylland	genome	29782	Human	unknown	unknown	NA	B.1.1	GR	Department of Virus and Microbiological Special Diagnostics	Statens Serum Institut	Copenhagen	Denmark	Albertsen Lab	Department of Chemistry and Bioscience	Aalborg University	Denmark	Danish Covid-19 Genome Consortium	https://www.gisaid.org/	NA	NA	2020-12-09	NA
hCoV-19/Denmark/DCGC-12348/2020	betacoronavirus	EPI_ISL_682529	NA	2020-11-16	Europe	Denmark	Midtjylland	NA	Europe	Denmark	Midtjylland	genome	29782	Human	unknown	unknown	NA	B.1.177.12	GV	Department of Virus and Microbiological Special Diagnostics	Statens Serum Institut	Copenhagen	Denmark	Albertsen Lab	Department of Chemistry and Bioscience	Aalborg University	Denmark	Danish Covid-19 Genome Consortium	https://www.gisaid.org/	NA	NA	2020-12-09	NA
hCoV-19/Denmark/DCGC-12347/2020	betacoronavirus	EPI_ISL_682528	NA	2020-11-16	Europe	Denmark	Hovedstaden	NA	Europe	Denmark	Hovedstaden	genome	29782	Human	unknown	unknown	NA	B.1.1.377	GR	Department of Virus and Microbiological Special Diagnostics	Statens Serum Institut	Copenhagen	Denmark	Albertsen Lab	Department of Chemistry and Bioscience	Aalborg University	Denmark	Danish Covid-19 Genome Consortium	https://www.gisaid.org/	NA	NA	2020-12-09	NA
hCoV-19/Denmark/DCGC-12346/2020	betacoronavirus	EPI_ISL_682527	NA	2020-11-16	Europe	Denmark	Hovedstaden	NA	Europe	Denmark	Hovedstaden	genome	29781	Human	unknown	unknown	NA	B.1.160.8	GH	Department of Virus and Microbiological Special Diagnostics	Statens Serum Institut	Copenhagen	Denmark	Albertsen Lab	Department of Chemistry and Bioscience	Aalborg University	Denmark	Danish Covid-19 Genome Consortium	https://www.gisaid.org/	NA	NA	2020-12-09	NA
hCoV-19/Denmark/DCGC-12345/2020	betacoronavirus	EPI_ISL_682526	NA	2020-11-16	Europe	Denmark	Syddanmark	NA	Europe	Denmark	Syddanmark	genome	29782	Human	unknown	unknown	NA	B.1.177.12	GV	Department of Virus and Microbiological Special Diagnostics	Statens Serum Institut	Copenhagen	Denmark	Albertsen Lab	Department of Chemistry and Bioscience	Aalborg University	Denmark	Danish Covid-19 Genome Consortium	https://www.gisaid.org/	NA	NA	2020-12-09	NA
hCoV-19/Denmark/DCGC-12344/2020	betacoronavirus	EPI_ISL_682525	NA	2020-11-16	Europe	Denmark	Syddanmark	NA	Europe	Denmark	Syddanmark	genome	29782	Human	unknown	unknown	NA	B.1.1.70	GR	Department of Virus and Microbiological Special Diagnostics	Statens Serum Institut	Copenhagen	Denmark	Albertsen Lab	Department of Chemistry and Bioscience	Aalborg University	Denmark	Danish Covid-19 Genome Consortium	https://www.gisaid.org/	NA	NA	2020-12-09	NA
hCoV-19/Denmark/DCGC-12343/2020	betacoronavirus	EPI_ISL_682524	NA	2020-11-16	Europe	Denmark	Midtjylland	NA	Europe	Denmark	Midtjylland	genome	29776	Human	unknown	unknown	NA	B.1.258	G	Department of Virus and Microbiological Special Diagnostics	Statens Serum Institut	Copenhagen	Denmark	Albertsen Lab	Department of Chemistry and Bioscience	Aalborg University	Denmark	Danish Covid-19 Genome Consortium	https://www.gisaid.org/	NA	NA	2020-12-09	NA
hCoV-19/Denmark/DCGC-12342/2020	betacoronavirus	EPI_ISL_682523	NA	2020-11-16	Europe	Denmark	Hovedstaden	NA	Europe	Denmark	Hovedstaden	genome	29782	Human	unknown	unknown	NA	B.1.221	G	Department of Virus and Microbiological Special Diagnostics	Statens Serum Institut	Copenhagen	Denmark	Albertsen Lab	Department of Chemistry and Bioscience	Aalborg University	Denmark	Danish Covid-19 Genome Consortium	https://www.gisaid.org/	NA	NA	2020-12-09	NA
hCoV-19/Denmark/DCGC-12341/2020	betacoronavirus	EPI_ISL_682522	NA	2020-11-16	Europe	Denmark	Midtjylland	NA	Europe	Denmark	Midtjylland	genome	29782	Human	unknown	unknown	NA	C.30.1	GR	Department of Virus and Microbiological Special Diagnostics	Statens Serum Institut	Copenhagen	Denmark	Albertsen Lab	Department of Chemistry and Bioscience	Aalborg University	Denmark	Danish Covid-19 Genome Consortium	https://www.gisaid.org/	NA	NA	2020-12-09	NA
hCoV-19/Denmark/DCGC-12340/2020	betacoronavirus	EPI_ISL_682521	NA	2020-11-16	Europe	Denmark	Midtjylland	NA	Europe	Denmark	Midtjylland	genome	29776	Human	unknown	unknown	NA	B.1.258.11	G	Department of Virus and Microbiological Special Diagnostics	Statens Serum Institut	Copenhagen	Denmark	Albertsen Lab	Department of Chemistry and Bioscience	Aalborg University	Denmark	Danish Covid-19 Genome Consortium	https://www.gisaid.org/	NA	NA	2020-12-09	NA
hCoV-19/Denmark/DCGC-12339/2020	betacoronavirus	EPI_ISL_682520	NA	2020-11-16	Europe	Denmark	Hovedstaden	NA	Europe	Denmark	Hovedstaden	genome	29782	Human	unknown	unknown	NA	B.1.398	G	Department of Virus and Microbiological Special Diagnostics	Statens Serum Institut	Copenhagen	Denmark	Albertsen Lab	Department of Chemistry and Bioscience	Aalborg University	Denmark	Danish Covid-19 Genome Consortium	https://www.gisaid.org/	NA	NA	2020-12-09	NA
hCoV-19/Denmark/DCGC-12338/2020	betacoronavirus	EPI_ISL_682519	NA	2020-11-16	Europe	Denmark	Syddanmark	NA	Europe	Denmark	Syddanmark	genome	29782	Human	unknown	unknown	NA	B.1.1.70	GR	Department of Virus and Microbiological Special Diagnostics	Statens Serum Institut	Copenhagen	Denmark	Albertsen Lab	Department of Chemistry and Bioscience	Aalborg University	Denmark	Danish Covid-19 Genome Consortium	https://www.gisaid.org/	NA	NA	2020-12-09	NA
hCoV-19/Denmark/DCGC-12337/2020	betacoronavirus	EPI_ISL_682518	NA	2020-11-16	Europe	Denmark	Hovedstaden	NA	Europe	Denmark	Hovedstaden	genome	29781	Human	unknown	unknown	NA	B.1.177.42	GV	Department of Virus and Microbiological Special Diagnostics	Statens Serum Institut	Copenhagen	Denmark	Albertsen Lab	Department of Chemistry and Bioscience	Aalborg University	Denmark	Danish Covid-19 Genome Consortium	https://www.gisaid.org/	NA	NA	2020-12-09	NA
hCoV-19/Denmark/DCGC-12336/2020	betacoronavirus	EPI_ISL_682517	NA	2020-11-16	Europe	Denmark	Hovedstaden	NA	Europe	Denmark	Hovedstaden	genome	29776	Human	unknown	unknown	NA	B.1.258.11	G	Department of Virus and Microbiological Special Diagnostics	Statens Serum Institut	Copenhagen	Denmark	Albertsen Lab	Department of Chemistry and Bioscience	Aalborg University	Denmark	Danish Covid-19 Genome Consortium	https://www.gisaid.org/	NA	NA	2020-12-09	NA
hCoV-19/Denmark/DCGC-12335/2020	betacoronavirus	EPI_ISL_682516	NA	2020-11-16	Europe	Denmark	Hovedstaden	NA	Europe	Denmark	Hovedstaden	genome	29782	Human	unknown	unknown	NA	B.1.177.21	GV	Department of Virus and Microbiological Special Diagnostics	Statens Serum Institut	Copenhagen	Denmark	Albertsen Lab	Department of Chemistry and Bioscience	Aalborg University	Denmark	Danish Covid-19 Genome Consortium	https://www.gisaid.org/	NA	NA	2020-12-09	NA
hCoV-19/Denmark/DCGC-12334/2020	betacoronavirus	EPI_ISL_682515	NA	2020-11-16	Europe	Denmark	Midtjylland	NA	Europe	Denmark	Midtjylland	genome	29782	Human	unknown	unknown	NA	B.1.177.12	GV	Department of Virus and Microbiological Special Diagnostics	Statens Serum Institut	Copenhagen	Denmark	Albertsen Lab	Department of Chemistry and Bioscience	Aalborg University	Denmark	Danish Covid-19 Genome Consortium	https://www.gisaid.org/	NA	NA	2020-12-09	NA
hCoV-19/Denmark/DCGC-12333/2020	betacoronavirus	EPI_ISL_682514	NA	2020-11-16	Europe	Denmark	Hovedstaden	NA	Europe	Denmark	Hovedstaden	genome	29782	Human	unknown	unknown	NA	B.1.1.277	GR	Department of Virus and Microbiological Special Diagnostics	Statens Serum Institut	Copenhagen	Denmark	Albertsen Lab	Department of Chemistry and Bioscience	Aalborg University	Denmark	Danish Covid-19 Genome Consortium	https://www.gisaid.org/	NA	NA	2020-12-09	NA
hCoV-19/Denmark/DCGC-12332/2020	betacoronavirus	EPI_ISL_682513	NA	2020-11-16	Europe	Denmark	Nordjylland	NA	Europe	Denmark	Nordjylland	genome	29769	Human	unknown	unknown	NA	B.1.1.298	GR	Department of Virus and Microbiological Special Diagnostics	Statens Serum Institut	Copenhagen	Denmark	Albertsen Lab	Department of Chemistry and Bioscience	Aalborg University	Denmark	Danish Covid-19 Genome Consortium	https://www.gisaid.org/	NA	NA	2020-12-09	NA
hCoV-19/Denmark/DCGC-12331/2020	betacoronavirus	EPI_ISL_682512	NA	2020-11-16	Europe	Denmark	Sjaelland	NA	Europe	Denmark	Sjaelland	genome	29782	Human	unknown	unknown	NA	B.1.1.377	GR	Department of Virus and Microbiological Special Diagnostics	Statens Serum Institut	Copenhagen	Denmark	Albertsen Lab	Department of Chemistry and Bioscience	Aalborg University	Denmark	Danish Covid-19 Genome Consortium	https://www.gisaid.org/	NA	NA	2020-12-09	NA
hCoV-19/Denmark/DCGC-12330/2020	betacoronavirus	EPI_ISL_682511	NA	2020-11-16	Europe	Denmark	Midtjylland	NA	Europe	Denmark	Midtjylland	genome	29769	Human	unknown	unknown	NA	B.1.1.298	GR	Department of Virus and Microbiological Special Diagnostics	Statens Serum Institut	Copenhagen	Denmark	Albertsen Lab	Department of Chemistry and Bioscience	Aalborg University	Denmark	Danish Covid-19 Genome Consortium	https://www.gisaid.org/	NA	NA	2020-12-09	NA
hCoV-19/Denmark/DCGC-12329/2020	betacoronavirus	EPI_ISL_682510	NA	2020-11-16	Europe	Denmark	Hovedstaden	NA	Europe	Denmark	Hovedstaden	genome	29782	Human	unknown	unknown	NA	B.1.221	G	Department of Virus and Microbiological Special Diagnostics	Statens Serum Institut	Copenhagen	Denmark	Albertsen Lab	Department of Chemistry and Bioscience	Aalborg University	Denmark	Danish Covid-19 Genome Consortium	https://www.gisaid.org/	NA	NA	2020-12-09	NA
hCoV-19/Denmark/DCGC-12328/2020	betacoronavirus	EPI_ISL_682509	NA	2020-11-16	Europe	Denmark	Midtjylland	NA	Europe	Denmark	Midtjylland	genome	29769	Human	unknown	unknown	NA	B.1.1.298	GR	Department of Virus and Microbiological Special Diagnostics	Statens Serum Institut	Copenhagen	Denmark	Albertsen Lab	Department of Chemistry and Bioscience	Aalborg University	Denmark	Danish Covid-19 Genome Consortium	https://www.gisaid.org/	NA	NA	2020-12-09	NA
hCoV-19/Denmark/DCGC-12327/2020	betacoronavirus	EPI_ISL_682508	NA	2020-11-16	Europe	Denmark	Syddanmark	NA	Europe	Denmark	Syddanmark	genome	29782	Human	unknown	unknown	NA	B.1.536	G	Department of Virus and Microbiological Special Diagnostics	Statens Serum Institut	Copenhagen	Denmark	Albertsen Lab	Department of Chemistry and Bioscience	Aalborg University	Denmark	Danish Covid-19 Genome Consortium	https://www.gisaid.org/	NA	NA	2020-12-09	NA
hCoV-19/Denmark/DCGC-12326/2020	betacoronavirus	EPI_ISL_682507	NA	2020-11-16	Europe	Denmark	Midtjylland	NA	Europe	Denmark	Midtjylland	genome	29769	Human	unknown	unknown	NA	B.1.1.298	GR	Department of Virus and Microbiological Special Diagnostics	Statens Serum Institut	Copenhagen	Denmark	Albertsen Lab	Department of Chemistry and Bioscience	Aalborg University	Denmark	Danish Covid-19 Genome Consortium	https://www.gisaid.org/	NA	NA	2020-12-09	NA
hCoV-19/Denmark/DCGC-12325/2020	betacoronavirus	EPI_ISL_682506	NA	2020-11-16	Europe	Denmark	Hovedstaden	NA	Europe	Denmark	Hovedstaden	genome	29782	Human	unknown	unknown	NA	B.1.177.21	GV	Department of Virus and Microbiological Special Diagnostics	Statens Serum Institut	Copenhagen	Denmark	Albertsen Lab	Department of Chemistry and Bioscience	Aalborg University	Denmark	Danish Covid-19 Genome Consortium	https://www.gisaid.org/	NA	NA	2020-12-09	NA
hCoV-19/Denmark/DCGC-12324/2020	betacoronavirus	EPI_ISL_682505	NA	2020-11-16	Europe	Denmark	Hovedstaden	NA	Europe	Denmark	Hovedstaden	genome	29781	Human	unknown	unknown	NA	B.1.160.8	GH	Department of Virus and Microbiological Special Diagnostics	Statens Serum Institut	Copenhagen	Denmark	Albertsen Lab	Department of Chemistry and Bioscience	Aalborg University	Denmark	Danish Covid-19 Genome Consortium	https://www.gisaid.org/	NA	NA	2020-12-09	NA
hCoV-19/Denmark/DCGC-12323/2020	betacoronavirus	EPI_ISL_682504	NA	2020-11-16	Europe	Denmark	Hovedstaden	NA	Europe	Denmark	Hovedstaden	genome	29782	Human	unknown	unknown	NA	B.1.1.153	GR	Department of Virus and Microbiological Special Diagnostics	Statens Serum Institut	Copenhagen	Denmark	Albertsen Lab	Department of Chemistry and Bioscience	Aalborg University	Denmark	Danish Covid-19 Genome Consortium	https://www.gisaid.org/	NA	NA	2020-12-09	NA
hCoV-19/Denmark/DCGC-12322/2020	betacoronavirus	EPI_ISL_682503	NA	2020-11-16	Europe	Denmark	Hovedstaden	NA	Europe	Denmark	Hovedstaden	genome	29782	Human	unknown	unknown	NA	B.1.1.288	GR	Department of Virus and Microbiological Special Diagnostics	Statens Serum Institut	Copenhagen	Denmark	Albertsen Lab	Department of Chemistry and Bioscience	Aalborg University	Denmark	Danish Covid-19 Genome Consortium	https://www.gisaid.org/	NA	NA	2020-12-09	NA
hCoV-19/Denmark/DCGC-12321/2020	betacoronavirus	EPI_ISL_682502	NA	2020-11-16	Europe	Denmark	Hovedstaden	NA	Europe	Denmark	Hovedstaden	genome	29782	Human	unknown	unknown	NA	B.1	GR	Department of Virus and Microbiological Special Diagnostics	Statens Serum Institut	Copenhagen	Denmark	Albertsen Lab	Department of Chemistry and Bioscience	Aalborg University	Denmark	Danish Covid-19 Genome Consortium	https://www.gisaid.org/	NA	NA	2020-12-09	NA
hCoV-19/Denmark/DCGC-12320/2020	betacoronavirus	EPI_ISL_682501	NA	2020-11-16	Europe	Denmark	Hovedstaden	NA	Europe	Denmark	Hovedstaden	genome	29782	Human	unknown	unknown	NA	B.1.160	GH	Department of Virus and Microbiological Special Diagnostics	Statens Serum Institut	Copenhagen	Denmark	Albertsen Lab	Department of Chemistry and Bioscience	Aalborg University	Denmark	Danish Covid-19 Genome Consortium	https://www.gisaid.org/	NA	NA	2020-12-09	NA
hCoV-19/Denmark/DCGC-12319/2020	betacoronavirus	EPI_ISL_682500	NA	2020-11-16	Europe	Denmark	Midtjylland	NA	Europe	Denmark	Midtjylland	genome	29782	Human	unknown	unknown	NA	B.1.1.70	GR	Department of Virus and Microbiological Special Diagnostics	Statens Serum Institut	Copenhagen	Denmark	Albertsen Lab	Department of Chemistry and Bioscience	Aalborg University	Denmark	Danish Covid-19 Genome Consortium	https://www.gisaid.org/	NA	NA	2020-12-09	NA
hCoV-19/Denmark/DCGC-12318/2020	betacoronavirus	EPI_ISL_682499	NA	2020-11-16	Europe	Denmark	Midtjylland	NA	Europe	Denmark	Midtjylland	genome	29769	Human	unknown	unknown	NA	B.1.1.298	GR	Department of Virus and Microbiological Special Diagnostics	Statens Serum Institut	Copenhagen	Denmark	Albertsen Lab	Department of Chemistry and Bioscience	Aalborg University	Denmark	Danish Covid-19 Genome Consortium	https://www.gisaid.org/	NA	NA	2020-12-09	NA
hCoV-19/Denmark/DCGC-12317/2020	betacoronavirus	EPI_ISL_682498	NA	2020-11-16	Europe	Denmark	Hovedstaden	NA	Europe	Denmark	Hovedstaden	genome	29779	Human	unknown	unknown	NA	B.1.177.21	GV	Department of Virus and Microbiological Special Diagnostics	Statens Serum Institut	Copenhagen	Denmark	Albertsen Lab	Department of Chemistry and Bioscience	Aalborg University	Denmark	Danish Covid-19 Genome Consortium	https://www.gisaid.org/	NA	NA	2020-12-09	NA
hCoV-19/Denmark/DCGC-12316/2020	betacoronavirus	EPI_ISL_682497	NA	2020-11-16	Europe	Denmark	Sjaelland	NA	Europe	Denmark	Sjaelland	genome	29782	Human	unknown	unknown	NA	B.1.177.21	GV	Department of Virus and Microbiological Special Diagnostics	Statens Serum Institut	Copenhagen	Denmark	Albertsen Lab	Department of Chemistry and Bioscience	Aalborg University	Denmark	Danish Covid-19 Genome Consortium	https://www.gisaid.org/	NA	NA	2020-12-09	NA
hCoV-19/Denmark/DCGC-12315/2020	betacoronavirus	EPI_ISL_682496	NA	2020-11-16	Europe	Denmark	Midtjylland	NA	Europe	Denmark	Midtjylland	genome	29782	Human	unknown	unknown	NA	B.1.177.35	GV	Department of Virus and Microbiological Special Diagnostics	Statens Serum Institut	Copenhagen	Denmark	Albertsen Lab	Department of Chemistry and Bioscience	Aalborg University	Denmark	Danish Covid-19 Genome Consortium	https://www.gisaid.org/	NA	NA	2020-12-09	NA
hCoV-19/Denmark/DCGC-12314/2020	betacoronavirus	EPI_ISL_682495	NA	2020-11-16	Europe	Denmark	Syddanmark	NA	Europe	Denmark	Syddanmark	genome	29776	Human	unknown	unknown	NA	B.1.258	G	Department of Virus and Microbiological Special Diagnostics	Statens Serum Institut	Copenhagen	Denmark	Albertsen Lab	Department of Chemistry and Bioscience	Aalborg University	Denmark	Danish Covid-19 Genome Consortium	https://www.gisaid.org/	NA	NA	2020-12-09	NA
hCoV-19/Denmark/DCGC-12313/2020	betacoronavirus	EPI_ISL_682494	NA	2020-11-16	Europe	Denmark	Midtjylland	NA	Europe	Denmark	Midtjylland	genome	29782	Human	unknown	unknown	NA	B.1.36.1	GH	Department of Virus and Microbiological Special Diagnostics	Statens Serum Institut	Copenhagen	Denmark	Albertsen Lab	Department of Chemistry and Bioscience	Aalborg University	Denmark	Danish Covid-19 Genome Consortium	https://www.gisaid.org/	NA	NA	2020-12-09	NA
hCoV-19/Denmark/DCGC-12312/2020	betacoronavirus	EPI_ISL_682493	NA	2020-11-16	Europe	Denmark	Hovedstaden	NA	Europe	Denmark	Hovedstaden	genome	29776	Human	unknown	unknown	NA	B.1.258	G	Department of Virus and Microbiological Special Diagnostics	Statens Serum Institut	Copenhagen	Denmark	Albertsen Lab	Department of Chemistry and Bioscience	Aalborg University	Denmark	Danish Covid-19 Genome Consortium	https://www.gisaid.org/	NA	NA	2020-12-09	NA
hCoV-19/Denmark/DCGC-12311/2020	betacoronavirus	EPI_ISL_682492	NA	2020-11-16	Europe	Denmark	Syddanmark	NA	Europe	Denmark	Syddanmark	genome	29782	Human	unknown	unknown	NA	B.1.177	GV	Department of Virus and Microbiological Special Diagnostics	Statens Serum Institut	Copenhagen	Denmark	Albertsen Lab	Department of Chemistry and Bioscience	Aalborg University	Denmark	Danish Covid-19 Genome Consortium	https://www.gisaid.org/	NA	NA	2020-12-09	NA
hCoV-19/Denmark/DCGC-12310/2020	betacoronavirus	EPI_ISL_682491	NA	2020-11-16	Europe	Denmark	Hovedstaden	NA	Europe	Denmark	Hovedstaden	genome	29782	Human	unknown	unknown	NA	B.1.177.35	GV	Department of Virus and Microbiological Special Diagnostics	Statens Serum Institut	Copenhagen	Denmark	Albertsen Lab	Department of Chemistry and Bioscience	Aalborg University	Denmark	Danish Covid-19 Genome Consortium	https://www.gisaid.org/	NA	NA	2020-12-09	NA
hCoV-19/Denmark/DCGC-12309/2020	betacoronavirus	EPI_ISL_682490	NA	2020-11-16	Europe	Denmark	Hovedstaden	NA	Europe	Denmark	Hovedstaden	genome	29782	Human	unknown	unknown	NA	B.1.177.21	GV	Department of Virus and Microbiological Special Diagnostics	Statens Serum Institut	Copenhagen	Denmark	Albertsen Lab	Department of Chemistry and Bioscience	Aalborg University	Denmark	Danish Covid-19 Genome Consortium	https://www.gisaid.org/	NA	NA	2020-12-09	NA
hCoV-19/Denmark/DCGC-12308/2020	betacoronavirus	EPI_ISL_682489	NA	2020-11-16	Europe	Denmark	Hovedstaden	NA	Europe	Denmark	Hovedstaden	genome	29776	Human	unknown	unknown	NA	B.1.258.11	G	Department of Virus and Microbiological Special Diagnostics	Statens Serum Institut	Copenhagen	Denmark	Albertsen Lab	Department of Chemistry and Bioscience	Aalborg University	Denmark	Danish Covid-19 Genome Consortium	https://www.gisaid.org/	NA	NA	2020-12-09	NA
hCoV-19/Denmark/DCGC-12307/2020	betacoronavirus	EPI_ISL_682488	NA	2020-11-16	Europe	Denmark	Midtjylland	NA	Europe	Denmark	Midtjylland	genome	29782	Human	unknown	unknown	NA	B.1.177.12	GV	Department of Virus and Microbiological Special Diagnostics	Statens Serum Institut	Copenhagen	Denmark	Albertsen Lab	Department of Chemistry and Bioscience	Aalborg University	Denmark	Danish Covid-19 Genome Consortium	https://www.gisaid.org/	NA	NA	2020-12-09	NA
hCoV-19/Denmark/DCGC-12306/2020	betacoronavirus	EPI_ISL_682487	NA	2020-11-16	Europe	Denmark	Hovedstaden	NA	Europe	Denmark	Hovedstaden	genome	29782	Human	unknown	unknown	NA	B.1.177.21	GV	Department of Virus and Microbiological Special Diagnostics	Statens Serum Institut	Copenhagen	Denmark	Albertsen Lab	Department of Chemistry and Bioscience	Aalborg University	Denmark	Danish Covid-19 Genome Consortium	https://www.gisaid.org/	NA	NA	2020-12-09	NA
hCoV-19/Denmark/DCGC-12305/2020	betacoronavirus	EPI_ISL_682486	NA	2020-11-16	Europe	Denmark	Hovedstaden	NA	Europe	Denmark	Hovedstaden	genome	29776	Human	unknown	unknown	NA	B.1.221	G	Department of Virus and Microbiological Special Diagnostics	Statens Serum Institut	Copenhagen	Denmark	Albertsen Lab	Department of Chemistry and Bioscience	Aalborg University	Denmark	Danish Covid-19 Genome Consortium	https://www.gisaid.org/	NA	NA	2020-12-09	NA
hCoV-19/Denmark/DCGC-12304/2020	betacoronavirus	EPI_ISL_682485	NA	2020-11-16	Europe	Denmark	Midtjylland	NA	Europe	Denmark	Midtjylland	genome	29782	Human	unknown	unknown	NA	B.1.177.12	GV	Department of Virus and Microbiological Special Diagnostics	Statens Serum Institut	Copenhagen	Denmark	Albertsen Lab	Department of Chemistry and Bioscience	Aalborg University	Denmark	Danish Covid-19 Genome Consortium	https://www.gisaid.org/	NA	NA	2020-12-09	NA
hCoV-19/Denmark/DCGC-12303/2020	betacoronavirus	EPI_ISL_682484	NA	2020-11-16	Europe	Denmark	Hovedstaden	NA	Europe	Denmark	Hovedstaden	genome	29752	Human	unknown	unknown	NA	B.1.258.11	G	Department of Virus and Microbiological Special Diagnostics	Statens Serum Institut	Copenhagen	Denmark	Albertsen Lab	Department of Chemistry and Bioscience	Aalborg University	Denmark	Danish Covid-19 Genome Consortium	https://www.gisaid.org/	NA	NA	2020-12-09	NA
hCoV-19/Denmark/DCGC-12302/2020	betacoronavirus	EPI_ISL_682483	NA	2020-11-16	Europe	Denmark	Midtjylland	NA	Europe	Denmark	Midtjylland	genome	29731	Human	unknown	unknown	NA	B.1.1.298	GR	Department of Virus and Microbiological Special Diagnostics	Statens Serum Institut	Copenhagen	Denmark	Albertsen Lab	Department of Chemistry and Bioscience	Aalborg University	Denmark	Danish Covid-19 Genome Consortium	https://www.gisaid.org/	NA	NA	2020-12-09	NA
hCoV-19/Denmark/DCGC-12301/2020	betacoronavirus	EPI_ISL_682482	NA	2020-11-16	Europe	Denmark	Midtjylland	NA	Europe	Denmark	Midtjylland	genome	29782	Human	unknown	unknown	NA	B.1.177.12	GV	Department of Virus and Microbiological Special Diagnostics	Statens Serum Institut	Copenhagen	Denmark	Albertsen Lab	Department of Chemistry and Bioscience	Aalborg University	Denmark	Danish Covid-19 Genome Consortium	https://www.gisaid.org/	NA	NA	2020-12-09	NA
hCoV-19/Denmark/DCGC-12300/2020	betacoronavirus	EPI_ISL_682481	NA	2020-11-16	Europe	Denmark	Midtjylland	NA	Europe	Denmark	Midtjylland	genome	29782	Human	unknown	unknown	NA	B.1.177.12	GV	Department of Virus and Microbiological Special Diagnostics	Statens Serum Institut	Copenhagen	Denmark	Albertsen Lab	Department of Chemistry and Bioscience	Aalborg University	Denmark	Danish Covid-19 Genome Consortium	https://www.gisaid.org/	NA	NA	2020-12-09	NA
hCoV-19/Denmark/DCGC-12299/2020	betacoronavirus	EPI_ISL_682480	NA	2020-11-16	Europe	Denmark	Hovedstaden	NA	Europe	Denmark	Hovedstaden	genome	29782	Human	unknown	unknown	NA	B.1.177.21	GV	Department of Virus and Microbiological Special Diagnostics	Statens Serum Institut	Copenhagen	Denmark	Albertsen Lab	Department of Chemistry and Bioscience	Aalborg University	Denmark	Danish Covid-19 Genome Consortium	https://www.gisaid.org/	NA	NA	2020-12-09	NA
hCoV-19/Denmark/DCGC-12298/2020	betacoronavirus	EPI_ISL_682479	NA	2020-11-16	Europe	Denmark	Nordjylland	NA	Europe	Denmark	Nordjylland	genome	29782	Human	unknown	unknown	NA	B.1.177.24	GV	Department of Virus and Microbiological Special Diagnostics	Statens Serum Institut	Copenhagen	Denmark	Albertsen Lab	Department of Chemistry and Bioscience	Aalborg University	Denmark	Danish Covid-19 Genome Consortium	https://www.gisaid.org/	NA	NA	2020-12-09	NA
hCoV-19/Denmark/DCGC-12297/2020	betacoronavirus	EPI_ISL_682478	NA	2020-11-16	Europe	Denmark	Nordjylland	NA	Europe	Denmark	Nordjylland	genome	29776	Human	unknown	unknown	NA	B.1.258	G	Department of Virus and Microbiological Special Diagnostics	Statens Serum Institut	Copenhagen	Denmark	Albertsen Lab	Department of Chemistry and Bioscience	Aalborg University	Denmark	Danish Covid-19 Genome Consortium	https://www.gisaid.org/	NA	NA	2020-12-09	NA
hCoV-19/Denmark/DCGC-12296/2020	betacoronavirus	EPI_ISL_682477	NA	2020-11-16	Europe	Denmark	Sjaelland	NA	Europe	Denmark	Sjaelland	genome	29782	Human	unknown	unknown	NA	B.1.177.42	GV	Department of Virus and Microbiological Special Diagnostics	Statens Serum Institut	Copenhagen	Denmark	Albertsen Lab	Department of Chemistry and Bioscience	Aalborg University	Denmark	Danish Covid-19 Genome Consortium	https://www.gisaid.org/	NA	NA	2020-12-09	NA
hCoV-19/Denmark/DCGC-12295/2020	betacoronavirus	EPI_ISL_682476	NA	2020-11-16	Europe	Denmark	Hovedstaden	NA	Europe	Denmark	Hovedstaden	genome	29782	Human	unknown	unknown	NA	B.1.177.21	GV	Department of Virus and Microbiological Special Diagnostics	Statens Serum Institut	Copenhagen	Denmark	Albertsen Lab	Department of Chemistry and Bioscience	Aalborg University	Denmark	Danish Covid-19 Genome Consortium	https://www.gisaid.org/	NA	NA	2020-12-09	NA
hCoV-19/Denmark/DCGC-12294/2020	betacoronavirus	EPI_ISL_682475	NA	2020-11-16	Europe	Denmark	Hovedstaden	NA	Europe	Denmark	Hovedstaden	genome	29782	Human	unknown	unknown	NA	B.1.177.21	GV	Department of Virus and Microbiological Special Diagnostics	Statens Serum Institut	Copenhagen	Denmark	Albertsen Lab	Department of Chemistry and Bioscience	Aalborg University	Denmark	Danish Covid-19 Genome Consortium	https://www.gisaid.org/	NA	NA	2020-12-09	NA
hCoV-19/Denmark/DCGC-12293/2020	betacoronavirus	EPI_ISL_682474	NA	2020-11-16	Europe	Denmark	Sjaelland	NA	Europe	Denmark	Sjaelland	genome	29782	Human	unknown	unknown	NA	B.1.177.42	GV	Department of Virus and Microbiological Special Diagnostics	Statens Serum Institut	Copenhagen	Denmark	Albertsen Lab	Department of Chemistry and Bioscience	Aalborg University	Denmark	Danish Covid-19 Genome Consortium	https://www.gisaid.org/	NA	NA	2020-12-09	NA
hCoV-19/Denmark/DCGC-12292/2020	betacoronavirus	EPI_ISL_682473	NA	2020-11-16	Europe	Denmark	Hovedstaden	NA	Europe	Denmark	Hovedstaden	genome	29782	Human	unknown	unknown	NA	B.1.177.21	GV	Department of Virus and Microbiological Special Diagnostics	Statens Serum Institut	Copenhagen	Denmark	Albertsen Lab	Department of Chemistry and Bioscience	Aalborg University	Denmark	Danish Covid-19 Genome Consortium	https://www.gisaid.org/	NA	NA	2020-12-09	NA
hCoV-19/Denmark/DCGC-12291/2020	betacoronavirus	EPI_ISL_682472	NA	2020-11-16	Europe	Denmark	Hovedstaden	NA	Europe	Denmark	Hovedstaden	genome	29776	Human	unknown	unknown	NA	B.1.258.11	G	Department of Virus and Microbiological Special Diagnostics	Statens Serum Institut	Copenhagen	Denmark	Albertsen Lab	Department of Chemistry and Bioscience	Aalborg University	Denmark	Danish Covid-19 Genome Consortium	https://www.gisaid.org/	NA	NA	2020-12-09	NA
hCoV-19/Denmark/DCGC-12290/2020	betacoronavirus	EPI_ISL_682471	NA	2020-11-16	Europe	Denmark	Syddanmark	NA	Europe	Denmark	Syddanmark	genome	29769	Human	unknown	unknown	NA	B.1.1.298	GR	Department of Virus and Microbiological Special Diagnostics	Statens Serum Institut	Copenhagen	Denmark	Albertsen Lab	Department of Chemistry and Bioscience	Aalborg University	Denmark	Danish Covid-19 Genome Consortium	https://www.gisaid.org/	NA	NA	2020-12-09	NA
hCoV-19/Denmark/DCGC-12289/2020	betacoronavirus	EPI_ISL_682470	NA	2020-11-16	Europe	Denmark	Syddanmark	NA	Europe	Denmark	Syddanmark	genome	29782	Human	unknown	unknown	NA	B.1.1.302	GR	Department of Virus and Microbiological Special Diagnostics	Statens Serum Institut	Copenhagen	Denmark	Albertsen Lab	Department of Chemistry and Bioscience	Aalborg University	Denmark	Danish Covid-19 Genome Consortium	https://www.gisaid.org/	NA	NA	2020-12-09	NA
hCoV-19/Denmark/DCGC-12288/2020	betacoronavirus	EPI_ISL_682469	NA	2020-11-16	Europe	Denmark	Hovedstaden	NA	Europe	Denmark	Hovedstaden	genome	29782	Human	unknown	unknown	NA	B.1.177.21	GV	Department of Virus and Microbiological Special Diagnostics	Statens Serum Institut	Copenhagen	Denmark	Albertsen Lab	Department of Chemistry and Bioscience	Aalborg University	Denmark	Danish Covid-19 Genome Consortium	https://www.gisaid.org/	NA	NA	2020-12-09	NA
hCoV-19/Denmark/DCGC-12287/2020	betacoronavirus	EPI_ISL_682468	NA	2020-11-16	Europe	Denmark	Midtjylland	NA	Europe	Denmark	Midtjylland	genome	29782	Human	unknown	unknown	NA	B.1.127	G	Department of Virus and Microbiological Special Diagnostics	Statens Serum Institut	Copenhagen	Denmark	Albertsen Lab	Department of Chemistry and Bioscience	Aalborg University	Denmark	Danish Covid-19 Genome Consortium	https://www.gisaid.org/	NA	NA	2020-12-09	NA
hCoV-19/Denmark/DCGC-12286/2020	betacoronavirus	EPI_ISL_682467	NA	2020-11-16	Europe	Denmark	Hovedstaden	NA	Europe	Denmark	Hovedstaden	genome	29779	Human	unknown	unknown	NA	B.1.177.21	GV	Department of Virus and Microbiological Special Diagnostics	Statens Serum Institut	Copenhagen	Denmark	Albertsen Lab	Department of Chemistry and Bioscience	Aalborg University	Denmark	Danish Covid-19 Genome Consortium	https://www.gisaid.org/	NA	NA	2020-12-09	NA
hCoV-19/Denmark/DCGC-12285/2020	betacoronavirus	EPI_ISL_682466	NA	2020-11-16	Europe	Denmark	Midtjylland	NA	Europe	Denmark	Midtjylland	genome	29769	Human	unknown	unknown	NA	B.1.1.298	GR	Department of Virus and Microbiological Special Diagnostics	Statens Serum Institut	Copenhagen	Denmark	Albertsen Lab	Department of Chemistry and Bioscience	Aalborg University	Denmark	Danish Covid-19 Genome Consortium	https://www.gisaid.org/	NA	NA	2020-12-09	NA
hCoV-19/Denmark/DCGC-12284/2020	betacoronavirus	EPI_ISL_682465	NA	2020-11-16	Europe	Denmark	Hovedstaden	NA	Europe	Denmark	Hovedstaden	genome	29782	Human	unknown	unknown	NA	B.1.177.21	GV	Department of Virus and Microbiological Special Diagnostics	Statens Serum Institut	Copenhagen	Denmark	Albertsen Lab	Department of Chemistry and Bioscience	Aalborg University	Denmark	Danish Covid-19 Genome Consortium	https://www.gisaid.org/	NA	NA	2020-12-09	NA
hCoV-19/Denmark/DCGC-12283/2020	betacoronavirus	EPI_ISL_682464	NA	2020-11-16	Europe	Denmark	Midtjylland	NA	Europe	Denmark	Midtjylland	genome	29782	Human	unknown	unknown	NA	B.1.127	G	Department of Virus and Microbiological Special Diagnostics	Statens Serum Institut	Copenhagen	Denmark	Albertsen Lab	Department of Chemistry and Bioscience	Aalborg University	Denmark	Danish Covid-19 Genome Consortium	https://www.gisaid.org/	NA	NA	2020-12-09	NA
hCoV-19/Denmark/DCGC-12282/2020	betacoronavirus	EPI_ISL_682463	NA	2020-11-16	Europe	Denmark	Hovedstaden	NA	Europe	Denmark	Hovedstaden	genome	29782	Human	unknown	unknown	NA	B.1.160	GH	Department of Virus and Microbiological Special Diagnostics	Statens Serum Institut	Copenhagen	Denmark	Albertsen Lab	Department of Chemistry and Bioscience	Aalborg University	Denmark	Danish Covid-19 Genome Consortium	https://www.gisaid.org/	NA	NA	2020-12-09	NA
hCoV-19/Denmark/DCGC-12281/2020	betacoronavirus	EPI_ISL_682462	NA	2020-11-16	Europe	Denmark	Nordjylland	NA	Europe	Denmark	Nordjylland	genome	29782	Human	unknown	unknown	NA	B.1.1.153	GR	Department of Virus and Microbiological Special Diagnostics	Statens Serum Institut	Copenhagen	Denmark	Albertsen Lab	Department of Chemistry and Bioscience	Aalborg University	Denmark	Danish Covid-19 Genome Consortium	https://www.gisaid.org/	NA	NA	2020-12-09	NA
hCoV-19/Denmark/DCGC-12280/2020	betacoronavirus	EPI_ISL_682461	NA	2020-11-16	Europe	Denmark	Syddanmark	NA	Europe	Denmark	Syddanmark	genome	29782	Human	unknown	unknown	NA	B.1.177.86	GV	Department of Virus and Microbiological Special Diagnostics	Statens Serum Institut	Copenhagen	Denmark	Albertsen Lab	Department of Chemistry and Bioscience	Aalborg University	Denmark	Danish Covid-19 Genome Consortium	https://www.gisaid.org/	NA	NA	2020-12-09	NA
hCoV-19/Denmark/DCGC-12279/2020	betacoronavirus	EPI_ISL_682460	NA	2020-11-16	Europe	Denmark	Midtjylland	NA	Europe	Denmark	Midtjylland	genome	29782	Human	unknown	unknown	NA	B.1.1.219	GR	Department of Virus and Microbiological Special Diagnostics	Statens Serum Institut	Copenhagen	Denmark	Albertsen Lab	Department of Chemistry and Bioscience	Aalborg University	Denmark	Danish Covid-19 Genome Consortium	https://www.gisaid.org/	NA	NA	2020-12-09	NA
hCoV-19/Denmark/DCGC-12278/2020	betacoronavirus	EPI_ISL_682459	NA	2020-11-16	Europe	Denmark	Midtjylland	NA	Europe	Denmark	Midtjylland	genome	29782	Human	unknown	unknown	NA	B.1.177.12	GV	Department of Virus and Microbiological Special Diagnostics	Statens Serum Institut	Copenhagen	Denmark	Albertsen Lab	Department of Chemistry and Bioscience	Aalborg University	Denmark	Danish Covid-19 Genome Consortium	https://www.gisaid.org/	NA	NA	2020-12-09	NA
hCoV-19/Denmark/DCGC-12277/2020	betacoronavirus	EPI_ISL_682458	NA	2020-11-16	Europe	Denmark	Nordjylland	NA	Europe	Denmark	Nordjylland	genome	29782	Human	unknown	unknown	NA	B.1.1.294	GR	Department of Virus and Microbiological Special Diagnostics	Statens Serum Institut	Copenhagen	Denmark	Albertsen Lab	Department of Chemistry and Bioscience	Aalborg University	Denmark	Danish Covid-19 Genome Consortium	https://www.gisaid.org/	NA	NA	2020-12-09	NA
hCoV-19/Denmark/DCGC-12276/2020	betacoronavirus	EPI_ISL_682457	NA	2020-11-16	Europe	Denmark	Hovedstaden	NA	Europe	Denmark	Hovedstaden	genome	29782	Human	unknown	unknown	NA	B.1.160	GH	Department of Virus and Microbiological Special Diagnostics	Statens Serum Institut	Copenhagen	Denmark	Albertsen Lab	Department of Chemistry and Bioscience	Aalborg University	Denmark	Danish Covid-19 Genome Consortium	https://www.gisaid.org/	NA	NA	2020-12-09	NA
hCoV-19/Denmark/DCGC-12275/2020	betacoronavirus	EPI_ISL_682456	NA	2020-11-16	Europe	Denmark	Midtjylland	NA	Europe	Denmark	Midtjylland	genome	29782	Human	unknown	unknown	NA	B.1.221	G	Department of Virus and Microbiological Special Diagnostics	Statens Serum Institut	Copenhagen	Denmark	Albertsen Lab	Department of Chemistry and Bioscience	Aalborg University	Denmark	Danish Covid-19 Genome Consortium	https://www.gisaid.org/	NA	NA	2020-12-09	NA
hCoV-19/Denmark/DCGC-12274/2020	betacoronavirus	EPI_ISL_682455	NA	2020-11-16	Europe	Denmark	Sjaelland	NA	Europe	Denmark	Sjaelland	genome	29782	Human	unknown	unknown	NA	B.1.177	GV	Department of Virus and Microbiological Special Diagnostics	Statens Serum Institut	Copenhagen	Denmark	Albertsen Lab	Department of Chemistry and Bioscience	Aalborg University	Denmark	Danish Covid-19 Genome Consortium	https://www.gisaid.org/	NA	NA	2020-12-09	NA
hCoV-19/Denmark/DCGC-12273/2020	betacoronavirus	EPI_ISL_682454	NA	2020-11-16	Europe	Denmark	Midtjylland	NA	Europe	Denmark	Midtjylland	genome	29782	Human	unknown	unknown	NA	B.1.127	G	Department of Virus and Microbiological Special Diagnostics	Statens Serum Institut	Copenhagen	Denmark	Albertsen Lab	Department of Chemistry and Bioscience	Aalborg University	Denmark	Danish Covid-19 Genome Consortium	https://www.gisaid.org/	NA	NA	2020-12-09	NA
hCoV-19/Denmark/DCGC-12272/2020	betacoronavirus	EPI_ISL_682453	NA	2020-11-16	Europe	Denmark	Nordjylland	NA	Europe	Denmark	Nordjylland	genome	29782	Human	unknown	unknown	NA	B.1.177.12	GV	Department of Virus and Microbiological Special Diagnostics	Statens Serum Institut	Copenhagen	Denmark	Albertsen Lab	Department of Chemistry and Bioscience	Aalborg University	Denmark	Danish Covid-19 Genome Consortium	https://www.gisaid.org/	NA	NA	2020-12-09	NA
hCoV-19/Denmark/DCGC-12271/2020	betacoronavirus	EPI_ISL_682452	NA	2020-11-16	Europe	Denmark	Hovedstaden	NA	Europe	Denmark	Hovedstaden	genome	29782	Human	unknown	unknown	NA	B.1.36.25	GH	Department of Virus and Microbiological Special Diagnostics	Statens Serum Institut	Copenhagen	Denmark	Albertsen Lab	Department of Chemistry and Bioscience	Aalborg University	Denmark	Danish Covid-19 Genome Consortium	https://www.gisaid.org/	NA	NA	2020-12-09	NA
hCoV-19/Denmark/DCGC-12270/2020	betacoronavirus	EPI_ISL_682451	NA	2020-11-16	Europe	Denmark	Hovedstaden	NA	Europe	Denmark	Hovedstaden	genome	29782	Human	unknown	unknown	NA	B.1.177.21	GV	Department of Virus and Microbiological Special Diagnostics	Statens Serum Institut	Copenhagen	Denmark	Albertsen Lab	Department of Chemistry and Bioscience	Aalborg University	Denmark	Danish Covid-19 Genome Consortium	https://www.gisaid.org/	NA	NA	2020-12-09	NA
hCoV-19/Denmark/DCGC-12269/2020	betacoronavirus	EPI_ISL_682450	NA	2020-11-16	Europe	Denmark	Syddanmark	NA	Europe	Denmark	Syddanmark	genome	29782	Human	unknown	unknown	NA	C.30.1	GR	Department of Virus and Microbiological Special Diagnostics	Statens Serum Institut	Copenhagen	Denmark	Albertsen Lab	Department of Chemistry and Bioscience	Aalborg University	Denmark	Danish Covid-19 Genome Consortium	https://www.gisaid.org/	NA	NA	2020-12-09	NA
hCoV-19/Denmark/DCGC-12268/2020	betacoronavirus	EPI_ISL_682449	NA	2020-11-16	Europe	Denmark	Nordjylland	NA	Europe	Denmark	Nordjylland	genome	29776	Human	unknown	unknown	NA	B.1.258	G	Department of Virus and Microbiological Special Diagnostics	Statens Serum Institut	Copenhagen	Denmark	Albertsen Lab	Department of Chemistry and Bioscience	Aalborg University	Denmark	Danish Covid-19 Genome Consortium	https://www.gisaid.org/	NA	NA	2020-12-09	NA
hCoV-19/Denmark/DCGC-12267/2020	betacoronavirus	EPI_ISL_682448	NA	2020-11-16	Europe	Denmark	Midtjylland	NA	Europe	Denmark	Midtjylland	genome	29782	Human	unknown	unknown	NA	B.1.177.12	GV	Department of Virus and Microbiological Special Diagnostics	Statens Serum Institut	Copenhagen	Denmark	Albertsen Lab	Department of Chemistry and Bioscience	Aalborg University	Denmark	Danish Covid-19 Genome Consortium	https://www.gisaid.org/	NA	NA	2020-12-09	NA
hCoV-19/Denmark/DCGC-12266/2020	betacoronavirus	EPI_ISL_682447	NA	2020-11-16	Europe	Denmark	Hovedstaden	NA	Europe	Denmark	Hovedstaden	genome	29782	Human	unknown	unknown	NA	B.1.160.17	GH	Department of Virus and Microbiological Special Diagnostics	Statens Serum Institut	Copenhagen	Denmark	Albertsen Lab	Department of Chemistry and Bioscience	Aalborg University	Denmark	Danish Covid-19 Genome Consortium	https://www.gisaid.org/	NA	NA	2020-12-09	NA
hCoV-19/Denmark/DCGC-12265/2020	betacoronavirus	EPI_ISL_682446	NA	2020-11-16	Europe	Denmark	Hovedstaden	NA	Europe	Denmark	Hovedstaden	genome	29782	Human	unknown	unknown	NA	B.1.177.79	GV	Department of Virus and Microbiological Special Diagnostics	Statens Serum Institut	Copenhagen	Denmark	Albertsen Lab	Department of Chemistry and Bioscience	Aalborg University	Denmark	Danish Covid-19 Genome Consortium	https://www.gisaid.org/	NA	NA	2020-12-09	NA
hCoV-19/Denmark/DCGC-12264/2020	betacoronavirus	EPI_ISL_682445	NA	2020-11-16	Europe	Denmark	Nordjylland	NA	Europe	Denmark	Nordjylland	genome	29782	Human	unknown	unknown	NA	B.1.177.12	GV	Department of Virus and Microbiological Special Diagnostics	Statens Serum Institut	Copenhagen	Denmark	Albertsen Lab	Department of Chemistry and Bioscience	Aalborg University	Denmark	Danish Covid-19 Genome Consortium	https://www.gisaid.org/	NA	NA	2020-12-09	NA
hCoV-19/Denmark/DCGC-12263/2020	betacoronavirus	EPI_ISL_682444	NA	2020-11-16	Europe	Denmark	Syddanmark	NA	Europe	Denmark	Syddanmark	genome	29782	Human	unknown	unknown	NA	B.1.177.21	GV	Department of Virus and Microbiological Special Diagnostics	Statens Serum Institut	Copenhagen	Denmark	Albertsen Lab	Department of Chemistry and Bioscience	Aalborg University	Denmark	Danish Covid-19 Genome Consortium	https://www.gisaid.org/	NA	NA	2020-12-09	NA
hCoV-19/Denmark/DCGC-12262/2020	betacoronavirus	EPI_ISL_682443	NA	2020-11-16	Europe	Denmark	Hovedstaden	NA	Europe	Denmark	Hovedstaden	genome	29782	Human	unknown	unknown	NA	B.1.177.21	GV	Department of Virus and Microbiological Special Diagnostics	Statens Serum Institut	Copenhagen	Denmark	Albertsen Lab	Department of Chemistry and Bioscience	Aalborg University	Denmark	Danish Covid-19 Genome Consortium	https://www.gisaid.org/	NA	NA	2020-12-09	NA
hCoV-19/Denmark/DCGC-12261/2020	betacoronavirus	EPI_ISL_682442	NA	2020-11-16	Europe	Denmark	Syddanmark	NA	Europe	Denmark	Syddanmark	genome	29769	Human	unknown	unknown	NA	B.1.1.298	GR	Department of Virus and Microbiological Special Diagnostics	Statens Serum Institut	Copenhagen	Denmark	Albertsen Lab	Department of Chemistry and Bioscience	Aalborg University	Denmark	Danish Covid-19 Genome Consortium	https://www.gisaid.org/	NA	NA	2020-12-09	NA
hCoV-19/Denmark/DCGC-12260/2020	betacoronavirus	EPI_ISL_682441	NA	2020-11-16	Europe	Denmark	Hovedstaden	NA	Europe	Denmark	Hovedstaden	genome	29782	Human	unknown	unknown	NA	B.1.177.21	GV	Department of Virus and Microbiological Special Diagnostics	Statens Serum Institut	Copenhagen	Denmark	Albertsen Lab	Department of Chemistry and Bioscience	Aalborg University	Denmark	Danish Covid-19 Genome Consortium	https://www.gisaid.org/	NA	NA	2020-12-09	NA
hCoV-19/Denmark/DCGC-12259/2020	betacoronavirus	EPI_ISL_682440	NA	2020-11-16	Europe	Denmark	Hovedstaden	NA	Europe	Denmark	Hovedstaden	genome	29776	Human	unknown	unknown	NA	B.1.258.11	G	Department of Virus and Microbiological Special Diagnostics	Statens Serum Institut	Copenhagen	Denmark	Albertsen Lab	Department of Chemistry and Bioscience	Aalborg University	Denmark	Danish Covid-19 Genome Consortium	https://www.gisaid.org/	NA	NA	2020-12-09	NA
hCoV-19/Denmark/DCGC-12258/2020	betacoronavirus	EPI_ISL_682439	NA	2020-11-16	Europe	Denmark	Hovedstaden	NA	Europe	Denmark	Hovedstaden	genome	29763	Human	unknown	unknown	NA	B.1.1.298	GR	Department of Virus and Microbiological Special Diagnostics	Statens Serum Institut	Copenhagen	Denmark	Albertsen Lab	Department of Chemistry and Bioscience	Aalborg University	Denmark	Danish Covid-19 Genome Consortium	https://www.gisaid.org/	NA	NA	2020-12-09	NA
hCoV-19/Denmark/DCGC-12257/2020	betacoronavirus	EPI_ISL_682438	NA	2020-11-16	Europe	Denmark	Midtjylland	NA	Europe	Denmark	Midtjylland	genome	29782	Human	unknown	unknown	NA	B.1.177.12	GV	Department of Virus and Microbiological Special Diagnostics	Statens Serum Institut	Copenhagen	Denmark	Albertsen Lab	Department of Chemistry and Bioscience	Aalborg University	Denmark	Danish Covid-19 Genome Consortium	https://www.gisaid.org/	NA	NA	2020-12-09	NA
hCoV-19/Denmark/DCGC-12256/2020	betacoronavirus	EPI_ISL_682437	NA	2020-11-16	Europe	Denmark	Sjaelland	NA	Europe	Denmark	Sjaelland	genome	29782	Human	unknown	unknown	NA	B.1.1.70	GR	Department of Virus and Microbiological Special Diagnostics	Statens Serum Institut	Copenhagen	Denmark	Albertsen Lab	Department of Chemistry and Bioscience	Aalborg University	Denmark	Danish Covid-19 Genome Consortium	https://www.gisaid.org/	NA	NA	2020-12-09	NA
hCoV-19/Denmark/DCGC-12255/2020	betacoronavirus	EPI_ISL_682436	NA	2020-11-16	Europe	Denmark	Nordjylland	NA	Europe	Denmark	Nordjylland	genome	29782	Human	unknown	unknown	NA	B.1.1.294	GR	Department of Virus and Microbiological Special Diagnostics	Statens Serum Institut	Copenhagen	Denmark	Albertsen Lab	Department of Chemistry and Bioscience	Aalborg University	Denmark	Danish Covid-19 Genome Consortium	https://www.gisaid.org/	NA	NA	2020-12-09	NA
hCoV-19/Denmark/DCGC-12254/2020	betacoronavirus	EPI_ISL_682435	NA	2020-11-16	Europe	Denmark	Midtjylland	NA	Europe	Denmark	Midtjylland	genome	29776	Human	unknown	unknown	NA	B.1.258	G	Department of Virus and Microbiological Special Diagnostics	Statens Serum Institut	Copenhagen	Denmark	Albertsen Lab	Department of Chemistry and Bioscience	Aalborg University	Denmark	Danish Covid-19 Genome Consortium	https://www.gisaid.org/	NA	NA	2020-12-09	NA
hCoV-19/Denmark/DCGC-12253/2020	betacoronavirus	EPI_ISL_682434	NA	2020-11-16	Europe	Denmark	Sjaelland	NA	Europe	Denmark	Sjaelland	genome	29782	Human	unknown	unknown	NA	B.1.177.21	GV	Department of Virus and Microbiological Special Diagnostics	Statens Serum Institut	Copenhagen	Denmark	Albertsen Lab	Department of Chemistry and Bioscience	Aalborg University	Denmark	Danish Covid-19 Genome Consortium	https://www.gisaid.org/	NA	NA	2020-12-09	NA
hCoV-19/Denmark/DCGC-12252/2020	betacoronavirus	EPI_ISL_682433	NA	2020-11-16	Europe	Denmark	Hovedstaden	NA	Europe	Denmark	Hovedstaden	genome	29782	Human	unknown	unknown	NA	B.1.177.12	GV	Department of Virus and Microbiological Special Diagnostics	Statens Serum Institut	Copenhagen	Denmark	Albertsen Lab	Department of Chemistry and Bioscience	Aalborg University	Denmark	Danish Covid-19 Genome Consortium	https://www.gisaid.org/	NA	NA	2020-12-09	NA
hCoV-19/Denmark/DCGC-12251/2020	betacoronavirus	EPI_ISL_682432	NA	2020-11-16	Europe	Denmark	Nordjylland	NA	Europe	Denmark	Nordjylland	genome	29782	Human	unknown	unknown	NA	B.1.177.12	GV	Department of Virus and Microbiological Special Diagnostics	Statens Serum Institut	Copenhagen	Denmark	Albertsen Lab	Department of Chemistry and Bioscience	Aalborg University	Denmark	Danish Covid-19 Genome Consortium	https://www.gisaid.org/	NA	NA	2020-12-09	NA
hCoV-19/Denmark/DCGC-12250/2020	betacoronavirus	EPI_ISL_682431	NA	2020-11-16	Europe	Denmark	Hovedstaden	NA	Europe	Denmark	Hovedstaden	genome	29782	Human	unknown	unknown	NA	B.1.177.12	GV	Department of Virus and Microbiological Special Diagnostics	Statens Serum Institut	Copenhagen	Denmark	Albertsen Lab	Department of Chemistry and Bioscience	Aalborg University	Denmark	Danish Covid-19 Genome Consortium	https://www.gisaid.org/	NA	NA	2020-12-09	NA
hCoV-19/Denmark/DCGC-12249/2020	betacoronavirus	EPI_ISL_682430	NA	2020-11-16	Europe	Denmark	Sjaelland	NA	Europe	Denmark	Sjaelland	genome	29782	Human	unknown	unknown	NA	B.1.218	G	Department of Virus and Microbiological Special Diagnostics	Statens Serum Institut	Copenhagen	Denmark	Albertsen Lab	Department of Chemistry and Bioscience	Aalborg University	Denmark	Danish Covid-19 Genome Consortium	https://www.gisaid.org/	NA	NA	2020-12-09	NA
hCoV-19/Denmark/DCGC-12248/2020	betacoronavirus	EPI_ISL_682429	NA	2020-11-16	Europe	Denmark	Hovedstaden	NA	Europe	Denmark	Hovedstaden	genome	29782	Human	unknown	unknown	NA	B.1.177.81	GV	Department of Virus and Microbiological Special Diagnostics	Statens Serum Institut	Copenhagen	Denmark	Albertsen Lab	Department of Chemistry and Bioscience	Aalborg University	Denmark	Danish Covid-19 Genome Consortium	https://www.gisaid.org/	NA	NA	2020-12-09	NA
hCoV-19/Denmark/DCGC-12247/2020	betacoronavirus	EPI_ISL_682428	NA	2020-11-16	Europe	Denmark	Syddanmark	NA	Europe	Denmark	Syddanmark	genome	29768	Human	unknown	unknown	NA	B.1.1.298	GR	Department of Virus and Microbiological Special Diagnostics	Statens Serum Institut	Copenhagen	Denmark	Albertsen Lab	Department of Chemistry and Bioscience	Aalborg University	Denmark	Danish Covid-19 Genome Consortium	https://www.gisaid.org/	NA	NA	2020-12-09	NA
hCoV-19/Denmark/DCGC-12246/2020	betacoronavirus	EPI_ISL_682427	NA	2020-11-16	Europe	Denmark	Sjaelland	NA	Europe	Denmark	Sjaelland	genome	29782	Human	unknown	unknown	NA	B.1.177.42	GV	Department of Virus and Microbiological Special Diagnostics	Statens Serum Institut	Copenhagen	Denmark	Albertsen Lab	Department of Chemistry and Bioscience	Aalborg University	Denmark	Danish Covid-19 Genome Consortium	https://www.gisaid.org/	NA	NA	2020-12-09	NA
hCoV-19/Denmark/DCGC-12245/2020	betacoronavirus	EPI_ISL_682426	NA	2020-11-16	Europe	Denmark	Hovedstaden	NA	Europe	Denmark	Hovedstaden	genome	29302	Human	unknown	unknown	NA	B.1.160	GH	Department of Virus and Microbiological Special Diagnostics	Statens Serum Institut	Copenhagen	Denmark	Albertsen Lab	Department of Chemistry and Bioscience	Aalborg University	Denmark	Danish Covid-19 Genome Consortium	https://www.gisaid.org/	NA	NA	2020-12-09	NA
hCoV-19/Denmark/DCGC-12244/2020	betacoronavirus	EPI_ISL_682425	NA	2020-11-16	Europe	Denmark	Nordjylland	NA	Europe	Denmark	Nordjylland	genome	29782	Human	unknown	unknown	NA	B.1.177.24	GV	Department of Virus and Microbiological Special Diagnostics	Statens Serum Institut	Copenhagen	Denmark	Albertsen Lab	Department of Chemistry and Bioscience	Aalborg University	Denmark	Danish Covid-19 Genome Consortium	https://www.gisaid.org/	NA	NA	2020-12-09	NA
hCoV-19/Denmark/DCGC-12243/2020	betacoronavirus	EPI_ISL_682424	NA	2020-11-16	Europe	Denmark	Hovedstaden	NA	Europe	Denmark	Hovedstaden	genome	29782	Human	unknown	unknown	NA	B.1.1.288	GR	Department of Virus and Microbiological Special Diagnostics	Statens Serum Institut	Copenhagen	Denmark	Albertsen Lab	Department of Chemistry and Bioscience	Aalborg University	Denmark	Danish Covid-19 Genome Consortium	https://www.gisaid.org/	NA	NA	2020-12-09	NA
hCoV-19/Denmark/DCGC-12242/2020	betacoronavirus	EPI_ISL_682423	NA	2020-11-16	Europe	Denmark	Nordjylland	NA	Europe	Denmark	Nordjylland	genome	29782	Human	unknown	unknown	NA	B.1.1.294	GR	Department of Virus and Microbiological Special Diagnostics	Statens Serum Institut	Copenhagen	Denmark	Albertsen Lab	Department of Chemistry and Bioscience	Aalborg University	Denmark	Danish Covid-19 Genome Consortium	https://www.gisaid.org/	NA	NA	2020-12-09	NA
hCoV-19/Denmark/DCGC-12241/2020	betacoronavirus	EPI_ISL_682422	NA	2020-11-16	Europe	Denmark	Hovedstaden	NA	Europe	Denmark	Hovedstaden	genome	29782	Human	unknown	unknown	NA	B.1.177.21	GV	Department of Virus and Microbiological Special Diagnostics	Statens Serum Institut	Copenhagen	Denmark	Albertsen Lab	Department of Chemistry and Bioscience	Aalborg University	Denmark	Danish Covid-19 Genome Consortium	https://www.gisaid.org/	NA	NA	2020-12-09	NA
hCoV-19/Denmark/DCGC-12240/2020	betacoronavirus	EPI_ISL_682421	NA	2020-11-16	Europe	Denmark	Syddanmark	NA	Europe	Denmark	Syddanmark	genome	29302	Human	unknown	unknown	NA	B.1.177.21	GV	Department of Virus and Microbiological Special Diagnostics	Statens Serum Institut	Copenhagen	Denmark	Albertsen Lab	Department of Chemistry and Bioscience	Aalborg University	Denmark	Danish Covid-19 Genome Consortium	https://www.gisaid.org/	NA	NA	2020-12-09	NA
hCoV-19/Denmark/DCGC-12239/2020	betacoronavirus	EPI_ISL_682420	NA	2020-11-16	Europe	Denmark	Hovedstaden	NA	Europe	Denmark	Hovedstaden	genome	29782	Human	unknown	unknown	NA	B.1.177.70	GV	Department of Virus and Microbiological Special Diagnostics	Statens Serum Institut	Copenhagen	Denmark	Albertsen Lab	Department of Chemistry and Bioscience	Aalborg University	Denmark	Danish Covid-19 Genome Consortium	https://www.gisaid.org/	NA	NA	2020-12-09	NA
hCoV-19/Denmark/DCGC-12238/2020	betacoronavirus	EPI_ISL_682419	NA	2020-11-16	Europe	Denmark	Hovedstaden	NA	Europe	Denmark	Hovedstaden	genome	29782	Human	unknown	unknown	NA	B.1.177.21	GV	Department of Virus and Microbiological Special Diagnostics	Statens Serum Institut	Copenhagen	Denmark	Albertsen Lab	Department of Chemistry and Bioscience	Aalborg University	Denmark	Danish Covid-19 Genome Consortium	https://www.gisaid.org/	NA	NA	2020-12-09	NA
hCoV-19/Denmark/DCGC-12237/2020	betacoronavirus	EPI_ISL_682418	NA	2020-11-16	Europe	Denmark	Syddanmark	NA	Europe	Denmark	Syddanmark	genome	29782	Human	unknown	unknown	NA	B.1.177.12	GV	Department of Virus and Microbiological Special Diagnostics	Statens Serum Institut	Copenhagen	Denmark	Albertsen Lab	Department of Chemistry and Bioscience	Aalborg University	Denmark	Danish Covid-19 Genome Consortium	https://www.gisaid.org/	NA	NA	2020-12-09	NA
hCoV-19/Denmark/DCGC-12236/2020	betacoronavirus	EPI_ISL_682417	NA	2020-11-16	Europe	Denmark		NA	Europe	Denmark		genome	29769	Human	unknown	unknown	NA	B.1.1.298	GR	Department of Virus and Microbiological Special Diagnostics	Statens Serum Institut	Copenhagen	Denmark	Albertsen Lab	Department of Chemistry and Bioscience	Aalborg University	Denmark	Danish Covid-19 Genome Consortium	https://www.gisaid.org/	NA	NA	2020-12-09	NA
hCoV-19/Denmark/DCGC-12235/2020	betacoronavirus	EPI_ISL_682416	NA	2020-11-16	Europe	Denmark	Hovedstaden	NA	Europe	Denmark	Hovedstaden	genome	29776	Human	unknown	unknown	NA	B.1.258.11	G	Department of Virus and Microbiological Special Diagnostics	Statens Serum Institut	Copenhagen	Denmark	Albertsen Lab	Department of Chemistry and Bioscience	Aalborg University	Denmark	Danish Covid-19 Genome Consortium	https://www.gisaid.org/	NA	NA	2020-12-09	NA
hCoV-19/Denmark/DCGC-12234/2020	betacoronavirus	EPI_ISL_682415	NA	2020-11-16	Europe	Denmark	Hovedstaden	NA	Europe	Denmark	Hovedstaden	genome	29782	Human	unknown	unknown	NA	B.1	G	Department of Virus and Microbiological Special Diagnostics	Statens Serum Institut	Copenhagen	Denmark	Albertsen Lab	Department of Chemistry and Bioscience	Aalborg University	Denmark	Danish Covid-19 Genome Consortium	https://www.gisaid.org/	NA	NA	2020-12-09	NA
hCoV-19/Denmark/DCGC-12233/2020	betacoronavirus	EPI_ISL_682414	NA	2020-11-16	Europe	Denmark	Hovedstaden	NA	Europe	Denmark	Hovedstaden	genome	29782	Human	unknown	unknown	NA	B.1.177	GV	Department of Virus and Microbiological Special Diagnostics	Statens Serum Institut	Copenhagen	Denmark	Albertsen Lab	Department of Chemistry and Bioscience	Aalborg University	Denmark	Danish Covid-19 Genome Consortium	https://www.gisaid.org/	NA	NA	2020-12-09	NA
hCoV-19/Denmark/DCGC-12232/2020	betacoronavirus	EPI_ISL_682413	NA	2020-11-16	Europe	Denmark	Sjaelland	NA	Europe	Denmark	Sjaelland	genome	29782	Human	unknown	unknown	NA	B.1.221	G	Department of Virus and Microbiological Special Diagnostics	Statens Serum Institut	Copenhagen	Denmark	Albertsen Lab	Department of Chemistry and Bioscience	Aalborg University	Denmark	Danish Covid-19 Genome Consortium	https://www.gisaid.org/	NA	NA	2020-12-09	NA
hCoV-19/Denmark/DCGC-12231/2020	betacoronavirus	EPI_ISL_682412	NA	2020-11-16	Europe	Denmark	Hovedstaden	NA	Europe	Denmark	Hovedstaden	genome	29776	Human	unknown	unknown	NA	B.1.258.11	G	Department of Virus and Microbiological Special Diagnostics	Statens Serum Institut	Copenhagen	Denmark	Albertsen Lab	Department of Chemistry and Bioscience	Aalborg University	Denmark	Danish Covid-19 Genome Consortium	https://www.gisaid.org/	NA	NA	2020-12-09	NA
hCoV-19/Denmark/DCGC-12230/2020	betacoronavirus	EPI_ISL_682411	NA	2020-11-16	Europe	Denmark	Nordjylland	NA	Europe	Denmark	Nordjylland	genome	29769	Human	unknown	unknown	NA	B.1.1.298	GR	Department of Virus and Microbiological Special Diagnostics	Statens Serum Institut	Copenhagen	Denmark	Albertsen Lab	Department of Chemistry and Bioscience	Aalborg University	Denmark	Danish Covid-19 Genome Consortium	https://www.gisaid.org/	NA	NA	2020-12-09	NA
hCoV-19/Denmark/DCGC-12229/2020	betacoronavirus	EPI_ISL_682410	NA	2020-11-16	Europe	Denmark	Nordjylland	NA	Europe	Denmark	Nordjylland	genome	29782	Human	unknown	unknown	NA	B.1.177.24	GV	Department of Virus and Microbiological Special Diagnostics	Statens Serum Institut	Copenhagen	Denmark	Albertsen Lab	Department of Chemistry and Bioscience	Aalborg University	Denmark	Danish Covid-19 Genome Consortium	https://www.gisaid.org/	NA	NA	2020-12-09	NA
hCoV-19/Denmark/DCGC-12228/2020	betacoronavirus	EPI_ISL_682409	NA	2020-11-16	Europe	Denmark	Nordjylland	NA	Europe	Denmark	Nordjylland	genome	29782	Human	unknown	unknown	NA	B.1.1.70	GR	Department of Virus and Microbiological Special Diagnostics	Statens Serum Institut	Copenhagen	Denmark	Albertsen Lab	Department of Chemistry and Bioscience	Aalborg University	Denmark	Danish Covid-19 Genome Consortium	https://www.gisaid.org/	NA	NA	2020-12-09	NA
hCoV-19/Denmark/DCGC-12227/2020	betacoronavirus	EPI_ISL_682408	NA	2020-11-16	Europe	Denmark	Hovedstaden	NA	Europe	Denmark	Hovedstaden	genome	29782	Human	unknown	unknown	NA	B.1.36.25	GH	Department of Virus and Microbiological Special Diagnostics	Statens Serum Institut	Copenhagen	Denmark	Albertsen Lab	Department of Chemistry and Bioscience	Aalborg University	Denmark	Danish Covid-19 Genome Consortium	https://www.gisaid.org/	NA	NA	2020-12-09	NA
hCoV-19/Denmark/DCGC-12226/2020	betacoronavirus	EPI_ISL_682407	NA	2020-11-16	Europe	Denmark	Sjaelland	NA	Europe	Denmark	Sjaelland	genome	29782	Human	unknown	unknown	NA	B.1.177.86	GV	Department of Virus and Microbiological Special Diagnostics	Statens Serum Institut	Copenhagen	Denmark	Albertsen Lab	Department of Chemistry and Bioscience	Aalborg University	Denmark	Danish Covid-19 Genome Consortium	https://www.gisaid.org/	NA	NA	2020-12-09	NA
hCoV-19/Denmark/DCGC-12225/2020	betacoronavirus	EPI_ISL_682406	NA	2020-11-16	Europe	Denmark	Midtjylland	NA	Europe	Denmark	Midtjylland	genome	29782	Human	unknown	unknown	NA	B.1.127	G	Department of Virus and Microbiological Special Diagnostics	Statens Serum Institut	Copenhagen	Denmark	Albertsen Lab	Department of Chemistry and Bioscience	Aalborg University	Denmark	Danish Covid-19 Genome Consortium	https://www.gisaid.org/	NA	NA	2020-12-09	NA
hCoV-19/Denmark/DCGC-12224/2020	betacoronavirus	EPI_ISL_682405	NA	2020-11-16	Europe	Denmark	Syddanmark	NA	Europe	Denmark	Syddanmark	genome	29302	Human	unknown	unknown	NA	B.1.1.70	GR	Department of Virus and Microbiological Special Diagnostics	Statens Serum Institut	Copenhagen	Denmark	Albertsen Lab	Department of Chemistry and Bioscience	Aalborg University	Denmark	Danish Covid-19 Genome Consortium	https://www.gisaid.org/	NA	NA	2020-12-09	NA
hCoV-19/Denmark/DCGC-12223/2020	betacoronavirus	EPI_ISL_682404	NA	2020-11-16	Europe	Denmark	Hovedstaden	NA	Europe	Denmark	Hovedstaden	genome	29782	Human	unknown	unknown	NA	B.1.160	GH	Department of Virus and Microbiological Special Diagnostics	Statens Serum Institut	Copenhagen	Denmark	Albertsen Lab	Department of Chemistry and Bioscience	Aalborg University	Denmark	Danish Covid-19 Genome Consortium	https://www.gisaid.org/	NA	NA	2020-12-09	NA
hCoV-19/Denmark/DCGC-12222/2020	betacoronavirus	EPI_ISL_682403	NA	2020-11-16	Europe	Denmark	Hovedstaden	NA	Europe	Denmark	Hovedstaden	genome	29767	Human	unknown	unknown	NA	B.1.160	GH	Department of Virus and Microbiological Special Diagnostics	Statens Serum Institut	Copenhagen	Denmark	Albertsen Lab	Department of Chemistry and Bioscience	Aalborg University	Denmark	Danish Covid-19 Genome Consortium	https://www.gisaid.org/	NA	NA	2020-12-09	NA
hCoV-19/Denmark/DCGC-12221/2020	betacoronavirus	EPI_ISL_682402	NA	2020-11-16	Europe	Denmark	Hovedstaden	NA	Europe	Denmark	Hovedstaden	genome	29782	Human	unknown	unknown	NA	B.1.177.21	GV	Department of Virus and Microbiological Special Diagnostics	Statens Serum Institut	Copenhagen	Denmark	Albertsen Lab	Department of Chemistry and Bioscience	Aalborg University	Denmark	Danish Covid-19 Genome Consortium	https://www.gisaid.org/	NA	NA	2020-12-09	NA
hCoV-19/Denmark/DCGC-12220/2020	betacoronavirus	EPI_ISL_682401	NA	2020-11-16	Europe	Denmark	Hovedstaden	NA	Europe	Denmark	Hovedstaden	genome	29782	Human	unknown	unknown	NA	B.1.177.70	GV	Department of Virus and Microbiological Special Diagnostics	Statens Serum Institut	Copenhagen	Denmark	Albertsen Lab	Department of Chemistry and Bioscience	Aalborg University	Denmark	Danish Covid-19 Genome Consortium	https://www.gisaid.org/	NA	NA	2020-12-09	NA
hCoV-19/Denmark/DCGC-12219/2020	betacoronavirus	EPI_ISL_682400	NA	2020-11-16	Europe	Denmark	Midtjylland	NA	Europe	Denmark	Midtjylland	genome	29782	Human	unknown	unknown	NA	B.1.127	G	Department of Virus and Microbiological Special Diagnostics	Statens Serum Institut	Copenhagen	Denmark	Albertsen Lab	Department of Chemistry and Bioscience	Aalborg University	Denmark	Danish Covid-19 Genome Consortium	https://www.gisaid.org/	NA	NA	2020-12-09	NA
hCoV-19/Denmark/DCGC-12218/2020	betacoronavirus	EPI_ISL_682399	NA	2020-11-16	Europe	Denmark	Syddanmark	NA	Europe	Denmark	Syddanmark	genome	29773	Human	unknown	unknown	NA	B.1.160	GH	Department of Virus and Microbiological Special Diagnostics	Statens Serum Institut	Copenhagen	Denmark	Albertsen Lab	Department of Chemistry and Bioscience	Aalborg University	Denmark	Danish Covid-19 Genome Consortium	https://www.gisaid.org/	NA	NA	2020-12-09	NA
hCoV-19/Denmark/DCGC-12217/2020	betacoronavirus	EPI_ISL_682398	NA	2020-11-16	Europe	Denmark	Syddanmark	NA	Europe	Denmark	Syddanmark	genome	29776	Human	unknown	unknown	NA	B.1.258	G	Department of Virus and Microbiological Special Diagnostics	Statens Serum Institut	Copenhagen	Denmark	Albertsen Lab	Department of Chemistry and Bioscience	Aalborg University	Denmark	Danish Covid-19 Genome Consortium	https://www.gisaid.org/	NA	NA	2020-12-09	NA
hCoV-19/Denmark/DCGC-12216/2020	betacoronavirus	EPI_ISL_682397	NA	2020-11-16	Europe	Denmark	Nordjylland	NA	Europe	Denmark	Nordjylland	genome	29782	Human	unknown	unknown	NA	B.1.177.12	GV	Department of Virus and Microbiological Special Diagnostics	Statens Serum Institut	Copenhagen	Denmark	Albertsen Lab	Department of Chemistry and Bioscience	Aalborg University	Denmark	Danish Covid-19 Genome Consortium	https://www.gisaid.org/	NA	NA	2020-12-09	NA
hCoV-19/Denmark/DCGC-12215/2020	betacoronavirus	EPI_ISL_682396	NA	2020-11-16	Europe	Denmark	Midtjylland	NA	Europe	Denmark	Midtjylland	genome	29769	Human	unknown	unknown	NA	B.1.1.298	GR	Department of Virus and Microbiological Special Diagnostics	Statens Serum Institut	Copenhagen	Denmark	Albertsen Lab	Department of Chemistry and Bioscience	Aalborg University	Denmark	Danish Covid-19 Genome Consortium	https://www.gisaid.org/	NA	NA	2020-12-09	NA
hCoV-19/Denmark/DCGC-12214/2020	betacoronavirus	EPI_ISL_682395	NA	2020-11-16	Europe	Denmark	Syddanmark	NA	Europe	Denmark	Syddanmark	genome	29773	Human	unknown	unknown	NA	B.1.160.17	GH	Department of Virus and Microbiological Special Diagnostics	Statens Serum Institut	Copenhagen	Denmark	Albertsen Lab	Department of Chemistry and Bioscience	Aalborg University	Denmark	Danish Covid-19 Genome Consortium	https://www.gisaid.org/	NA	NA	2020-12-09	NA
hCoV-19/Denmark/DCGC-12213/2020	betacoronavirus	EPI_ISL_682394	NA	2020-11-16	Europe	Denmark	Midtjylland	NA	Europe	Denmark	Midtjylland	genome	29758	Human	unknown	unknown	NA	B.1.177.12	GV	Department of Virus and Microbiological Special Diagnostics	Statens Serum Institut	Copenhagen	Denmark	Albertsen Lab	Department of Chemistry and Bioscience	Aalborg University	Denmark	Danish Covid-19 Genome Consortium	https://www.gisaid.org/	NA	NA	2020-12-09	NA
hCoV-19/Denmark/DCGC-12212/2020	betacoronavirus	EPI_ISL_682393	NA	2020-11-16	Europe	Denmark	Hovedstaden	NA	Europe	Denmark	Hovedstaden	genome	29782	Human	unknown	unknown	NA	B.1.177.21	GV	Department of Virus and Microbiological Special Diagnostics	Statens Serum Institut	Copenhagen	Denmark	Albertsen Lab	Department of Chemistry and Bioscience	Aalborg University	Denmark	Danish Covid-19 Genome Consortium	https://www.gisaid.org/	NA	NA	2020-12-09	NA
hCoV-19/Denmark/DCGC-12211/2020	betacoronavirus	EPI_ISL_682392	NA	2020-11-16	Europe	Denmark	Hovedstaden	NA	Europe	Denmark	Hovedstaden	genome	29782	Human	unknown	unknown	NA	B.1.177.79	GV	Department of Virus and Microbiological Special Diagnostics	Statens Serum Institut	Copenhagen	Denmark	Albertsen Lab	Department of Chemistry and Bioscience	Aalborg University	Denmark	Danish Covid-19 Genome Consortium	https://www.gisaid.org/	NA	NA	2020-12-09	NA
hCoV-19/Denmark/DCGC-12210/2020	betacoronavirus	EPI_ISL_682391	NA	2020-11-16	Europe	Denmark	Syddanmark	NA	Europe	Denmark	Syddanmark	genome	29782	Human	unknown	unknown	NA	B.1	GH	Department of Virus and Microbiological Special Diagnostics	Statens Serum Institut	Copenhagen	Denmark	Albertsen Lab	Department of Chemistry and Bioscience	Aalborg University	Denmark	Danish Covid-19 Genome Consortium	https://www.gisaid.org/	NA	NA	2020-12-09	NA
hCoV-19/Denmark/DCGC-12209/2020	betacoronavirus	EPI_ISL_682390	NA	2020-11-16	Europe	Denmark	Syddanmark	NA	Europe	Denmark	Syddanmark	genome	29782	Human	unknown	unknown	NA	B.1.36.25	GH	Department of Virus and Microbiological Special Diagnostics	Statens Serum Institut	Copenhagen	Denmark	Albertsen Lab	Department of Chemistry and Bioscience	Aalborg University	Denmark	Danish Covid-19 Genome Consortium	https://www.gisaid.org/	NA	NA	2020-12-09	NA
hCoV-19/Denmark/DCGC-12208/2020	betacoronavirus	EPI_ISL_682389	NA	2020-11-16	Europe	Denmark	Hovedstaden	NA	Europe	Denmark	Hovedstaden	genome	29782	Human	unknown	unknown	NA	B.1.177.21	GV	Department of Virus and Microbiological Special Diagnostics	Statens Serum Institut	Copenhagen	Denmark	Albertsen Lab	Department of Chemistry and Bioscience	Aalborg University	Denmark	Danish Covid-19 Genome Consortium	https://www.gisaid.org/	NA	NA	2020-12-09	NA
hCoV-19/Denmark/DCGC-12207/2020	betacoronavirus	EPI_ISL_682388	NA	2020-11-16	Europe	Denmark	Midtjylland	NA	Europe	Denmark	Midtjylland	genome	29768	Human	unknown	unknown	NA	B.1.1.298	GR	Department of Virus and Microbiological Special Diagnostics	Statens Serum Institut	Copenhagen	Denmark	Albertsen Lab	Department of Chemistry and Bioscience	Aalborg University	Denmark	Danish Covid-19 Genome Consortium	https://www.gisaid.org/	NA	NA	2020-12-09	NA
hCoV-19/Denmark/DCGC-12206/2020	betacoronavirus	EPI_ISL_682387	NA	2020-11-16	Europe	Denmark	Midtjylland	NA	Europe	Denmark	Midtjylland	genome	29782	Human	unknown	unknown	NA	B.1	G	Department of Virus and Microbiological Special Diagnostics	Statens Serum Institut	Copenhagen	Denmark	Albertsen Lab	Department of Chemistry and Bioscience	Aalborg University	Denmark	Danish Covid-19 Genome Consortium	https://www.gisaid.org/	NA	NA	2020-12-09	NA
hCoV-19/Denmark/DCGC-12205/2020	betacoronavirus	EPI_ISL_682386	NA	2020-11-16	Europe	Denmark	Hovedstaden	NA	Europe	Denmark	Hovedstaden	genome	29782	Human	unknown	unknown	NA	B.1.36.25	GH	Department of Virus and Microbiological Special Diagnostics	Statens Serum Institut	Copenhagen	Denmark	Albertsen Lab	Department of Chemistry and Bioscience	Aalborg University	Denmark	Danish Covid-19 Genome Consortium	https://www.gisaid.org/	NA	NA	2020-12-09	NA
hCoV-19/Denmark/DCGC-12204/2020	betacoronavirus	EPI_ISL_682385	NA	2020-11-16	Europe	Denmark	Hovedstaden	NA	Europe	Denmark	Hovedstaden	genome	29782	Human	unknown	unknown	NA	B.1.1.377	GR	Department of Virus and Microbiological Special Diagnostics	Statens Serum Institut	Copenhagen	Denmark	Albertsen Lab	Department of Chemistry and Bioscience	Aalborg University	Denmark	Danish Covid-19 Genome Consortium	https://www.gisaid.org/	NA	NA	2020-12-09	NA
hCoV-19/Denmark/DCGC-12203/2020	betacoronavirus	EPI_ISL_682384	NA	2020-11-16	Europe	Denmark	Sjaelland	NA	Europe	Denmark	Sjaelland	genome	29782	Human	unknown	unknown	NA	B.1.177.87	GV	Department of Virus and Microbiological Special Diagnostics	Statens Serum Institut	Copenhagen	Denmark	Albertsen Lab	Department of Chemistry and Bioscience	Aalborg University	Denmark	Danish Covid-19 Genome Consortium	https://www.gisaid.org/	NA	NA	2020-12-09	NA
hCoV-19/Denmark/DCGC-12202/2020	betacoronavirus	EPI_ISL_682383	NA	2020-11-16	Europe	Denmark	Hovedstaden	NA	Europe	Denmark	Hovedstaden	genome	29782	Human	unknown	unknown	NA	B.1.258	G	Department of Virus and Microbiological Special Diagnostics	Statens Serum Institut	Copenhagen	Denmark	Albertsen Lab	Department of Chemistry and Bioscience	Aalborg University	Denmark	Danish Covid-19 Genome Consortium	https://www.gisaid.org/	NA	NA	2020-12-09	NA
hCoV-19/Denmark/DCGC-12201/2020	betacoronavirus	EPI_ISL_682382	NA	2020-11-16	Europe	Denmark	Midtjylland	NA	Europe	Denmark	Midtjylland	genome	29776	Human	unknown	unknown	NA	B.1.258	G	Department of Virus and Microbiological Special Diagnostics	Statens Serum Institut	Copenhagen	Denmark	Albertsen Lab	Department of Chemistry and Bioscience	Aalborg University	Denmark	Danish Covid-19 Genome Consortium	https://www.gisaid.org/	NA	NA	2020-12-09	NA
hCoV-19/Denmark/DCGC-12200/2020	betacoronavirus	EPI_ISL_682381	NA	2020-11-16	Europe	Denmark	Nordjylland	NA	Europe	Denmark	Nordjylland	genome	29782	Human	unknown	unknown	NA	B.1.1.294	GR	Department of Virus and Microbiological Special Diagnostics	Statens Serum Institut	Copenhagen	Denmark	Albertsen Lab	Department of Chemistry and Bioscience	Aalborg University	Denmark	Danish Covid-19 Genome Consortium	https://www.gisaid.org/	NA	NA	2020-12-09	NA
hCoV-19/Denmark/DCGC-12199/2020	betacoronavirus	EPI_ISL_682380	NA	2020-11-16	Europe	Denmark	Midtjylland	NA	Europe	Denmark	Midtjylland	genome	29782	Human	unknown	unknown	NA	B.1.177.86	GV	Department of Virus and Microbiological Special Diagnostics	Statens Serum Institut	Copenhagen	Denmark	Albertsen Lab	Department of Chemistry and Bioscience	Aalborg University	Denmark	Danish Covid-19 Genome Consortium	https://www.gisaid.org/	NA	NA	2020-12-09	NA
hCoV-19/Denmark/DCGC-12198/2020	betacoronavirus	EPI_ISL_682379	NA	2020-11-16	Europe	Denmark	Midtjylland	NA	Europe	Denmark	Midtjylland	genome	29782	Human	unknown	unknown	NA	B.1.1	GR	Department of Virus and Microbiological Special Diagnostics	Statens Serum Institut	Copenhagen	Denmark	Albertsen Lab	Department of Chemistry and Bioscience	Aalborg University	Denmark	Danish Covid-19 Genome Consortium	https://www.gisaid.org/	NA	NA	2020-12-09	NA
hCoV-19/Denmark/DCGC-12197/2020	betacoronavirus	EPI_ISL_682378	NA	2020-11-16	Europe	Denmark	Syddanmark	NA	Europe	Denmark	Syddanmark	genome	29776	Human	unknown	unknown	NA	B.1.258.9	G	Department of Virus and Microbiological Special Diagnostics	Statens Serum Institut	Copenhagen	Denmark	Albertsen Lab	Department of Chemistry and Bioscience	Aalborg University	Denmark	Danish Covid-19 Genome Consortium	https://www.gisaid.org/	NA	NA	2020-12-09	NA
hCoV-19/Denmark/DCGC-12196/2020	betacoronavirus	EPI_ISL_682377	NA	2020-11-16	Europe	Denmark	Sjaelland	NA	Europe	Denmark	Sjaelland	genome	29769	Human	unknown	unknown	NA	B.1.1.298	GR	Department of Virus and Microbiological Special Diagnostics	Statens Serum Institut	Copenhagen	Denmark	Albertsen Lab	Department of Chemistry and Bioscience	Aalborg University	Denmark	Danish Covid-19 Genome Consortium	https://www.gisaid.org/	NA	NA	2020-12-09	NA
hCoV-19/Denmark/DCGC-12195/2020	betacoronavirus	EPI_ISL_682376	NA	2020-11-16	Europe	Denmark	Nordjylland	NA	Europe	Denmark	Nordjylland	genome	29769	Human	unknown	unknown	NA	B.1.1.298	GR	Department of Virus and Microbiological Special Diagnostics	Statens Serum Institut	Copenhagen	Denmark	Albertsen Lab	Department of Chemistry and Bioscience	Aalborg University	Denmark	Danish Covid-19 Genome Consortium	https://www.gisaid.org/	NA	NA	2020-12-09	NA
hCoV-19/Denmark/DCGC-12194/2020	betacoronavirus	EPI_ISL_682375	NA	2020-11-16	Europe	Denmark		NA	Europe	Denmark		genome	29782	Human	unknown	unknown	NA	B.1.1.241	GR	Department of Virus and Microbiological Special Diagnostics	Statens Serum Institut	Copenhagen	Denmark	Albertsen Lab	Department of Chemistry and Bioscience	Aalborg University	Denmark	Danish Covid-19 Genome Consortium	https://www.gisaid.org/	NA	NA	2020-12-09	NA
hCoV-19/Denmark/DCGC-12193/2020	betacoronavirus	EPI_ISL_682374	NA	2020-11-16	Europe	Denmark	Hovedstaden	NA	Europe	Denmark	Hovedstaden	genome	29782	Human	unknown	unknown	NA	B.1.177	GV	Department of Virus and Microbiological Special Diagnostics	Statens Serum Institut	Copenhagen	Denmark	Albertsen Lab	Department of Chemistry and Bioscience	Aalborg University	Denmark	Danish Covid-19 Genome Consortium	https://www.gisaid.org/	NA	NA	2020-12-09	NA
hCoV-19/Denmark/DCGC-12192/2020	betacoronavirus	EPI_ISL_682373	NA	2020-11-16	Europe	Denmark	Hovedstaden	NA	Europe	Denmark	Hovedstaden	genome	29782	Human	unknown	unknown	NA	B.1.177.21	GV	Department of Virus and Microbiological Special Diagnostics	Statens Serum Institut	Copenhagen	Denmark	Albertsen Lab	Department of Chemistry and Bioscience	Aalborg University	Denmark	Danish Covid-19 Genome Consortium	https://www.gisaid.org/	NA	NA	2020-12-09	NA
hCoV-19/Denmark/DCGC-12191/2020	betacoronavirus	EPI_ISL_682372	NA	2020-11-16	Europe	Denmark	Hovedstaden	NA	Europe	Denmark	Hovedstaden	genome	29782	Human	unknown	unknown	NA	B.1.1.377	GR	Department of Virus and Microbiological Special Diagnostics	Statens Serum Institut	Copenhagen	Denmark	Albertsen Lab	Department of Chemistry and Bioscience	Aalborg University	Denmark	Danish Covid-19 Genome Consortium	https://www.gisaid.org/	NA	NA	2020-12-09	NA
hCoV-19/Denmark/DCGC-12190/2020	betacoronavirus	EPI_ISL_682371	NA	2020-11-16	Europe	Denmark	Hovedstaden	NA	Europe	Denmark	Hovedstaden	genome	29782	Human	unknown	unknown	NA	B.1.177.21	GV	Department of Virus and Microbiological Special Diagnostics	Statens Serum Institut	Copenhagen	Denmark	Albertsen Lab	Department of Chemistry and Bioscience	Aalborg University	Denmark	Danish Covid-19 Genome Consortium	https://www.gisaid.org/	NA	NA	2020-12-09	NA
hCoV-19/Denmark/DCGC-12189/2020	betacoronavirus	EPI_ISL_682370	NA	2020-11-16	Europe	Denmark	Hovedstaden	NA	Europe	Denmark	Hovedstaden	genome	29776	Human	unknown	unknown	NA	B.1.258.11	G	Department of Virus and Microbiological Special Diagnostics	Statens Serum Institut	Copenhagen	Denmark	Albertsen Lab	Department of Chemistry and Bioscience	Aalborg University	Denmark	Danish Covid-19 Genome Consortium	https://www.gisaid.org/	NA	NA	2020-12-09	NA
hCoV-19/Denmark/DCGC-12188/2020	betacoronavirus	EPI_ISL_682369	NA	2020-11-16	Europe	Denmark	Hovedstaden	NA	Europe	Denmark	Hovedstaden	genome	29782	Human	unknown	unknown	NA	B.1.36.25	GH	Department of Virus and Microbiological Special Diagnostics	Statens Serum Institut	Copenhagen	Denmark	Albertsen Lab	Department of Chemistry and Bioscience	Aalborg University	Denmark	Danish Covid-19 Genome Consortium	https://www.gisaid.org/	NA	NA	2020-12-09	NA
hCoV-19/Denmark/DCGC-12187/2020	betacoronavirus	EPI_ISL_682368	NA	2020-11-16	Europe	Denmark	Syddanmark	NA	Europe	Denmark	Syddanmark	genome	29769	Human	unknown	unknown	NA	B.1.1.298	GR	Department of Virus and Microbiological Special Diagnostics	Statens Serum Institut	Copenhagen	Denmark	Albertsen Lab	Department of Chemistry and Bioscience	Aalborg University	Denmark	Danish Covid-19 Genome Consortium	https://www.gisaid.org/	NA	NA	2020-12-09	NA
hCoV-19/Denmark/DCGC-12186/2020	betacoronavirus	EPI_ISL_682367	NA	2020-11-16	Europe	Denmark	Syddanmark	NA	Europe	Denmark	Syddanmark	genome	29773	Human	unknown	unknown	NA	B.1.160.17	GH	Department of Virus and Microbiological Special Diagnostics	Statens Serum Institut	Copenhagen	Denmark	Albertsen Lab	Department of Chemistry and Bioscience	Aalborg University	Denmark	Danish Covid-19 Genome Consortium	https://www.gisaid.org/	NA	NA	2020-12-09	NA
hCoV-19/Denmark/DCGC-12185/2020	betacoronavirus	EPI_ISL_682366	NA	2020-11-16	Europe	Denmark	Hovedstaden	NA	Europe	Denmark	Hovedstaden	genome	29782	Human	unknown	unknown	NA	B.1.36	GH	Department of Virus and Microbiological Special Diagnostics	Statens Serum Institut	Copenhagen	Denmark	Albertsen Lab	Department of Chemistry and Bioscience	Aalborg University	Denmark	Danish Covid-19 Genome Consortium	https://www.gisaid.org/	NA	NA	2020-12-09	NA
hCoV-19/Denmark/DCGC-12184/2020	betacoronavirus	EPI_ISL_682365	NA	2020-11-16	Europe	Denmark	Hovedstaden	NA	Europe	Denmark	Hovedstaden	genome	29782	Human	unknown	unknown	NA	B.1.160	GH	Department of Virus and Microbiological Special Diagnostics	Statens Serum Institut	Copenhagen	Denmark	Albertsen Lab	Department of Chemistry and Bioscience	Aalborg University	Denmark	Danish Covid-19 Genome Consortium	https://www.gisaid.org/	NA	NA	2020-12-09	NA
hCoV-19/Denmark/DCGC-12183/2020	betacoronavirus	EPI_ISL_682364	NA	2020-11-16	Europe	Denmark	Hovedstaden	NA	Europe	Denmark	Hovedstaden	genome	29782	Human	unknown	unknown	NA	B.1.160	GH	Department of Virus and Microbiological Special Diagnostics	Statens Serum Institut	Copenhagen	Denmark	Albertsen Lab	Department of Chemistry and Bioscience	Aalborg University	Denmark	Danish Covid-19 Genome Consortium	https://www.gisaid.org/	NA	NA	2020-12-09	NA
hCoV-19/Denmark/DCGC-12182/2020	betacoronavirus	EPI_ISL_682363	NA	2020-11-16	Europe	Denmark	Hovedstaden	NA	Europe	Denmark	Hovedstaden	genome	29780	Human	unknown	unknown	NA	B.1.160.8	GH	Department of Virus and Microbiological Special Diagnostics	Statens Serum Institut	Copenhagen	Denmark	Albertsen Lab	Department of Chemistry and Bioscience	Aalborg University	Denmark	Danish Covid-19 Genome Consortium	https://www.gisaid.org/	NA	NA	2020-12-09	NA
hCoV-19/Denmark/DCGC-12181/2020	betacoronavirus	EPI_ISL_682362	NA	2020-11-23	Europe	Denmark	Nordjylland	NA	Europe	Denmark	Nordjylland	genome	29782	Human	unknown	unknown	NA	B.1.177.12	GV	Department of Virus and Microbiological Special Diagnostics	Statens Serum Institut	Copenhagen	Denmark	Albertsen Lab	Department of Chemistry and Bioscience	Aalborg University	Denmark	Danish Covid-19 Genome Consortium	https://www.gisaid.org/	NA	NA	2020-12-09	NA
hCoV-19/Denmark/DCGC-12180/2020	betacoronavirus	EPI_ISL_682361	NA	2020-11-23	Europe	Denmark	Nordjylland	NA	Europe	Denmark	Nordjylland	genome	29782	Human	unknown	unknown	NA	B.1.177.24	GV	Department of Virus and Microbiological Special Diagnostics	Statens Serum Institut	Copenhagen	Denmark	Albertsen Lab	Department of Chemistry and Bioscience	Aalborg University	Denmark	Danish Covid-19 Genome Consortium	https://www.gisaid.org/	NA	NA	2020-12-09	NA
hCoV-19/Denmark/DCGC-12179/2020	betacoronavirus	EPI_ISL_682360	NA	2020-11-23	Europe	Denmark	Nordjylland	NA	Europe	Denmark	Nordjylland	genome	29782	Human	unknown	unknown	NA	B.1.177.12	GV	Department of Virus and Microbiological Special Diagnostics	Statens Serum Institut	Copenhagen	Denmark	Albertsen Lab	Department of Chemistry and Bioscience	Aalborg University	Denmark	Danish Covid-19 Genome Consortium	https://www.gisaid.org/	NA	NA	2020-12-09	NA
hCoV-19/Denmark/DCGC-12178/2020	betacoronavirus	EPI_ISL_682359	NA	2020-11-23	Europe	Denmark	Nordjylland	NA	Europe	Denmark	Nordjylland	genome	29769	Human	unknown	unknown	NA	B.1.1.298	GR	Department of Virus and Microbiological Special Diagnostics	Statens Serum Institut	Copenhagen	Denmark	Albertsen Lab	Department of Chemistry and Bioscience	Aalborg University	Denmark	Danish Covid-19 Genome Consortium	https://www.gisaid.org/	NA	NA	2020-12-09	NA
hCoV-19/Denmark/DCGC-12177/2020	betacoronavirus	EPI_ISL_682358	NA	2020-11-23	Europe	Denmark	Midtjylland	NA	Europe	Denmark	Midtjylland	genome	29782	Human	unknown	unknown	NA	B.1.177.81	GV	Department of Virus and Microbiological Special Diagnostics	Statens Serum Institut	Copenhagen	Denmark	Albertsen Lab	Department of Chemistry and Bioscience	Aalborg University	Denmark	Danish Covid-19 Genome Consortium	https://www.gisaid.org/	NA	NA	2020-12-09	NA
hCoV-19/Denmark/DCGC-12176/2020	betacoronavirus	EPI_ISL_682357	NA	2020-11-23	Europe	Denmark	Nordjylland	NA	Europe	Denmark	Nordjylland	genome	29782	Human	unknown	unknown	NA	B.1.406	G	Department of Virus and Microbiological Special Diagnostics	Statens Serum Institut	Copenhagen	Denmark	Albertsen Lab	Department of Chemistry and Bioscience	Aalborg University	Denmark	Danish Covid-19 Genome Consortium	https://www.gisaid.org/	NA	NA	2020-12-09	NA
hCoV-19/Denmark/DCGC-12175/2020	betacoronavirus	EPI_ISL_682356	NA	2020-11-23	Europe	Denmark	Midtjylland	NA	Europe	Denmark	Midtjylland	genome	29769	Human	unknown	unknown	NA	B.1.1.298	GR	Department of Virus and Microbiological Special Diagnostics	Statens Serum Institut	Copenhagen	Denmark	Albertsen Lab	Department of Chemistry and Bioscience	Aalborg University	Denmark	Danish Covid-19 Genome Consortium	https://www.gisaid.org/	NA	NA	2020-12-09	NA
hCoV-19/Denmark/DCGC-12174/2020	betacoronavirus	EPI_ISL_682355	NA	2020-11-23	Europe	Denmark	Nordjylland	NA	Europe	Denmark	Nordjylland	genome	29782	Human	unknown	unknown	NA	B.1.177.12	GV	Department of Virus and Microbiological Special Diagnostics	Statens Serum Institut	Copenhagen	Denmark	Albertsen Lab	Department of Chemistry and Bioscience	Aalborg University	Denmark	Danish Covid-19 Genome Consortium	https://www.gisaid.org/	NA	NA	2020-12-09	NA
hCoV-19/Denmark/DCGC-12173/2020	betacoronavirus	EPI_ISL_682354	NA	2020-11-23	Europe	Denmark	Syddanmark	NA	Europe	Denmark	Syddanmark	genome	29782	Human	unknown	unknown	NA	B.1.88.1	G	Department of Virus and Microbiological Special Diagnostics	Statens Serum Institut	Copenhagen	Denmark	Albertsen Lab	Department of Chemistry and Bioscience	Aalborg University	Denmark	Danish Covid-19 Genome Consortium	https://www.gisaid.org/	NA	NA	2020-12-09	NA
hCoV-19/Denmark/DCGC-12172/2020	betacoronavirus	EPI_ISL_682353	NA	2020-11-23	Europe	Denmark	Nordjylland	NA	Europe	Denmark	Nordjylland	genome	29782	Human	unknown	unknown	NA	B.1.177.12	GV	Department of Virus and Microbiological Special Diagnostics	Statens Serum Institut	Copenhagen	Denmark	Albertsen Lab	Department of Chemistry and Bioscience	Aalborg University	Denmark	Danish Covid-19 Genome Consortium	https://www.gisaid.org/	NA	NA	2020-12-09	NA
hCoV-19/Denmark/DCGC-12023/2020	betacoronavirus	EPI_ISL_671269	NA	2020-03-09	Europe	Denmark	Midtjylland	NA	Europe	Denmark	Midtjylland	genome	29837	Human	unknown	unknown	NA	B	O	Department of Virus and Microbiological Special Diagnostics	Statens Serum Institut	Copenhagen	Denmark	Albertsen Lab	Department of Chemistry and Bioscience	Aalborg University	Denmark	Danish Covid-19 Genome Consortium	https://www.gisaid.org/	NA	NA	2020-12-02	NA
hCoV-19/Denmark/DCGC-12021/2020	betacoronavirus	EPI_ISL_671268	NA	2020-03-09	Europe	Denmark	Hovedstaden	NA	Europe	Denmark	Hovedstaden	genome	29782	Human	unknown	unknown	NA	B.1.428	GH	Department of Virus and Microbiological Special Diagnostics	Statens Serum Institut	Copenhagen	Denmark	Albertsen Lab	Department of Chemistry and Bioscience	Aalborg University	Denmark	Danish Covid-19 Genome Consortium	https://www.gisaid.org/	NA	NA	2020-12-02	NA
hCoV-19/Denmark/DCGC-12020/2020	betacoronavirus	EPI_ISL_671267	NA	2020-03-30	Europe	Denmark	Hovedstaden	NA	Europe	Denmark	Hovedstaden	genome	29782	Human	unknown	unknown	NA	B.1.177.12	GV	Department of Virus and Microbiological Special Diagnostics	Statens Serum Institut	Copenhagen	Denmark	Albertsen Lab	Department of Chemistry and Bioscience	Aalborg University	Denmark	Danish Covid-19 Genome Consortium	https://www.gisaid.org/	NA	NA	2020-12-02	NA
hCoV-19/Denmark/DCGC-12019/2020	betacoronavirus	EPI_ISL_671266	NA	2020-06-08	Europe	Denmark	Nordjylland	NA	Europe	Denmark	Nordjylland	genome	29782	Human	unknown	unknown	NA	B.1.1.298	GR	Department of Virus and Microbiological Special Diagnostics	Statens Serum Institut	Copenhagen	Denmark	Albertsen Lab	Department of Chemistry and Bioscience	Aalborg University	Denmark	Danish Covid-19 Genome Consortium	https://www.gisaid.org/	NA	NA	2020-12-02	NA
hCoV-19/Denmark/DCGC-12018/2020	betacoronavirus	EPI_ISL_671265	NA	2020-06-08	Europe	Denmark	Nordjylland	NA	Europe	Denmark	Nordjylland	genome	29782	Human	unknown	unknown	NA	B.1.1.298	GR	Department of Virus and Microbiological Special Diagnostics	Statens Serum Institut	Copenhagen	Denmark	Albertsen Lab	Department of Chemistry and Bioscience	Aalborg University	Denmark	Danish Covid-19 Genome Consortium	https://www.gisaid.org/	NA	NA	2020-12-02	NA
hCoV-19/Denmark/DCGC-12017/2020	betacoronavirus	EPI_ISL_671264	NA	2020-06-08	Europe	Denmark	Nordjylland	NA	Europe	Denmark	Nordjylland	genome	29782	Human	unknown	unknown	NA	B.1.1.298	GR	Department of Virus and Microbiological Special Diagnostics	Statens Serum Institut	Copenhagen	Denmark	Albertsen Lab	Department of Chemistry and Bioscience	Aalborg University	Denmark	Danish Covid-19 Genome Consortium	https://www.gisaid.org/	NA	NA	2020-12-02	NA
hCoV-19/Denmark/DCGC-12016/2020	betacoronavirus	EPI_ISL_671263	NA	2020-06-08	Europe	Denmark	Nordjylland	NA	Europe	Denmark	Nordjylland	genome	29782	Human	unknown	unknown	NA	B.1.1.298	GR	Department of Virus and Microbiological Special Diagnostics	Statens Serum Institut	Copenhagen	Denmark	Albertsen Lab	Department of Chemistry and Bioscience	Aalborg University	Denmark	Danish Covid-19 Genome Consortium	https://www.gisaid.org/	NA	NA	2020-12-02	NA
hCoV-19/Denmark/DCGC-12015/2020	betacoronavirus	EPI_ISL_671262	NA	2020-06-08	Europe	Denmark	Nordjylland	NA	Europe	Denmark	Nordjylland	genome	29782	Human	unknown	unknown	NA	B.1.1.298	GR	Department of Virus and Microbiological Special Diagnostics	Statens Serum Institut	Copenhagen	Denmark	Albertsen Lab	Department of Chemistry and Bioscience	Aalborg University	Denmark	Danish Covid-19 Genome Consortium	https://www.gisaid.org/	NA	NA	2020-12-02	NA
hCoV-19/Denmark/DCGC-12014/2020	betacoronavirus	EPI_ISL_671261	NA	2020-06-15	Europe	Denmark	Nordjylland	NA	Europe	Denmark	Nordjylland	genome	29782	Human	unknown	unknown	NA	B.1.1.298	GR	Department of Virus and Microbiological Special Diagnostics	Statens Serum Institut	Copenhagen	Denmark	Albertsen Lab	Department of Chemistry and Bioscience	Aalborg University	Denmark	Danish Covid-19 Genome Consortium	https://www.gisaid.org/	NA	NA	2020-12-02	NA
hCoV-19/Denmark/DCGC-12013/2020	betacoronavirus	EPI_ISL_671260	NA	2020-06-15	Europe	Denmark	Nordjylland	NA	Europe	Denmark	Nordjylland	genome	29782	Human	unknown	unknown	NA	B.1.1.298	GR	Department of Virus and Microbiological Special Diagnostics	Statens Serum Institut	Copenhagen	Denmark	Albertsen Lab	Department of Chemistry and Bioscience	Aalborg University	Denmark	Danish Covid-19 Genome Consortium	https://www.gisaid.org/	NA	NA	2020-12-02	NA
hCoV-19/Denmark/DCGC-12012/2020	betacoronavirus	EPI_ISL_671259	NA	2020-06-15	Europe	Denmark	Nordjylland	NA	Europe	Denmark	Nordjylland	genome	29782	Human	unknown	unknown	NA	B.1.1.298	GR	Department of Virus and Microbiological Special Diagnostics	Statens Serum Institut	Copenhagen	Denmark	Albertsen Lab	Department of Chemistry and Bioscience	Aalborg University	Denmark	Danish Covid-19 Genome Consortium	https://www.gisaid.org/	NA	NA	2020-12-02	NA
hCoV-19/Denmark/DCGC-12011/2020	betacoronavirus	EPI_ISL_671258	NA	2020-06-15	Europe	Denmark	Nordjylland	NA	Europe	Denmark	Nordjylland	genome	29782	Human	unknown	unknown	NA	B.1.1.298	GR	Department of Virus and Microbiological Special Diagnostics	Statens Serum Institut	Copenhagen	Denmark	Albertsen Lab	Department of Chemistry and Bioscience	Aalborg University	Denmark	Danish Covid-19 Genome Consortium	https://www.gisaid.org/	NA	NA	2020-12-02	NA
hCoV-19/Denmark/DCGC-12010/2020	betacoronavirus	EPI_ISL_671257	NA	2020-06-15	Europe	Denmark	Nordjylland	NA	Europe	Denmark	Nordjylland	genome	29782	Human	unknown	unknown	NA	B.1.1.298	GR	Department of Virus and Microbiological Special Diagnostics	Statens Serum Institut	Copenhagen	Denmark	Albertsen Lab	Department of Chemistry and Bioscience	Aalborg University	Denmark	Danish Covid-19 Genome Consortium	https://www.gisaid.org/	NA	NA	2020-12-02	NA
hCoV-19/Denmark/DCGC-12009/2020	betacoronavirus	EPI_ISL_671256	NA	2020-06-15	Europe	Denmark	Nordjylland	NA	Europe	Denmark	Nordjylland	genome	29782	Human	unknown	unknown	NA	B.1.1.298	GR	Department of Virus and Microbiological Special Diagnostics	Statens Serum Institut	Copenhagen	Denmark	Albertsen Lab	Department of Chemistry and Bioscience	Aalborg University	Denmark	Danish Covid-19 Genome Consortium	https://www.gisaid.org/	NA	NA	2020-12-02	NA
hCoV-19/Denmark/DCGC-12008/2020	betacoronavirus	EPI_ISL_671255	NA	2020-06-15	Europe	Denmark	Nordjylland	NA	Europe	Denmark	Nordjylland	genome	29782	Human	unknown	unknown	NA	B.1.1.298	GR	Department of Virus and Microbiological Special Diagnostics	Statens Serum Institut	Copenhagen	Denmark	Albertsen Lab	Department of Chemistry and Bioscience	Aalborg University	Denmark	Danish Covid-19 Genome Consortium	https://www.gisaid.org/	NA	NA	2020-12-02	NA
hCoV-19/Denmark/DCGC-12007/2020	betacoronavirus	EPI_ISL_671254	NA	2020-06-15	Europe	Denmark	Nordjylland	NA	Europe	Denmark	Nordjylland	genome	29782	Human	unknown	unknown	NA	B.1.1.298	GR	Department of Virus and Microbiological Special Diagnostics	Statens Serum Institut	Copenhagen	Denmark	Albertsen Lab	Department of Chemistry and Bioscience	Aalborg University	Denmark	Danish Covid-19 Genome Consortium	https://www.gisaid.org/	NA	NA	2020-12-02	NA
hCoV-19/Denmark/DCGC-12006/2020	betacoronavirus	EPI_ISL_671253	NA	2020-06-15	Europe	Denmark	Nordjylland	NA	Europe	Denmark	Nordjylland	genome	29324	Human	unknown	unknown	NA	B.1.428	GH	Department of Virus and Microbiological Special Diagnostics	Statens Serum Institut	Copenhagen	Denmark	Albertsen Lab	Department of Chemistry and Bioscience	Aalborg University	Denmark	Danish Covid-19 Genome Consortium	https://www.gisaid.org/	NA	NA	2020-12-02	NA
hCoV-19/Denmark/DCGC-12005/2020	betacoronavirus	EPI_ISL_671252	NA	2020-06-22	Europe	Denmark	Nordjylland	NA	Europe	Denmark	Nordjylland	genome	29782	Human	unknown	unknown	NA	B.1.1.298	GR	Department of Virus and Microbiological Special Diagnostics	Statens Serum Institut	Copenhagen	Denmark	Albertsen Lab	Department of Chemistry and Bioscience	Aalborg University	Denmark	Danish Covid-19 Genome Consortium	https://www.gisaid.org/	NA	NA	2020-12-02	NA
hCoV-19/Denmark/DCGC-12004/2020	betacoronavirus	EPI_ISL_671251	NA	2020-06-22	Europe	Denmark	Nordjylland	NA	Europe	Denmark	Nordjylland	genome	29782	Human	unknown	unknown	NA	B.1.1.298	GR	Department of Virus and Microbiological Special Diagnostics	Statens Serum Institut	Copenhagen	Denmark	Albertsen Lab	Department of Chemistry and Bioscience	Aalborg University	Denmark	Danish Covid-19 Genome Consortium	https://www.gisaid.org/	NA	NA	2020-12-02	NA
hCoV-19/Denmark/DCGC-12003/2020	betacoronavirus	EPI_ISL_671250	NA	2020-06-22	Europe	Denmark	Nordjylland	NA	Europe	Denmark	Nordjylland	genome	29782	Human	unknown	unknown	NA	B.1.1.298	GR	Department of Virus and Microbiological Special Diagnostics	Statens Serum Institut	Copenhagen	Denmark	Albertsen Lab	Department of Chemistry and Bioscience	Aalborg University	Denmark	Danish Covid-19 Genome Consortium	https://www.gisaid.org/	NA	NA	2020-12-02	NA
hCoV-19/Denmark/DCGC-12002/2020	betacoronavirus	EPI_ISL_671249	NA	2020-06-22	Europe	Denmark	Nordjylland	NA	Europe	Denmark	Nordjylland	genome	29782	Human	unknown	unknown	NA	B.1.1.298	GR	Department of Virus and Microbiological Special Diagnostics	Statens Serum Institut	Copenhagen	Denmark	Albertsen Lab	Department of Chemistry and Bioscience	Aalborg University	Denmark	Danish Covid-19 Genome Consortium	https://www.gisaid.org/	NA	NA	2020-12-02	NA
hCoV-19/Denmark/DCGC-12001/2020	betacoronavirus	EPI_ISL_671248	NA	2020-06-22	Europe	Denmark	Nordjylland	NA	Europe	Denmark	Nordjylland	genome	29324	Human	unknown	unknown	NA	B.1.1.298	GR	Department of Virus and Microbiological Special Diagnostics	Statens Serum Institut	Copenhagen	Denmark	Albertsen Lab	Department of Chemistry and Bioscience	Aalborg University	Denmark	Danish Covid-19 Genome Consortium	https://www.gisaid.org/	NA	NA	2020-12-02	NA
hCoV-19/Denmark/DCGC-12000/2020	betacoronavirus	EPI_ISL_671247	NA	2020-06-22	Europe	Denmark	Nordjylland	NA	Europe	Denmark	Nordjylland	genome	29324	Human	unknown	unknown	NA	B.1.1.298	GR	Department of Virus and Microbiological Special Diagnostics	Statens Serum Institut	Copenhagen	Denmark	Albertsen Lab	Department of Chemistry and Bioscience	Aalborg University	Denmark	Danish Covid-19 Genome Consortium	https://www.gisaid.org/	NA	NA	2020-12-02	NA
hCoV-19/Denmark/DCGC-11999/2020	betacoronavirus	EPI_ISL_671246	NA	2020-06-22	Europe	Denmark	Nordjylland	NA	Europe	Denmark	Nordjylland	genome	29782	Human	unknown	unknown	NA	B.1.1.298	GR	Department of Virus and Microbiological Special Diagnostics	Statens Serum Institut	Copenhagen	Denmark	Albertsen Lab	Department of Chemistry and Bioscience	Aalborg University	Denmark	Danish Covid-19 Genome Consortium	https://www.gisaid.org/	NA	NA	2020-12-02	NA
hCoV-19/Denmark/DCGC-11998/2020	betacoronavirus	EPI_ISL_671245	NA	2020-07-27	Europe	Denmark	Syddanmark	NA	Europe	Denmark	Syddanmark	genome	29782	Human	unknown	unknown	NA	B.1.160	GH	Department of Virus and Microbiological Special Diagnostics	Statens Serum Institut	Copenhagen	Denmark	Albertsen Lab	Department of Chemistry and Bioscience	Aalborg University	Denmark	Danish Covid-19 Genome Consortium	https://www.gisaid.org/	NA	NA	2020-12-02	NA
hCoV-19/Denmark/DCGC-11997/2020	betacoronavirus	EPI_ISL_671244	NA	2020-08-10	Europe	Denmark	Midtjylland	NA	Europe	Denmark	Midtjylland	genome	29782	Human	unknown	unknown	NA	B.1.221	G	Department of Virus and Microbiological Special Diagnostics	Statens Serum Institut	Copenhagen	Denmark	Albertsen Lab	Department of Chemistry and Bioscience	Aalborg University	Denmark	Danish Covid-19 Genome Consortium	https://www.gisaid.org/	NA	NA	2020-12-02	NA
hCoV-19/Denmark/DCGC-11996/2020	betacoronavirus	EPI_ISL_671243	NA	2020-08-10	Europe	Denmark	Midtjylland	NA	Europe	Denmark	Midtjylland	genome	29782	Human	unknown	unknown	NA	B.1.177	GV	Department of Virus and Microbiological Special Diagnostics	Statens Serum Institut	Copenhagen	Denmark	Albertsen Lab	Department of Chemistry and Bioscience	Aalborg University	Denmark	Danish Covid-19 Genome Consortium	https://www.gisaid.org/	NA	NA	2020-12-02	NA
hCoV-19/Denmark/DCGC-11995/2020	betacoronavirus	EPI_ISL_671242	NA	2020-08-24	Europe	Denmark	Midtjylland	NA	Europe	Denmark	Midtjylland	genome	29782	Human	unknown	unknown	NA	B.1.36.1	GH	Department of Virus and Microbiological Special Diagnostics	Statens Serum Institut	Copenhagen	Denmark	Albertsen Lab	Department of Chemistry and Bioscience	Aalborg University	Denmark	Danish Covid-19 Genome Consortium	https://www.gisaid.org/	NA	NA	2020-12-02	NA
hCoV-19/Denmark/DCGC-11994/2020	betacoronavirus	EPI_ISL_671241	NA	2020-08-24	Europe	Denmark	Midtjylland	NA	Europe	Denmark	Midtjylland	genome	29782	Human	unknown	unknown	NA	B.1.1	GR	Department of Virus and Microbiological Special Diagnostics	Statens Serum Institut	Copenhagen	Denmark	Albertsen Lab	Department of Chemistry and Bioscience	Aalborg University	Denmark	Danish Covid-19 Genome Consortium	https://www.gisaid.org/	NA	NA	2020-12-02	NA
hCoV-19/Denmark/DCGC-11992/2020	betacoronavirus	EPI_ISL_671240	NA	2020-08-31	Europe	Denmark	Nordjylland	NA	Europe	Denmark	Nordjylland	genome	29782	Human	unknown	unknown	NA	B.1.367	GH	Department of Virus and Microbiological Special Diagnostics	Statens Serum Institut	Copenhagen	Denmark	Albertsen Lab	Department of Chemistry and Bioscience	Aalborg University	Denmark	Danish Covid-19 Genome Consortium	https://www.gisaid.org/	NA	NA	2020-12-02	NA
hCoV-19/Denmark/DCGC-11990/2020	betacoronavirus	EPI_ISL_671239	NA	2020-08-31	Europe	Denmark	Nordjylland	NA	Europe	Denmark	Nordjylland	genome	29782	Human	unknown	unknown	NA	B.1.367	GH	Department of Virus and Microbiological Special Diagnostics	Statens Serum Institut	Copenhagen	Denmark	Albertsen Lab	Department of Chemistry and Bioscience	Aalborg University	Denmark	Danish Covid-19 Genome Consortium	https://www.gisaid.org/	NA	NA	2020-12-02	NA
hCoV-19/Denmark/DCGC-11989/2020	betacoronavirus	EPI_ISL_671238	NA	2020-09-07	Europe	Denmark	Nordjylland	NA	Europe	Denmark	Nordjylland	genome	29782	Human	unknown	unknown	NA	B.1.367	GH	Department of Virus and Microbiological Special Diagnostics	Statens Serum Institut	Copenhagen	Denmark	Albertsen Lab	Department of Chemistry and Bioscience	Aalborg University	Denmark	Danish Covid-19 Genome Consortium	https://www.gisaid.org/	NA	NA	2020-12-02	NA
hCoV-19/Denmark/DCGC-11988/2020	betacoronavirus	EPI_ISL_671237	NA	2020-09-07	Europe	Denmark	Nordjylland	NA	Europe	Denmark	Nordjylland	genome	29782	Human	unknown	unknown	NA	B.1.367	GH	Department of Virus and Microbiological Special Diagnostics	Statens Serum Institut	Copenhagen	Denmark	Albertsen Lab	Department of Chemistry and Bioscience	Aalborg University	Denmark	Danish Covid-19 Genome Consortium	https://www.gisaid.org/	NA	NA	2020-12-02	NA
hCoV-19/Denmark/DCGC-11984/2020	betacoronavirus	EPI_ISL_671236	NA	2020-09-07	Europe	Denmark	Nordjylland	NA	Europe	Denmark	Nordjylland	genome	29782	Human	unknown	unknown	NA	B.1.1.277	GR	Department of Virus and Microbiological Special Diagnostics	Statens Serum Institut	Copenhagen	Denmark	Albertsen Lab	Department of Chemistry and Bioscience	Aalborg University	Denmark	Danish Covid-19 Genome Consortium	https://www.gisaid.org/	NA	NA	2020-12-02	NA
hCoV-19/Denmark/DCGC-11981/2020	betacoronavirus	EPI_ISL_671235	NA	2020-09-07	Europe	Denmark	Midtjylland	NA	Europe	Denmark	Midtjylland	genome	29782	Human	unknown	unknown	NA	B.1.1.277	GR	Department of Virus and Microbiological Special Diagnostics	Statens Serum Institut	Copenhagen	Denmark	Albertsen Lab	Department of Chemistry and Bioscience	Aalborg University	Denmark	Danish Covid-19 Genome Consortium	https://www.gisaid.org/	NA	NA	2020-12-02	NA
hCoV-19/Denmark/DCGC-11976/2020	betacoronavirus	EPI_ISL_671234	NA	2020-09-07	Europe	Denmark	Nordjylland	NA	Europe	Denmark	Nordjylland	genome	29782	Human	unknown	unknown	NA	B.1.367	GH	Department of Virus and Microbiological Special Diagnostics	Statens Serum Institut	Copenhagen	Denmark	Albertsen Lab	Department of Chemistry and Bioscience	Aalborg University	Denmark	Danish Covid-19 Genome Consortium	https://www.gisaid.org/	NA	NA	2020-12-02	NA
hCoV-19/Denmark/DCGC-11965/2020	betacoronavirus	EPI_ISL_671233	NA	2020-09-14	Europe	Denmark	Nordjylland	NA	Europe	Denmark	Nordjylland	genome	29782	Human	unknown	unknown	NA	B.1.1.277	GR	Department of Virus and Microbiological Special Diagnostics	Statens Serum Institut	Copenhagen	Denmark	Albertsen Lab	Department of Chemistry and Bioscience	Aalborg University	Denmark	Danish Covid-19 Genome Consortium	https://www.gisaid.org/	NA	NA	2020-12-02	NA
hCoV-19/Denmark/DCGC-11959/2020	betacoronavirus	EPI_ISL_671232	NA	2020-09-14	Europe	Denmark	Nordjylland	NA	Europe	Denmark	Nordjylland	genome	29782	Human	unknown	unknown	NA	B.1	G	Department of Virus and Microbiological Special Diagnostics	Statens Serum Institut	Copenhagen	Denmark	Albertsen Lab	Department of Chemistry and Bioscience	Aalborg University	Denmark	Danish Covid-19 Genome Consortium	https://www.gisaid.org/	NA	NA	2020-12-02	NA
hCoV-19/Denmark/DCGC-11958/2020	betacoronavirus	EPI_ISL_671231	NA	2020-09-21	Europe	Denmark	Midtjylland	NA	Europe	Denmark	Midtjylland	genome	29782	Human	unknown	unknown	NA	B.1.1.277	GR	Department of Virus and Microbiological Special Diagnostics	Statens Serum Institut	Copenhagen	Denmark	Albertsen Lab	Department of Chemistry and Bioscience	Aalborg University	Denmark	Danish Covid-19 Genome Consortium	https://www.gisaid.org/	NA	NA	2020-12-02	NA
hCoV-19/Denmark/DCGC-11956/2020	betacoronavirus	EPI_ISL_671230	NA	2020-10-05	Europe	Denmark	Midtjylland	NA	Europe	Denmark	Midtjylland	genome	29782	Human	unknown	unknown	NA	B.1.160	GH	Department of Virus and Microbiological Special Diagnostics	Statens Serum Institut	Copenhagen	Denmark	Albertsen Lab	Department of Chemistry and Bioscience	Aalborg University	Denmark	Danish Covid-19 Genome Consortium	https://www.gisaid.org/	NA	NA	2020-12-02	NA
hCoV-19/Denmark/DCGC-11948/2020	betacoronavirus	EPI_ISL_671229	NA	2020-10-12	Europe	Denmark	Nordjylland	NA	Europe	Denmark	Nordjylland	genome	29782	Human	unknown	unknown	NA	B.1.1.159	GR	Department of Virus and Microbiological Special Diagnostics	Statens Serum Institut	Copenhagen	Denmark	Albertsen Lab	Department of Chemistry and Bioscience	Aalborg University	Denmark	Danish Covid-19 Genome Consortium	https://www.gisaid.org/	NA	NA	2020-12-02	NA
hCoV-19/Denmark/DCGC-11946/2020	betacoronavirus	EPI_ISL_671228	NA	2020-10-12	Europe	Denmark	Nordjylland	NA	Europe	Denmark	Nordjylland	genome	29782	Human	unknown	unknown	NA	B.1.1.159	GR	Department of Virus and Microbiological Special Diagnostics	Statens Serum Institut	Copenhagen	Denmark	Albertsen Lab	Department of Chemistry and Bioscience	Aalborg University	Denmark	Danish Covid-19 Genome Consortium	https://www.gisaid.org/	NA	NA	2020-12-02	NA
hCoV-19/Denmark/DCGC-11943/2020	betacoronavirus	EPI_ISL_671227	NA	2020-10-12	Europe	Denmark	Nordjylland	NA	Europe	Denmark	Nordjylland	genome	29782	Human	unknown	unknown	NA	B.1.221.3	G	Department of Virus and Microbiological Special Diagnostics	Statens Serum Institut	Copenhagen	Denmark	Albertsen Lab	Department of Chemistry and Bioscience	Aalborg University	Denmark	Danish Covid-19 Genome Consortium	https://www.gisaid.org/	NA	NA	2020-12-02	NA
hCoV-19/Denmark/DCGC-11940/2020	betacoronavirus	EPI_ISL_671226	NA	2020-10-12	Europe	Denmark	Nordjylland	NA	Europe	Denmark	Nordjylland	genome	29782	Human	unknown	unknown	NA	B.1.1.159	GR	Department of Virus and Microbiological Special Diagnostics	Statens Serum Institut	Copenhagen	Denmark	Albertsen Lab	Department of Chemistry and Bioscience	Aalborg University	Denmark	Danish Covid-19 Genome Consortium	https://www.gisaid.org/	NA	NA	2020-12-02	NA
hCoV-19/Denmark/DCGC-11935/2020	betacoronavirus	EPI_ISL_671225	NA	2020-10-12	Europe	Denmark	Nordjylland	NA	Europe	Denmark	Nordjylland	genome	29782	Human	unknown	unknown	NA	B.1.1.371	GR	Department of Virus and Microbiological Special Diagnostics	Statens Serum Institut	Copenhagen	Denmark	Albertsen Lab	Department of Chemistry and Bioscience	Aalborg University	Denmark	Danish Covid-19 Genome Consortium	https://www.gisaid.org/	NA	NA	2020-12-02	NA
hCoV-19/Denmark/DCGC-11932/2020	betacoronavirus	EPI_ISL_671224	NA	2020-10-12	Europe	Denmark	Nordjylland	NA	Europe	Denmark	Nordjylland	genome	29782	Human	unknown	unknown	NA	B.1.221.3	G	Department of Virus and Microbiological Special Diagnostics	Statens Serum Institut	Copenhagen	Denmark	Albertsen Lab	Department of Chemistry and Bioscience	Aalborg University	Denmark	Danish Covid-19 Genome Consortium	https://www.gisaid.org/	NA	NA	2020-12-02	NA
hCoV-19/Denmark/DCGC-11931/2020	betacoronavirus	EPI_ISL_671223	NA	2020-10-19	Europe	Denmark	Midtjylland	NA	Europe	Denmark	Midtjylland	genome	29782	Human	unknown	unknown	NA	B.1.160	GH	Department of Virus and Microbiological Special Diagnostics	Statens Serum Institut	Copenhagen	Denmark	Albertsen Lab	Department of Chemistry and Bioscience	Aalborg University	Denmark	Danish Covid-19 Genome Consortium	https://www.gisaid.org/	NA	NA	2020-12-02	NA
hCoV-19/Denmark/DCGC-11930/2020	betacoronavirus	EPI_ISL_671222	NA	2020-10-19	Europe	Denmark	Hovedstaden	NA	Europe	Denmark	Hovedstaden	genome	29782	Human	unknown	unknown	NA	B.1	G	Department of Virus and Microbiological Special Diagnostics	Statens Serum Institut	Copenhagen	Denmark	Albertsen Lab	Department of Chemistry and Bioscience	Aalborg University	Denmark	Danish Covid-19 Genome Consortium	https://www.gisaid.org/	NA	NA	2020-12-02	NA
hCoV-19/Denmark/DCGC-11929/2020	betacoronavirus	EPI_ISL_671221	NA	2020-10-19	Europe	Denmark	Midtjylland	NA	Europe	Denmark	Midtjylland	genome	29782	Human	unknown	unknown	NA	B.1.177.12	GV	Department of Virus and Microbiological Special Diagnostics	Statens Serum Institut	Copenhagen	Denmark	Albertsen Lab	Department of Chemistry and Bioscience	Aalborg University	Denmark	Danish Covid-19 Genome Consortium	https://www.gisaid.org/	NA	NA	2020-12-02	NA
hCoV-19/Denmark/DCGC-11927/2020	betacoronavirus	EPI_ISL_671220	NA	2020-10-19	Europe	Denmark	Syddanmark	NA	Europe	Denmark	Syddanmark	genome	29782	Human	unknown	unknown	NA	C.30.1	GR	Department of Virus and Microbiological Special Diagnostics	Statens Serum Institut	Copenhagen	Denmark	Albertsen Lab	Department of Chemistry and Bioscience	Aalborg University	Denmark	Danish Covid-19 Genome Consortium	https://www.gisaid.org/	NA	NA	2020-12-02	NA
hCoV-19/Denmark/DCGC-11923/2020	betacoronavirus	EPI_ISL_671219	NA	2020-10-19	Europe	Denmark	Sjaelland	NA	Europe	Denmark	Sjaelland	genome	29782	Human	unknown	unknown	NA	B.1.1.277	GR	Department of Virus and Microbiological Special Diagnostics	Statens Serum Institut	Copenhagen	Denmark	Albertsen Lab	Department of Chemistry and Bioscience	Aalborg University	Denmark	Danish Covid-19 Genome Consortium	https://www.gisaid.org/	NA	NA	2020-12-02	NA
hCoV-19/Denmark/DCGC-11918/2020	betacoronavirus	EPI_ISL_671218	NA	2020-10-26	Europe	Denmark	Nordjylland	NA	Europe	Denmark	Nordjylland	genome	29782	Human	unknown	unknown	NA	B.1	GH	Department of Virus and Microbiological Special Diagnostics	Statens Serum Institut	Copenhagen	Denmark	Albertsen Lab	Department of Chemistry and Bioscience	Aalborg University	Denmark	Danish Covid-19 Genome Consortium	https://www.gisaid.org/	NA	NA	2020-12-02	NA
hCoV-19/Denmark/DCGC-11917/2020	betacoronavirus	EPI_ISL_671217	NA	2020-10-26	Europe	Denmark	Hovedstaden	NA	Europe	Denmark	Hovedstaden	genome	29782	Human	unknown	unknown	NA	B.1.1.428	GR	Department of Virus and Microbiological Special Diagnostics	Statens Serum Institut	Copenhagen	Denmark	Albertsen Lab	Department of Chemistry and Bioscience	Aalborg University	Denmark	Danish Covid-19 Genome Consortium	https://www.gisaid.org/	NA	NA	2020-12-02	NA
hCoV-19/Denmark/DCGC-11916/2020	betacoronavirus	EPI_ISL_671216	NA	2020-10-26	Europe	Denmark	Nordjylland	NA	Europe	Denmark	Nordjylland	genome	29782	Human	unknown	unknown	NA	C.30.1	GR	Department of Virus and Microbiological Special Diagnostics	Statens Serum Institut	Copenhagen	Denmark	Albertsen Lab	Department of Chemistry and Bioscience	Aalborg University	Denmark	Danish Covid-19 Genome Consortium	https://www.gisaid.org/	NA	NA	2020-12-02	NA
hCoV-19/Denmark/DCGC-11913/2020	betacoronavirus	EPI_ISL_671215	NA	2020-10-26	Europe	Denmark	Nordjylland	NA	Europe	Denmark	Nordjylland	genome	29782	Human	unknown	unknown	NA	B.1.177.27	GV	Department of Virus and Microbiological Special Diagnostics	Statens Serum Institut	Copenhagen	Denmark	Albertsen Lab	Department of Chemistry and Bioscience	Aalborg University	Denmark	Danish Covid-19 Genome Consortium	https://www.gisaid.org/	NA	NA	2020-12-02	NA
hCoV-19/Denmark/DCGC-11911/2020	betacoronavirus	EPI_ISL_671214	NA	2020-10-26	Europe	Denmark	Nordjylland	NA	Europe	Denmark	Nordjylland	genome	29782	Human	unknown	unknown	NA	B.1.177.27	GV	Department of Virus and Microbiological Special Diagnostics	Statens Serum Institut	Copenhagen	Denmark	Albertsen Lab	Department of Chemistry and Bioscience	Aalborg University	Denmark	Danish Covid-19 Genome Consortium	https://www.gisaid.org/	NA	NA	2020-12-02	NA
hCoV-19/Denmark/DCGC-11910/2020	betacoronavirus	EPI_ISL_671213	NA	2020-10-26	Europe	Denmark	Nordjylland	NA	Europe	Denmark	Nordjylland	genome	29782	Human	unknown	unknown	NA	B.1.177	GV	Department of Virus and Microbiological Special Diagnostics	Statens Serum Institut	Copenhagen	Denmark	Albertsen Lab	Department of Chemistry and Bioscience	Aalborg University	Denmark	Danish Covid-19 Genome Consortium	https://www.gisaid.org/	NA	NA	2020-12-02	NA
hCoV-19/Denmark/DCGC-11909/2020	betacoronavirus	EPI_ISL_671212	NA	2020-10-26	Europe	Denmark	Nordjylland	NA	Europe	Denmark	Nordjylland	genome	29782	Human	unknown	unknown	NA	B.1.1.159	GR	Department of Virus and Microbiological Special Diagnostics	Statens Serum Institut	Copenhagen	Denmark	Albertsen Lab	Department of Chemistry and Bioscience	Aalborg University	Denmark	Danish Covid-19 Genome Consortium	https://www.gisaid.org/	NA	NA	2020-12-02	NA
hCoV-19/Denmark/DCGC-11907/2020	betacoronavirus	EPI_ISL_671211	NA	2020-10-26	Europe	Denmark	Hovedstaden	NA	Europe	Denmark	Hovedstaden	genome	29782	Human	unknown	unknown	NA	B.1.221.3	G	Department of Virus and Microbiological Special Diagnostics	Statens Serum Institut	Copenhagen	Denmark	Albertsen Lab	Department of Chemistry and Bioscience	Aalborg University	Denmark	Danish Covid-19 Genome Consortium	https://www.gisaid.org/	NA	NA	2020-12-02	NA
hCoV-19/Denmark/DCGC-11905/2020	betacoronavirus	EPI_ISL_671210	NA	2020-10-26	Europe	Denmark	Nordjylland	NA	Europe	Denmark	Nordjylland	genome	29782	Human	unknown	unknown	NA	B.1	GH	Department of Virus and Microbiological Special Diagnostics	Statens Serum Institut	Copenhagen	Denmark	Albertsen Lab	Department of Chemistry and Bioscience	Aalborg University	Denmark	Danish Covid-19 Genome Consortium	https://www.gisaid.org/	NA	NA	2020-12-02	NA
hCoV-19/Denmark/DCGC-11904/2020	betacoronavirus	EPI_ISL_671209	NA	2020-10-26	Europe	Denmark	Syddanmark	NA	Europe	Denmark	Syddanmark	genome	29782	Human	unknown	unknown	NA	B.1.1	GR	Department of Virus and Microbiological Special Diagnostics	Statens Serum Institut	Copenhagen	Denmark	Albertsen Lab	Department of Chemistry and Bioscience	Aalborg University	Denmark	Danish Covid-19 Genome Consortium	https://www.gisaid.org/	NA	NA	2020-12-02	NA
hCoV-19/Denmark/DCGC-11903/2020	betacoronavirus	EPI_ISL_671208	NA	2020-10-26	Europe	Denmark	Hovedstaden	NA	Europe	Denmark	Hovedstaden	genome	29782	Human	unknown	unknown	NA	B.1.177.21	GV	Department of Virus and Microbiological Special Diagnostics	Statens Serum Institut	Copenhagen	Denmark	Albertsen Lab	Department of Chemistry and Bioscience	Aalborg University	Denmark	Danish Covid-19 Genome Consortium	https://www.gisaid.org/	NA	NA	2020-12-02	NA
hCoV-19/Denmark/DCGC-11902/2020	betacoronavirus	EPI_ISL_671207	NA	2020-10-26	Europe	Denmark	Hovedstaden	NA	Europe	Denmark	Hovedstaden	genome	29782	Human	unknown	unknown	NA	B.1.1.277	GR	Department of Virus and Microbiological Special Diagnostics	Statens Serum Institut	Copenhagen	Denmark	Albertsen Lab	Department of Chemistry and Bioscience	Aalborg University	Denmark	Danish Covid-19 Genome Consortium	https://www.gisaid.org/	NA	NA	2020-12-02	NA
hCoV-19/Denmark/DCGC-11901/2020	betacoronavirus	EPI_ISL_671206	NA	2020-10-26	Europe	Denmark	Nordjylland	NA	Europe	Denmark	Nordjylland	genome	29782	Human	unknown	unknown	NA	B.1.177.27	GV	Department of Virus and Microbiological Special Diagnostics	Statens Serum Institut	Copenhagen	Denmark	Albertsen Lab	Department of Chemistry and Bioscience	Aalborg University	Denmark	Danish Covid-19 Genome Consortium	https://www.gisaid.org/	NA	NA	2020-12-02	NA
hCoV-19/Denmark/DCGC-11900/2020	betacoronavirus	EPI_ISL_671205	NA	2020-10-26	Europe	Denmark	Nordjylland	NA	Europe	Denmark	Nordjylland	genome	29782	Human	unknown	unknown	NA	B.1.177.12	GV	Department of Virus and Microbiological Special Diagnostics	Statens Serum Institut	Copenhagen	Denmark	Albertsen Lab	Department of Chemistry and Bioscience	Aalborg University	Denmark	Danish Covid-19 Genome Consortium	https://www.gisaid.org/	NA	NA	2020-12-02	NA
hCoV-19/Denmark/DCGC-11898/2020	betacoronavirus	EPI_ISL_671204	NA	2020-10-26	Europe	Denmark	Nordjylland	NA	Europe	Denmark	Nordjylland	genome	29782	Human	unknown	unknown	NA	C.30.1	GR	Department of Virus and Microbiological Special Diagnostics	Statens Serum Institut	Copenhagen	Denmark	Albertsen Lab	Department of Chemistry and Bioscience	Aalborg University	Denmark	Danish Covid-19 Genome Consortium	https://www.gisaid.org/	NA	NA	2020-12-02	NA
hCoV-19/Denmark/DCGC-11896/2020	betacoronavirus	EPI_ISL_671203	NA	2020-10-26	Europe	Denmark	Midtjylland	NA	Europe	Denmark	Midtjylland	genome	29782	Human	unknown	unknown	NA	B.1.160	GH	Department of Virus and Microbiological Special Diagnostics	Statens Serum Institut	Copenhagen	Denmark	Albertsen Lab	Department of Chemistry and Bioscience	Aalborg University	Denmark	Danish Covid-19 Genome Consortium	https://www.gisaid.org/	NA	NA	2020-12-02	NA
hCoV-19/Denmark/DCGC-11895/2020	betacoronavirus	EPI_ISL_671202	NA	2020-10-26	Europe	Denmark	Midtjylland	NA	Europe	Denmark	Midtjylland	genome	29782	Human	unknown	unknown	NA	B.1.221	G	Department of Virus and Microbiological Special Diagnostics	Statens Serum Institut	Copenhagen	Denmark	Albertsen Lab	Department of Chemistry and Bioscience	Aalborg University	Denmark	Danish Covid-19 Genome Consortium	https://www.gisaid.org/	NA	NA	2020-12-02	NA
hCoV-19/Denmark/DCGC-11894/2020	betacoronavirus	EPI_ISL_671201	NA	2020-10-26	Europe	Denmark	Syddanmark	NA	Europe	Denmark	Syddanmark	genome	29782	Human	unknown	unknown	NA	B.1.88.1	G	Department of Virus and Microbiological Special Diagnostics	Statens Serum Institut	Copenhagen	Denmark	Albertsen Lab	Department of Chemistry and Bioscience	Aalborg University	Denmark	Danish Covid-19 Genome Consortium	https://www.gisaid.org/	NA	NA	2020-12-02	NA
hCoV-19/Denmark/DCGC-11891/2020	betacoronavirus	EPI_ISL_671200	NA	2020-10-26	Europe	Denmark	Sjaelland	NA	Europe	Denmark	Sjaelland	genome	29782	Human	unknown	unknown	NA	B.1.177.21	GV	Department of Virus and Microbiological Special Diagnostics	Statens Serum Institut	Copenhagen	Denmark	Albertsen Lab	Department of Chemistry and Bioscience	Aalborg University	Denmark	Danish Covid-19 Genome Consortium	https://www.gisaid.org/	NA	NA	2020-12-02	NA
hCoV-19/Denmark/DCGC-11890/2020	betacoronavirus	EPI_ISL_671199	NA	2020-10-26	Europe	Denmark	Syddanmark	NA	Europe	Denmark	Syddanmark	genome	29782	Human	unknown	unknown	NA	B.1.1.153	GR	Department of Virus and Microbiological Special Diagnostics	Statens Serum Institut	Copenhagen	Denmark	Albertsen Lab	Department of Chemistry and Bioscience	Aalborg University	Denmark	Danish Covid-19 Genome Consortium	https://www.gisaid.org/	NA	NA	2020-12-02	NA
hCoV-19/Denmark/DCGC-11889/2020	betacoronavirus	EPI_ISL_671198	NA	2020-10-26	Europe	Denmark	Nordjylland	NA	Europe	Denmark	Nordjylland	genome	29782	Human	unknown	unknown	NA	B.1.160	GH	Department of Virus and Microbiological Special Diagnostics	Statens Serum Institut	Copenhagen	Denmark	Albertsen Lab	Department of Chemistry and Bioscience	Aalborg University	Denmark	Danish Covid-19 Genome Consortium	https://www.gisaid.org/	NA	NA	2020-12-02	NA
hCoV-19/Denmark/DCGC-11887/2020	betacoronavirus	EPI_ISL_671197	NA	2020-10-26	Europe	Denmark	Nordjylland	NA	Europe	Denmark	Nordjylland	genome	29782	Human	unknown	unknown	NA	B.1.88.1	G	Department of Virus and Microbiological Special Diagnostics	Statens Serum Institut	Copenhagen	Denmark	Albertsen Lab	Department of Chemistry and Bioscience	Aalborg University	Denmark	Danish Covid-19 Genome Consortium	https://www.gisaid.org/	NA	NA	2020-12-02	NA
hCoV-19/Denmark/DCGC-11885/2020	betacoronavirus	EPI_ISL_671196	NA	2020-10-26	Europe	Denmark	Nordjylland	NA	Europe	Denmark	Nordjylland	genome	29782	Human	unknown	unknown	NA	B.1.177.24	GV	Department of Virus and Microbiological Special Diagnostics	Statens Serum Institut	Copenhagen	Denmark	Albertsen Lab	Department of Chemistry and Bioscience	Aalborg University	Denmark	Danish Covid-19 Genome Consortium	https://www.gisaid.org/	NA	NA	2020-12-02	NA
hCoV-19/Denmark/DCGC-11883/2020	betacoronavirus	EPI_ISL_671195	NA	2020-10-26	Europe	Denmark	Nordjylland	NA	Europe	Denmark	Nordjylland	genome	29782	Human	unknown	unknown	NA	B.1.1.159	GR	Department of Virus and Microbiological Special Diagnostics	Statens Serum Institut	Copenhagen	Denmark	Albertsen Lab	Department of Chemistry and Bioscience	Aalborg University	Denmark	Danish Covid-19 Genome Consortium	https://www.gisaid.org/	NA	NA	2020-12-02	NA
hCoV-19/Denmark/DCGC-11882/2020	betacoronavirus	EPI_ISL_671194	NA	2020-10-26	Europe	Denmark	Hovedstaden	NA	Europe	Denmark	Hovedstaden	genome	29782	Human	unknown	unknown	NA	B.1.177.21	GV	Department of Virus and Microbiological Special Diagnostics	Statens Serum Institut	Copenhagen	Denmark	Albertsen Lab	Department of Chemistry and Bioscience	Aalborg University	Denmark	Danish Covid-19 Genome Consortium	https://www.gisaid.org/	NA	NA	2020-12-02	NA
hCoV-19/Denmark/DCGC-11881/2020	betacoronavirus	EPI_ISL_671193	NA	2020-10-26	Europe	Denmark	Nordjylland	NA	Europe	Denmark	Nordjylland	genome	29782	Human	unknown	unknown	NA	B.1.177.24	GV	Department of Virus and Microbiological Special Diagnostics	Statens Serum Institut	Copenhagen	Denmark	Albertsen Lab	Department of Chemistry and Bioscience	Aalborg University	Denmark	Danish Covid-19 Genome Consortium	https://www.gisaid.org/	NA	NA	2020-12-02	NA
hCoV-19/Denmark/DCGC-11880/2020	betacoronavirus	EPI_ISL_671192	NA	2020-10-26	Europe	Denmark	Nordjylland	NA	Europe	Denmark	Nordjylland	genome	29782	Human	unknown	unknown	NA	B.1.177.8	GV	Department of Virus and Microbiological Special Diagnostics	Statens Serum Institut	Copenhagen	Denmark	Albertsen Lab	Department of Chemistry and Bioscience	Aalborg University	Denmark	Danish Covid-19 Genome Consortium	https://www.gisaid.org/	NA	NA	2020-12-02	NA
hCoV-19/Denmark/DCGC-11876/2020	betacoronavirus	EPI_ISL_671191	NA	2020-10-26	Europe	Denmark	Syddanmark	NA	Europe	Denmark	Syddanmark	genome	29782	Human	unknown	unknown	NA	B.1.160	GH	Department of Virus and Microbiological Special Diagnostics	Statens Serum Institut	Copenhagen	Denmark	Albertsen Lab	Department of Chemistry and Bioscience	Aalborg University	Denmark	Danish Covid-19 Genome Consortium	https://www.gisaid.org/	NA	NA	2020-12-02	NA
hCoV-19/Denmark/DCGC-11872/2020	betacoronavirus	EPI_ISL_671190	NA	2020-10-26	Europe	Denmark	Nordjylland	NA	Europe	Denmark	Nordjylland	genome	29782	Human	unknown	unknown	NA	B.1.160	GH	Department of Virus and Microbiological Special Diagnostics	Statens Serum Institut	Copenhagen	Denmark	Albertsen Lab	Department of Chemistry and Bioscience	Aalborg University	Denmark	Danish Covid-19 Genome Consortium	https://www.gisaid.org/	NA	NA	2020-12-02	NA
hCoV-19/Denmark/DCGC-11869/2020	betacoronavirus	EPI_ISL_671189	NA	2020-10-26	Europe	Denmark	Nordjylland	NA	Europe	Denmark	Nordjylland	genome	29782	Human	unknown	unknown	NA	B.1.177.12	GV	Department of Virus and Microbiological Special Diagnostics	Statens Serum Institut	Copenhagen	Denmark	Albertsen Lab	Department of Chemistry and Bioscience	Aalborg University	Denmark	Danish Covid-19 Genome Consortium	https://www.gisaid.org/	NA	NA	2020-12-02	NA
hCoV-19/Denmark/DCGC-11868/2020	betacoronavirus	EPI_ISL_671188	NA	2020-10-26	Europe	Denmark	Nordjylland	NA	Europe	Denmark	Nordjylland	genome	29782	Human	unknown	unknown	NA	B.1.177.12	GV	Department of Virus and Microbiological Special Diagnostics	Statens Serum Institut	Copenhagen	Denmark	Albertsen Lab	Department of Chemistry and Bioscience	Aalborg University	Denmark	Danish Covid-19 Genome Consortium	https://www.gisaid.org/	NA	NA	2020-12-02	NA
hCoV-19/Denmark/DCGC-11867/2020	betacoronavirus	EPI_ISL_671187	NA	2020-10-26	Europe	Denmark	Nordjylland	NA	Europe	Denmark	Nordjylland	genome	29782	Human	unknown	unknown	NA	B.1.177	GV	Department of Virus and Microbiological Special Diagnostics	Statens Serum Institut	Copenhagen	Denmark	Albertsen Lab	Department of Chemistry and Bioscience	Aalborg University	Denmark	Danish Covid-19 Genome Consortium	https://www.gisaid.org/	NA	NA	2020-12-02	NA
hCoV-19/Denmark/DCGC-11865/2020	betacoronavirus	EPI_ISL_671186	NA	2020-10-26	Europe	Denmark	Sjaelland	NA	Europe	Denmark	Sjaelland	genome	29782	Human	unknown	unknown	NA	B.1.177	GV	Department of Virus and Microbiological Special Diagnostics	Statens Serum Institut	Copenhagen	Denmark	Albertsen Lab	Department of Chemistry and Bioscience	Aalborg University	Denmark	Danish Covid-19 Genome Consortium	https://www.gisaid.org/	NA	NA	2020-12-02	NA
hCoV-19/Denmark/DCGC-11864/2020	betacoronavirus	EPI_ISL_671185	NA	2020-10-26	Europe	Denmark	Sjaelland	NA	Europe	Denmark	Sjaelland	genome	29782	Human	unknown	unknown	NA	B.1.160	GH	Department of Virus and Microbiological Special Diagnostics	Statens Serum Institut	Copenhagen	Denmark	Albertsen Lab	Department of Chemistry and Bioscience	Aalborg University	Denmark	Danish Covid-19 Genome Consortium	https://www.gisaid.org/	NA	NA	2020-12-02	NA
hCoV-19/Denmark/DCGC-11861/2020	betacoronavirus	EPI_ISL_671184	NA	2020-10-26	Europe	Denmark	Syddanmark	NA	Europe	Denmark	Syddanmark	genome	29782	Human	unknown	unknown	NA	B.1.88.1	G	Department of Virus and Microbiological Special Diagnostics	Statens Serum Institut	Copenhagen	Denmark	Albertsen Lab	Department of Chemistry and Bioscience	Aalborg University	Denmark	Danish Covid-19 Genome Consortium	https://www.gisaid.org/	NA	NA	2020-12-02	NA
hCoV-19/Denmark/DCGC-11860/2020	betacoronavirus	EPI_ISL_671183	NA	2020-10-26	Europe	Denmark	Hovedstaden	NA	Europe	Denmark	Hovedstaden	genome	29782	Human	unknown	unknown	NA	B.1.177.21	GV	Department of Virus and Microbiological Special Diagnostics	Statens Serum Institut	Copenhagen	Denmark	Albertsen Lab	Department of Chemistry and Bioscience	Aalborg University	Denmark	Danish Covid-19 Genome Consortium	https://www.gisaid.org/	NA	NA	2020-12-02	NA
hCoV-19/Denmark/DCGC-11859/2020	betacoronavirus	EPI_ISL_671182	NA	2020-10-26	Europe	Denmark	Syddanmark	NA	Europe	Denmark	Syddanmark	genome	29782	Human	unknown	unknown	NA	B.1.177.21	GV	Department of Virus and Microbiological Special Diagnostics	Statens Serum Institut	Copenhagen	Denmark	Albertsen Lab	Department of Chemistry and Bioscience	Aalborg University	Denmark	Danish Covid-19 Genome Consortium	https://www.gisaid.org/	NA	NA	2020-12-02	NA
hCoV-19/Denmark/DCGC-11858/2020	betacoronavirus	EPI_ISL_671181	NA	2020-10-26	Europe	Denmark	Hovedstaden	NA	Europe	Denmark	Hovedstaden	genome	29782	Human	unknown	unknown	NA	B.1.177.21	GV	Department of Virus and Microbiological Special Diagnostics	Statens Serum Institut	Copenhagen	Denmark	Albertsen Lab	Department of Chemistry and Bioscience	Aalborg University	Denmark	Danish Covid-19 Genome Consortium	https://www.gisaid.org/	NA	NA	2020-12-02	NA
hCoV-19/Denmark/DCGC-11856/2020	betacoronavirus	EPI_ISL_671180	NA	2020-10-26	Europe	Denmark	Hovedstaden	NA	Europe	Denmark	Hovedstaden	genome	29782	Human	unknown	unknown	NA	B.1.160	GH	Department of Virus and Microbiological Special Diagnostics	Statens Serum Institut	Copenhagen	Denmark	Albertsen Lab	Department of Chemistry and Bioscience	Aalborg University	Denmark	Danish Covid-19 Genome Consortium	https://www.gisaid.org/	NA	NA	2020-12-02	NA
hCoV-19/Denmark/DCGC-11855/2020	betacoronavirus	EPI_ISL_671179	NA	2020-10-26	Europe	Denmark	Syddanmark	NA	Europe	Denmark	Syddanmark	genome	29782	Human	unknown	unknown	NA	B.1.177.12	GV	Department of Virus and Microbiological Special Diagnostics	Statens Serum Institut	Copenhagen	Denmark	Albertsen Lab	Department of Chemistry and Bioscience	Aalborg University	Denmark	Danish Covid-19 Genome Consortium	https://www.gisaid.org/	NA	NA	2020-12-02	NA
hCoV-19/Denmark/DCGC-11853/2020	betacoronavirus	EPI_ISL_671178	NA	2020-10-26	Europe	Denmark	Syddanmark	NA	Europe	Denmark	Syddanmark	genome	29782	Human	unknown	unknown	NA	B.1.88.1	G	Department of Virus and Microbiological Special Diagnostics	Statens Serum Institut	Copenhagen	Denmark	Albertsen Lab	Department of Chemistry and Bioscience	Aalborg University	Denmark	Danish Covid-19 Genome Consortium	https://www.gisaid.org/	NA	NA	2020-12-02	NA
hCoV-19/Denmark/DCGC-11852/2020	betacoronavirus	EPI_ISL_671177	NA	2020-10-26	Europe	Denmark	Sjaelland	NA	Europe	Denmark	Sjaelland	genome	29782	Human	unknown	unknown	NA	B.1.36.35	GH	Department of Virus and Microbiological Special Diagnostics	Statens Serum Institut	Copenhagen	Denmark	Albertsen Lab	Department of Chemistry and Bioscience	Aalborg University	Denmark	Danish Covid-19 Genome Consortium	https://www.gisaid.org/	NA	NA	2020-12-02	NA
hCoV-19/Denmark/DCGC-11851/2020	betacoronavirus	EPI_ISL_671176	NA	2020-10-26	Europe	Denmark	Hovedstaden	NA	Europe	Denmark	Hovedstaden	genome	29782	Human	unknown	unknown	NA	B.1.160	GH	Department of Virus and Microbiological Special Diagnostics	Statens Serum Institut	Copenhagen	Denmark	Albertsen Lab	Department of Chemistry and Bioscience	Aalborg University	Denmark	Danish Covid-19 Genome Consortium	https://www.gisaid.org/	NA	NA	2020-12-02	NA
hCoV-19/Denmark/DCGC-11850/2020	betacoronavirus	EPI_ISL_671175	NA	2020-10-26	Europe	Denmark		NA	Europe	Denmark		genome	29782	Human	unknown	unknown	NA	B.1.88.1	G	Department of Virus and Microbiological Special Diagnostics	Statens Serum Institut	Copenhagen	Denmark	Albertsen Lab	Department of Chemistry and Bioscience	Aalborg University	Denmark	Danish Covid-19 Genome Consortium	https://www.gisaid.org/	NA	NA	2020-12-02	NA
hCoV-19/Denmark/DCGC-11849/2020	betacoronavirus	EPI_ISL_671174	NA	2020-10-26	Europe	Denmark	Nordjylland	NA	Europe	Denmark	Nordjylland	genome	29782	Human	unknown	unknown	NA	B.1.177.27	GV	Department of Virus and Microbiological Special Diagnostics	Statens Serum Institut	Copenhagen	Denmark	Albertsen Lab	Department of Chemistry and Bioscience	Aalborg University	Denmark	Danish Covid-19 Genome Consortium	https://www.gisaid.org/	NA	NA	2020-12-02	NA
hCoV-19/Denmark/DCGC-11847/2020	betacoronavirus	EPI_ISL_671173	NA	2020-10-26	Europe	Denmark	Hovedstaden	NA	Europe	Denmark	Hovedstaden	genome	29782	Human	unknown	unknown	NA	B.1.36.8	GH	Department of Virus and Microbiological Special Diagnostics	Statens Serum Institut	Copenhagen	Denmark	Albertsen Lab	Department of Chemistry and Bioscience	Aalborg University	Denmark	Danish Covid-19 Genome Consortium	https://www.gisaid.org/	NA	NA	2020-12-02	NA
hCoV-19/Denmark/DCGC-11846/2020	betacoronavirus	EPI_ISL_671172	NA	2020-10-26	Europe	Denmark	Midtjylland	NA	Europe	Denmark	Midtjylland	genome	29782	Human	unknown	unknown	NA	B.1	GH	Department of Virus and Microbiological Special Diagnostics	Statens Serum Institut	Copenhagen	Denmark	Albertsen Lab	Department of Chemistry and Bioscience	Aalborg University	Denmark	Danish Covid-19 Genome Consortium	https://www.gisaid.org/	NA	NA	2020-12-02	NA
hCoV-19/Denmark/DCGC-11845/2020	betacoronavirus	EPI_ISL_671171	NA	2020-10-26	Europe	Denmark	Hovedstaden	NA	Europe	Denmark	Hovedstaden	genome	29782	Human	unknown	unknown	NA	B.1.177.24	GV	Department of Virus and Microbiological Special Diagnostics	Statens Serum Institut	Copenhagen	Denmark	Albertsen Lab	Department of Chemistry and Bioscience	Aalborg University	Denmark	Danish Covid-19 Genome Consortium	https://www.gisaid.org/	NA	NA	2020-12-02	NA
hCoV-19/Denmark/DCGC-11844/2020	betacoronavirus	EPI_ISL_671170	NA	2020-10-26	Europe	Denmark	Hovedstaden	NA	Europe	Denmark	Hovedstaden	genome	29782	Human	unknown	unknown	NA	B.1.177.21	GV	Department of Virus and Microbiological Special Diagnostics	Statens Serum Institut	Copenhagen	Denmark	Albertsen Lab	Department of Chemistry and Bioscience	Aalborg University	Denmark	Danish Covid-19 Genome Consortium	https://www.gisaid.org/	NA	NA	2020-12-02	NA
hCoV-19/Denmark/DCGC-11843/2020	betacoronavirus	EPI_ISL_671169	NA	2020-10-26	Europe	Denmark	Sjaelland	NA	Europe	Denmark	Sjaelland	genome	29782	Human	unknown	unknown	NA	B.1.177	GV	Department of Virus and Microbiological Special Diagnostics	Statens Serum Institut	Copenhagen	Denmark	Albertsen Lab	Department of Chemistry and Bioscience	Aalborg University	Denmark	Danish Covid-19 Genome Consortium	https://www.gisaid.org/	NA	NA	2020-12-02	NA
hCoV-19/Denmark/DCGC-11842/2020	betacoronavirus	EPI_ISL_671168	NA	2020-10-26	Europe	Denmark	Midtjylland	NA	Europe	Denmark	Midtjylland	genome	29782	Human	unknown	unknown	NA	B.1.177	GV	Department of Virus and Microbiological Special Diagnostics	Statens Serum Institut	Copenhagen	Denmark	Albertsen Lab	Department of Chemistry and Bioscience	Aalborg University	Denmark	Danish Covid-19 Genome Consortium	https://www.gisaid.org/	NA	NA	2020-12-02	NA
hCoV-19/Denmark/DCGC-11841/2020	betacoronavirus	EPI_ISL_671167	NA	2020-10-26	Europe	Denmark	Syddanmark	NA	Europe	Denmark	Syddanmark	genome	29782	Human	unknown	unknown	NA	B.1.177.21	GV	Department of Virus and Microbiological Special Diagnostics	Statens Serum Institut	Copenhagen	Denmark	Albertsen Lab	Department of Chemistry and Bioscience	Aalborg University	Denmark	Danish Covid-19 Genome Consortium	https://www.gisaid.org/	NA	NA	2020-12-02	NA
hCoV-19/Denmark/DCGC-11839/2020	betacoronavirus	EPI_ISL_671166	NA	2020-10-26	Europe	Denmark	Hovedstaden	NA	Europe	Denmark	Hovedstaden	genome	29782	Human	unknown	unknown	NA	B.1.36.8	GH	Department of Virus and Microbiological Special Diagnostics	Statens Serum Institut	Copenhagen	Denmark	Albertsen Lab	Department of Chemistry and Bioscience	Aalborg University	Denmark	Danish Covid-19 Genome Consortium	https://www.gisaid.org/	NA	NA	2020-12-02	NA
hCoV-19/Denmark/DCGC-11838/2020	betacoronavirus	EPI_ISL_671165	NA	2020-10-26	Europe	Denmark	Midtjylland	NA	Europe	Denmark	Midtjylland	genome	29782	Human	unknown	unknown	NA	B.1.177.12	GV	Department of Virus and Microbiological Special Diagnostics	Statens Serum Institut	Copenhagen	Denmark	Albertsen Lab	Department of Chemistry and Bioscience	Aalborg University	Denmark	Danish Covid-19 Genome Consortium	https://www.gisaid.org/	NA	NA	2020-12-02	NA
hCoV-19/Denmark/DCGC-11836/2020	betacoronavirus	EPI_ISL_671164	NA	2020-10-26	Europe	Denmark	Hovedstaden	NA	Europe	Denmark	Hovedstaden	genome	29782	Human	unknown	unknown	NA	B.1.406	G	Department of Virus and Microbiological Special Diagnostics	Statens Serum Institut	Copenhagen	Denmark	Albertsen Lab	Department of Chemistry and Bioscience	Aalborg University	Denmark	Danish Covid-19 Genome Consortium	https://www.gisaid.org/	NA	NA	2020-12-02	NA
hCoV-19/Denmark/DCGC-11835/2020	betacoronavirus	EPI_ISL_671163	NA	2020-10-26	Europe	Denmark	Hovedstaden	NA	Europe	Denmark	Hovedstaden	genome	29782	Human	unknown	unknown	NA	B.1.177.35	GV	Department of Virus and Microbiological Special Diagnostics	Statens Serum Institut	Copenhagen	Denmark	Albertsen Lab	Department of Chemistry and Bioscience	Aalborg University	Denmark	Danish Covid-19 Genome Consortium	https://www.gisaid.org/	NA	NA	2020-12-02	NA
hCoV-19/Denmark/DCGC-11832/2020	betacoronavirus	EPI_ISL_671162	NA	2020-10-26	Europe	Denmark	Hovedstaden	NA	Europe	Denmark	Hovedstaden	genome	29782	Human	unknown	unknown	NA	B.1.177.21	GV	Department of Virus and Microbiological Special Diagnostics	Statens Serum Institut	Copenhagen	Denmark	Albertsen Lab	Department of Chemistry and Bioscience	Aalborg University	Denmark	Danish Covid-19 Genome Consortium	https://www.gisaid.org/	NA	NA	2020-12-02	NA
hCoV-19/Denmark/DCGC-11831/2020	betacoronavirus	EPI_ISL_671161	NA	2020-10-26	Europe	Denmark	Nordjylland	NA	Europe	Denmark	Nordjylland	genome	29782	Human	unknown	unknown	NA	B.1.177.27	GV	Department of Virus and Microbiological Special Diagnostics	Statens Serum Institut	Copenhagen	Denmark	Albertsen Lab	Department of Chemistry and Bioscience	Aalborg University	Denmark	Danish Covid-19 Genome Consortium	https://www.gisaid.org/	NA	NA	2020-12-02	NA
hCoV-19/Denmark/DCGC-11829/2020	betacoronavirus	EPI_ISL_671160	NA	2020-10-26	Europe	Denmark	Midtjylland	NA	Europe	Denmark	Midtjylland	genome	29782	Human	unknown	unknown	NA	B.1.177.12	GV	Department of Virus and Microbiological Special Diagnostics	Statens Serum Institut	Copenhagen	Denmark	Albertsen Lab	Department of Chemistry and Bioscience	Aalborg University	Denmark	Danish Covid-19 Genome Consortium	https://www.gisaid.org/	NA	NA	2020-12-02	NA
hCoV-19/Denmark/DCGC-11828/2020	betacoronavirus	EPI_ISL_671159	NA	2020-10-26	Europe	Denmark	Nordjylland	NA	Europe	Denmark	Nordjylland	genome	29782	Human	unknown	unknown	NA	B.1.177.12	GV	Department of Virus and Microbiological Special Diagnostics	Statens Serum Institut	Copenhagen	Denmark	Albertsen Lab	Department of Chemistry and Bioscience	Aalborg University	Denmark	Danish Covid-19 Genome Consortium	https://www.gisaid.org/	NA	NA	2020-12-02	NA
hCoV-19/Denmark/DCGC-11825/2020	betacoronavirus	EPI_ISL_671158	NA	2020-10-26	Europe	Denmark	Syddanmark	NA	Europe	Denmark	Syddanmark	genome	29782	Human	unknown	unknown	NA	B.1.1.170	GR	Department of Virus and Microbiological Special Diagnostics	Statens Serum Institut	Copenhagen	Denmark	Albertsen Lab	Department of Chemistry and Bioscience	Aalborg University	Denmark	Danish Covid-19 Genome Consortium	https://www.gisaid.org/	NA	NA	2020-12-02	NA
hCoV-19/Denmark/DCGC-11824/2020	betacoronavirus	EPI_ISL_671157	NA	2020-10-26	Europe	Denmark	Nordjylland	NA	Europe	Denmark	Nordjylland	genome	29782	Human	unknown	unknown	NA	B.1.1.153	G	Department of Virus and Microbiological Special Diagnostics	Statens Serum Institut	Copenhagen	Denmark	Albertsen Lab	Department of Chemistry and Bioscience	Aalborg University	Denmark	Danish Covid-19 Genome Consortium	https://www.gisaid.org/	NA	NA	2020-12-02	NA
hCoV-19/Denmark/DCGC-11823/2020	betacoronavirus	EPI_ISL_671156	NA	2020-10-26	Europe	Denmark	Hovedstaden	NA	Europe	Denmark	Hovedstaden	genome	29782	Human	unknown	unknown	NA	B.1.177.21	GV	Department of Virus and Microbiological Special Diagnostics	Statens Serum Institut	Copenhagen	Denmark	Albertsen Lab	Department of Chemistry and Bioscience	Aalborg University	Denmark	Danish Covid-19 Genome Consortium	https://www.gisaid.org/	NA	NA	2020-12-02	NA
hCoV-19/Denmark/DCGC-11822/2020	betacoronavirus	EPI_ISL_671155	NA	2020-10-26	Europe	Denmark	Sjaelland	NA	Europe	Denmark	Sjaelland	genome	29782	Human	unknown	unknown	NA	B.1.177.21	GV	Department of Virus and Microbiological Special Diagnostics	Statens Serum Institut	Copenhagen	Denmark	Albertsen Lab	Department of Chemistry and Bioscience	Aalborg University	Denmark	Danish Covid-19 Genome Consortium	https://www.gisaid.org/	NA	NA	2020-12-02	NA
hCoV-19/Denmark/DCGC-11821/2020	betacoronavirus	EPI_ISL_671154	NA	2020-10-26	Europe	Denmark	Syddanmark	NA	Europe	Denmark	Syddanmark	genome	29782	Human	unknown	unknown	NA	B.1.88.1	G	Department of Virus and Microbiological Special Diagnostics	Statens Serum Institut	Copenhagen	Denmark	Albertsen Lab	Department of Chemistry and Bioscience	Aalborg University	Denmark	Danish Covid-19 Genome Consortium	https://www.gisaid.org/	NA	NA	2020-12-02	NA
hCoV-19/Denmark/DCGC-11820/2020	betacoronavirus	EPI_ISL_671153	NA	2020-10-26	Europe	Denmark	Midtjylland	NA	Europe	Denmark	Midtjylland	genome	29782	Human	unknown	unknown	NA	B.1.160	GH	Department of Virus and Microbiological Special Diagnostics	Statens Serum Institut	Copenhagen	Denmark	Albertsen Lab	Department of Chemistry and Bioscience	Aalborg University	Denmark	Danish Covid-19 Genome Consortium	https://www.gisaid.org/	NA	NA	2020-12-02	NA
hCoV-19/Denmark/DCGC-11818/2020	betacoronavirus	EPI_ISL_671152	NA	2020-10-26	Europe	Denmark	Hovedstaden	NA	Europe	Denmark	Hovedstaden	genome	29782	Human	unknown	unknown	NA	B.1.177.21	GV	Department of Virus and Microbiological Special Diagnostics	Statens Serum Institut	Copenhagen	Denmark	Albertsen Lab	Department of Chemistry and Bioscience	Aalborg University	Denmark	Danish Covid-19 Genome Consortium	https://www.gisaid.org/	NA	NA	2020-12-02	NA
hCoV-19/Denmark/DCGC-11817/2020	betacoronavirus	EPI_ISL_671151	NA	2020-10-26	Europe	Denmark	Midtjylland	NA	Europe	Denmark	Midtjylland	genome	29782	Human	unknown	unknown	NA	B.1.177.12	GV	Department of Virus and Microbiological Special Diagnostics	Statens Serum Institut	Copenhagen	Denmark	Albertsen Lab	Department of Chemistry and Bioscience	Aalborg University	Denmark	Danish Covid-19 Genome Consortium	https://www.gisaid.org/	NA	NA	2020-12-02	NA
hCoV-19/Denmark/DCGC-11812/2020	betacoronavirus	EPI_ISL_671150	NA	2020-10-26	Europe	Denmark	Hovedstaden	NA	Europe	Denmark	Hovedstaden	genome	29782	Human	unknown	unknown	NA	B.1.1.277	GR	Department of Virus and Microbiological Special Diagnostics	Statens Serum Institut	Copenhagen	Denmark	Albertsen Lab	Department of Chemistry and Bioscience	Aalborg University	Denmark	Danish Covid-19 Genome Consortium	https://www.gisaid.org/	NA	NA	2020-12-02	NA
hCoV-19/Denmark/DCGC-11811/2020	betacoronavirus	EPI_ISL_671149	NA	2020-10-26	Europe	Denmark	Hovedstaden	NA	Europe	Denmark	Hovedstaden	genome	29782	Human	unknown	unknown	NA	C.30.1	GR	Department of Virus and Microbiological Special Diagnostics	Statens Serum Institut	Copenhagen	Denmark	Albertsen Lab	Department of Chemistry and Bioscience	Aalborg University	Denmark	Danish Covid-19 Genome Consortium	https://www.gisaid.org/	NA	NA	2020-12-02	NA
hCoV-19/Denmark/DCGC-11809/2020	betacoronavirus	EPI_ISL_671148	NA	2020-10-26	Europe	Denmark	Syddanmark	NA	Europe	Denmark	Syddanmark	genome	29782	Human	unknown	unknown	NA	B.1.177.21	GV	Department of Virus and Microbiological Special Diagnostics	Statens Serum Institut	Copenhagen	Denmark	Albertsen Lab	Department of Chemistry and Bioscience	Aalborg University	Denmark	Danish Covid-19 Genome Consortium	https://www.gisaid.org/	NA	NA	2020-12-02	NA
hCoV-19/Denmark/DCGC-11803/2020	betacoronavirus	EPI_ISL_671147	NA	2020-10-26	Europe	Denmark	Hovedstaden	NA	Europe	Denmark	Hovedstaden	genome	29782	Human	unknown	unknown	NA	B.1.177.24	GV	Department of Virus and Microbiological Special Diagnostics	Statens Serum Institut	Copenhagen	Denmark	Albertsen Lab	Department of Chemistry and Bioscience	Aalborg University	Denmark	Danish Covid-19 Genome Consortium	https://www.gisaid.org/	NA	NA	2020-12-02	NA
hCoV-19/Denmark/DCGC-11801/2020	betacoronavirus	EPI_ISL_671146	NA	2020-10-26	Europe	Denmark	Nordjylland	NA	Europe	Denmark	Nordjylland	genome	29782	Human	unknown	unknown	NA	B.1.177.27	GV	Department of Virus and Microbiological Special Diagnostics	Statens Serum Institut	Copenhagen	Denmark	Albertsen Lab	Department of Chemistry and Bioscience	Aalborg University	Denmark	Danish Covid-19 Genome Consortium	https://www.gisaid.org/	NA	NA	2020-12-02	NA
hCoV-19/Denmark/DCGC-11800/2020	betacoronavirus	EPI_ISL_671145	NA	2020-10-26	Europe	Denmark	Syddanmark	NA	Europe	Denmark	Syddanmark	genome	29782	Human	unknown	unknown	NA	B.1.160	GH	Department of Virus and Microbiological Special Diagnostics	Statens Serum Institut	Copenhagen	Denmark	Albertsen Lab	Department of Chemistry and Bioscience	Aalborg University	Denmark	Danish Covid-19 Genome Consortium	https://www.gisaid.org/	NA	NA	2020-12-02	NA
hCoV-19/Denmark/DCGC-11797/2020	betacoronavirus	EPI_ISL_671144	NA	2020-10-26	Europe	Denmark	Hovedstaden	NA	Europe	Denmark	Hovedstaden	genome	29782	Human	unknown	unknown	NA	B.1.177.82	GV	Department of Virus and Microbiological Special Diagnostics	Statens Serum Institut	Copenhagen	Denmark	Albertsen Lab	Department of Chemistry and Bioscience	Aalborg University	Denmark	Danish Covid-19 Genome Consortium	https://www.gisaid.org/	NA	NA	2020-12-02	NA
hCoV-19/Denmark/DCGC-11796/2020	betacoronavirus	EPI_ISL_671143	NA	2020-10-26	Europe	Denmark	Hovedstaden	NA	Europe	Denmark	Hovedstaden	genome	29782	Human	unknown	unknown	NA	B.1.1.277	GR	Department of Virus and Microbiological Special Diagnostics	Statens Serum Institut	Copenhagen	Denmark	Albertsen Lab	Department of Chemistry and Bioscience	Aalborg University	Denmark	Danish Covid-19 Genome Consortium	https://www.gisaid.org/	NA	NA	2020-12-02	NA
hCoV-19/Denmark/DCGC-11795/2020	betacoronavirus	EPI_ISL_671142	NA	2020-10-26	Europe	Denmark	Midtjylland	NA	Europe	Denmark	Midtjylland	genome	29782	Human	unknown	unknown	NA	B.1.88.1	G	Department of Virus and Microbiological Special Diagnostics	Statens Serum Institut	Copenhagen	Denmark	Albertsen Lab	Department of Chemistry and Bioscience	Aalborg University	Denmark	Danish Covid-19 Genome Consortium	https://www.gisaid.org/	NA	NA	2020-12-02	NA
hCoV-19/Denmark/DCGC-11794/2020	betacoronavirus	EPI_ISL_671141	NA	2020-10-26	Europe	Denmark	Hovedstaden	NA	Europe	Denmark	Hovedstaden	genome	29782	Human	unknown	unknown	NA	B.1.160	GH	Department of Virus and Microbiological Special Diagnostics	Statens Serum Institut	Copenhagen	Denmark	Albertsen Lab	Department of Chemistry and Bioscience	Aalborg University	Denmark	Danish Covid-19 Genome Consortium	https://www.gisaid.org/	NA	NA	2020-12-02	NA
hCoV-19/Denmark/DCGC-11792/2020	betacoronavirus	EPI_ISL_671140	NA	2020-10-26	Europe	Denmark	Hovedstaden	NA	Europe	Denmark	Hovedstaden	genome	29782	Human	unknown	unknown	NA	B.1.1.377	GR	Department of Virus and Microbiological Special Diagnostics	Statens Serum Institut	Copenhagen	Denmark	Albertsen Lab	Department of Chemistry and Bioscience	Aalborg University	Denmark	Danish Covid-19 Genome Consortium	https://www.gisaid.org/	NA	NA	2020-12-02	NA
hCoV-19/Denmark/DCGC-11791/2020	betacoronavirus	EPI_ISL_671139	NA	2020-10-26	Europe	Denmark	Nordjylland	NA	Europe	Denmark	Nordjylland	genome	29782	Human	unknown	unknown	NA	B.1.1.153	GR	Department of Virus and Microbiological Special Diagnostics	Statens Serum Institut	Copenhagen	Denmark	Albertsen Lab	Department of Chemistry and Bioscience	Aalborg University	Denmark	Danish Covid-19 Genome Consortium	https://www.gisaid.org/	NA	NA	2020-12-02	NA
hCoV-19/Denmark/DCGC-11790/2020	betacoronavirus	EPI_ISL_671138	NA	2020-10-26	Europe	Denmark	Sjaelland	NA	Europe	Denmark	Sjaelland	genome	29782	Human	unknown	unknown	NA	B.1.160	GH	Department of Virus and Microbiological Special Diagnostics	Statens Serum Institut	Copenhagen	Denmark	Albertsen Lab	Department of Chemistry and Bioscience	Aalborg University	Denmark	Danish Covid-19 Genome Consortium	https://www.gisaid.org/	NA	NA	2020-12-02	NA
hCoV-19/Denmark/DCGC-11788/2020	betacoronavirus	EPI_ISL_671137	NA	2020-10-26	Europe	Denmark	Midtjylland	NA	Europe	Denmark	Midtjylland	genome	29782	Human	unknown	unknown	NA	B.1.398	G	Department of Virus and Microbiological Special Diagnostics	Statens Serum Institut	Copenhagen	Denmark	Albertsen Lab	Department of Chemistry and Bioscience	Aalborg University	Denmark	Danish Covid-19 Genome Consortium	https://www.gisaid.org/	NA	NA	2020-12-02	NA
hCoV-19/Denmark/DCGC-11787/2020	betacoronavirus	EPI_ISL_671136	NA	2020-10-26	Europe	Denmark	Syddanmark	NA	Europe	Denmark	Syddanmark	genome	29782	Human	unknown	unknown	NA	B.1.160	GH	Department of Virus and Microbiological Special Diagnostics	Statens Serum Institut	Copenhagen	Denmark	Albertsen Lab	Department of Chemistry and Bioscience	Aalborg University	Denmark	Danish Covid-19 Genome Consortium	https://www.gisaid.org/	NA	NA	2020-12-02	NA
hCoV-19/Denmark/DCGC-11785/2020	betacoronavirus	EPI_ISL_671135	NA	2020-10-26	Europe	Denmark	Midtjylland	NA	Europe	Denmark	Midtjylland	genome	29782	Human	unknown	unknown	NA	B.1.258	G	Department of Virus and Microbiological Special Diagnostics	Statens Serum Institut	Copenhagen	Denmark	Albertsen Lab	Department of Chemistry and Bioscience	Aalborg University	Denmark	Danish Covid-19 Genome Consortium	https://www.gisaid.org/	NA	NA	2020-12-02	NA
hCoV-19/Denmark/DCGC-11784/2020	betacoronavirus	EPI_ISL_671134	NA	2020-10-26	Europe	Denmark	Sjaelland	NA	Europe	Denmark	Sjaelland	genome	29782	Human	unknown	unknown	NA	B.1.160	GH	Department of Virus and Microbiological Special Diagnostics	Statens Serum Institut	Copenhagen	Denmark	Albertsen Lab	Department of Chemistry and Bioscience	Aalborg University	Denmark	Danish Covid-19 Genome Consortium	https://www.gisaid.org/	NA	NA	2020-12-02	NA
hCoV-19/Denmark/DCGC-11782/2020	betacoronavirus	EPI_ISL_671133	NA	2020-10-26	Europe	Denmark	Sjaelland	NA	Europe	Denmark	Sjaelland	genome	29782	Human	unknown	unknown	NA	B.1.160	GH	Department of Virus and Microbiological Special Diagnostics	Statens Serum Institut	Copenhagen	Denmark	Albertsen Lab	Department of Chemistry and Bioscience	Aalborg University	Denmark	Danish Covid-19 Genome Consortium	https://www.gisaid.org/	NA	NA	2020-12-02	NA
hCoV-19/Denmark/DCGC-11780/2020	betacoronavirus	EPI_ISL_671132	NA	2020-10-26	Europe	Denmark	Hovedstaden	NA	Europe	Denmark	Hovedstaden	genome	29782	Human	unknown	unknown	NA	B.1.177.21	GV	Department of Virus and Microbiological Special Diagnostics	Statens Serum Institut	Copenhagen	Denmark	Albertsen Lab	Department of Chemistry and Bioscience	Aalborg University	Denmark	Danish Covid-19 Genome Consortium	https://www.gisaid.org/	NA	NA	2020-12-02	NA
hCoV-19/Denmark/DCGC-11779/2020	betacoronavirus	EPI_ISL_671131	NA	2020-10-26	Europe	Denmark	Syddanmark	NA	Europe	Denmark	Syddanmark	genome	29782	Human	unknown	unknown	NA	B.1.160	GH	Department of Virus and Microbiological Special Diagnostics	Statens Serum Institut	Copenhagen	Denmark	Albertsen Lab	Department of Chemistry and Bioscience	Aalborg University	Denmark	Danish Covid-19 Genome Consortium	https://www.gisaid.org/	NA	NA	2020-12-02	NA
hCoV-19/Denmark/DCGC-11776/2020	betacoronavirus	EPI_ISL_671130	NA	2020-10-26	Europe	Denmark	Syddanmark	NA	Europe	Denmark	Syddanmark	genome	29782	Human	unknown	unknown	NA	B.1.177.21	GV	Department of Virus and Microbiological Special Diagnostics	Statens Serum Institut	Copenhagen	Denmark	Albertsen Lab	Department of Chemistry and Bioscience	Aalborg University	Denmark	Danish Covid-19 Genome Consortium	https://www.gisaid.org/	NA	NA	2020-12-02	NA
hCoV-19/Denmark/DCGC-11775/2020	betacoronavirus	EPI_ISL_671129	NA	2020-10-26	Europe	Denmark	Sjaelland	NA	Europe	Denmark	Sjaelland	genome	29782	Human	unknown	unknown	NA	B.1.177.21	GV	Department of Virus and Microbiological Special Diagnostics	Statens Serum Institut	Copenhagen	Denmark	Albertsen Lab	Department of Chemistry and Bioscience	Aalborg University	Denmark	Danish Covid-19 Genome Consortium	https://www.gisaid.org/	NA	NA	2020-12-02	NA
hCoV-19/Denmark/DCGC-11774/2020	betacoronavirus	EPI_ISL_671128	NA	2020-10-26	Europe	Denmark	Midtjylland	NA	Europe	Denmark	Midtjylland	genome	29782	Human	unknown	unknown	NA	B.1.88.1	G	Department of Virus and Microbiological Special Diagnostics	Statens Serum Institut	Copenhagen	Denmark	Albertsen Lab	Department of Chemistry and Bioscience	Aalborg University	Denmark	Danish Covid-19 Genome Consortium	https://www.gisaid.org/	NA	NA	2020-12-02	NA
hCoV-19/Denmark/DCGC-11773/2020	betacoronavirus	EPI_ISL_671127	NA	2020-10-26	Europe	Denmark	Nordjylland	NA	Europe	Denmark	Nordjylland	genome	29782	Human	unknown	unknown	NA	B.1.1.153	GR	Department of Virus and Microbiological Special Diagnostics	Statens Serum Institut	Copenhagen	Denmark	Albertsen Lab	Department of Chemistry and Bioscience	Aalborg University	Denmark	Danish Covid-19 Genome Consortium	https://www.gisaid.org/	NA	NA	2020-12-02	NA
hCoV-19/Denmark/DCGC-11772/2020	betacoronavirus	EPI_ISL_671126	NA	2020-10-26	Europe	Denmark	Hovedstaden	NA	Europe	Denmark	Hovedstaden	genome	29782	Human	unknown	unknown	NA	B.1.177.82	GV	Department of Virus and Microbiological Special Diagnostics	Statens Serum Institut	Copenhagen	Denmark	Albertsen Lab	Department of Chemistry and Bioscience	Aalborg University	Denmark	Danish Covid-19 Genome Consortium	https://www.gisaid.org/	NA	NA	2020-12-02	NA
hCoV-19/Denmark/DCGC-11771/2020	betacoronavirus	EPI_ISL_671125	NA	2020-10-26	Europe	Denmark	Nordjylland	NA	Europe	Denmark	Nordjylland	genome	29782	Human	unknown	unknown	NA	B.1.177.27	GV	Department of Virus and Microbiological Special Diagnostics	Statens Serum Institut	Copenhagen	Denmark	Albertsen Lab	Department of Chemistry and Bioscience	Aalborg University	Denmark	Danish Covid-19 Genome Consortium	https://www.gisaid.org/	NA	NA	2020-12-02	NA
hCoV-19/Denmark/DCGC-11770/2020	betacoronavirus	EPI_ISL_671124	NA	2020-10-26	Europe	Denmark	Syddanmark	NA	Europe	Denmark	Syddanmark	genome	29782	Human	unknown	unknown	NA	B.1.88.1	G	Department of Virus and Microbiological Special Diagnostics	Statens Serum Institut	Copenhagen	Denmark	Albertsen Lab	Department of Chemistry and Bioscience	Aalborg University	Denmark	Danish Covid-19 Genome Consortium	https://www.gisaid.org/	NA	NA	2020-12-02	NA
hCoV-19/Denmark/DCGC-11767/2020	betacoronavirus	EPI_ISL_671123	NA	2020-10-26	Europe	Denmark	Syddanmark	NA	Europe	Denmark	Syddanmark	genome	29782	Human	unknown	unknown	NA	B.1.1.302	GR	Department of Virus and Microbiological Special Diagnostics	Statens Serum Institut	Copenhagen	Denmark	Albertsen Lab	Department of Chemistry and Bioscience	Aalborg University	Denmark	Danish Covid-19 Genome Consortium	https://www.gisaid.org/	NA	NA	2020-12-02	NA
hCoV-19/Denmark/DCGC-11766/2020	betacoronavirus	EPI_ISL_671122	NA	2020-10-26	Europe	Denmark	Sjaelland	NA	Europe	Denmark	Sjaelland	genome	29782	Human	unknown	unknown	NA	B.1.177.21	GV	Department of Virus and Microbiological Special Diagnostics	Statens Serum Institut	Copenhagen	Denmark	Albertsen Lab	Department of Chemistry and Bioscience	Aalborg University	Denmark	Danish Covid-19 Genome Consortium	https://www.gisaid.org/	NA	NA	2020-12-02	NA
hCoV-19/Denmark/DCGC-11765/2020	betacoronavirus	EPI_ISL_671121	NA	2020-10-26	Europe	Denmark	Sjaelland	NA	Europe	Denmark	Sjaelland	genome	29782	Human	unknown	unknown	NA	B.1.177	GV	Department of Virus and Microbiological Special Diagnostics	Statens Serum Institut	Copenhagen	Denmark	Albertsen Lab	Department of Chemistry and Bioscience	Aalborg University	Denmark	Danish Covid-19 Genome Consortium	https://www.gisaid.org/	NA	NA	2020-12-02	NA
hCoV-19/Denmark/DCGC-11764/2020	betacoronavirus	EPI_ISL_671120	NA	2020-10-26	Europe	Denmark	Syddanmark	NA	Europe	Denmark	Syddanmark	genome	29782	Human	unknown	unknown	NA	B.1.1.170	GR	Department of Virus and Microbiological Special Diagnostics	Statens Serum Institut	Copenhagen	Denmark	Albertsen Lab	Department of Chemistry and Bioscience	Aalborg University	Denmark	Danish Covid-19 Genome Consortium	https://www.gisaid.org/	NA	NA	2020-12-02	NA
hCoV-19/Denmark/DCGC-11763/2020	betacoronavirus	EPI_ISL_671119	NA	2020-10-26	Europe	Denmark	Midtjylland	NA	Europe	Denmark	Midtjylland	genome	29782	Human	unknown	unknown	NA	B.1.1.294	GR	Department of Virus and Microbiological Special Diagnostics	Statens Serum Institut	Copenhagen	Denmark	Albertsen Lab	Department of Chemistry and Bioscience	Aalborg University	Denmark	Danish Covid-19 Genome Consortium	https://www.gisaid.org/	NA	NA	2020-12-02	NA
hCoV-19/Denmark/DCGC-11762/2020	betacoronavirus	EPI_ISL_671118	NA	2020-10-26	Europe	Denmark	Sjaelland	NA	Europe	Denmark	Sjaelland	genome	29782	Human	unknown	unknown	NA	B.1.177.21	GV	Department of Virus and Microbiological Special Diagnostics	Statens Serum Institut	Copenhagen	Denmark	Albertsen Lab	Department of Chemistry and Bioscience	Aalborg University	Denmark	Danish Covid-19 Genome Consortium	https://www.gisaid.org/	NA	NA	2020-12-02	NA
hCoV-19/Denmark/DCGC-11761/2020	betacoronavirus	EPI_ISL_671117	NA	2020-10-26	Europe	Denmark	Nordjylland	NA	Europe	Denmark	Nordjylland	genome	29782	Human	unknown	unknown	NA	B.1.177.12	GV	Department of Virus and Microbiological Special Diagnostics	Statens Serum Institut	Copenhagen	Denmark	Albertsen Lab	Department of Chemistry and Bioscience	Aalborg University	Denmark	Danish Covid-19 Genome Consortium	https://www.gisaid.org/	NA	NA	2020-12-02	NA
hCoV-19/Denmark/DCGC-11760/2020	betacoronavirus	EPI_ISL_671116	NA	2020-10-26	Europe	Denmark	Midtjylland	NA	Europe	Denmark	Midtjylland	genome	29782	Human	unknown	unknown	NA	B.1.1	GR	Department of Virus and Microbiological Special Diagnostics	Statens Serum Institut	Copenhagen	Denmark	Albertsen Lab	Department of Chemistry and Bioscience	Aalborg University	Denmark	Danish Covid-19 Genome Consortium	https://www.gisaid.org/	NA	NA	2020-12-02	NA
hCoV-19/Denmark/DCGC-11756/2020	betacoronavirus	EPI_ISL_671115	NA	2020-10-26	Europe	Denmark	Sjaelland	NA	Europe	Denmark	Sjaelland	genome	29782	Human	unknown	unknown	NA	B.1.160	GH	Department of Virus and Microbiological Special Diagnostics	Statens Serum Institut	Copenhagen	Denmark	Albertsen Lab	Department of Chemistry and Bioscience	Aalborg University	Denmark	Danish Covid-19 Genome Consortium	https://www.gisaid.org/	NA	NA	2020-12-02	NA
hCoV-19/Denmark/DCGC-11754/2020	betacoronavirus	EPI_ISL_671114	NA	2020-10-26	Europe	Denmark	Hovedstaden	NA	Europe	Denmark	Hovedstaden	genome	29782	Human	unknown	unknown	NA	B.1.177.35	GV	Department of Virus and Microbiological Special Diagnostics	Statens Serum Institut	Copenhagen	Denmark	Albertsen Lab	Department of Chemistry and Bioscience	Aalborg University	Denmark	Danish Covid-19 Genome Consortium	https://www.gisaid.org/	NA	NA	2020-12-02	NA
hCoV-19/Denmark/DCGC-11753/2020	betacoronavirus	EPI_ISL_671113	NA	2020-10-26	Europe	Denmark	Nordjylland	NA	Europe	Denmark	Nordjylland	genome	29782	Human	unknown	unknown	NA	B.1.177.12	GV	Department of Virus and Microbiological Special Diagnostics	Statens Serum Institut	Copenhagen	Denmark	Albertsen Lab	Department of Chemistry and Bioscience	Aalborg University	Denmark	Danish Covid-19 Genome Consortium	https://www.gisaid.org/	NA	NA	2020-12-02	NA
hCoV-19/Denmark/DCGC-11751/2020	betacoronavirus	EPI_ISL_671112	NA	2020-10-26	Europe	Denmark	Midtjylland	NA	Europe	Denmark	Midtjylland	genome	29782	Human	unknown	unknown	NA	B.1.1.218	GR	Department of Virus and Microbiological Special Diagnostics	Statens Serum Institut	Copenhagen	Denmark	Albertsen Lab	Department of Chemistry and Bioscience	Aalborg University	Denmark	Danish Covid-19 Genome Consortium	https://www.gisaid.org/	NA	NA	2020-12-02	NA
hCoV-19/Denmark/DCGC-11748/2020	betacoronavirus	EPI_ISL_671111	NA	2020-10-26	Europe	Denmark	Syddanmark	NA	Europe	Denmark	Syddanmark	genome	29782	Human	unknown	unknown	NA	B.1.177.24	GV	Department of Virus and Microbiological Special Diagnostics	Statens Serum Institut	Copenhagen	Denmark	Albertsen Lab	Department of Chemistry and Bioscience	Aalborg University	Denmark	Danish Covid-19 Genome Consortium	https://www.gisaid.org/	NA	NA	2020-12-02	NA
hCoV-19/Denmark/DCGC-11747/2020	betacoronavirus	EPI_ISL_671110	NA	2020-10-26	Europe	Denmark	Midtjylland	NA	Europe	Denmark	Midtjylland	genome	29782	Human	unknown	unknown	NA	B.1.1	GR	Department of Virus and Microbiological Special Diagnostics	Statens Serum Institut	Copenhagen	Denmark	Albertsen Lab	Department of Chemistry and Bioscience	Aalborg University	Denmark	Danish Covid-19 Genome Consortium	https://www.gisaid.org/	NA	NA	2020-12-02	NA
hCoV-19/Denmark/DCGC-11745/2020	betacoronavirus	EPI_ISL_671109	NA	2020-10-26	Europe	Denmark	Syddanmark	NA	Europe	Denmark	Syddanmark	genome	29782	Human	unknown	unknown	NA	B.1.177	GV	Department of Virus and Microbiological Special Diagnostics	Statens Serum Institut	Copenhagen	Denmark	Albertsen Lab	Department of Chemistry and Bioscience	Aalborg University	Denmark	Danish Covid-19 Genome Consortium	https://www.gisaid.org/	NA	NA	2020-12-02	NA
hCoV-19/Denmark/DCGC-11744/2020	betacoronavirus	EPI_ISL_671108	NA	2020-10-26	Europe	Denmark	Hovedstaden	NA	Europe	Denmark	Hovedstaden	genome	29782	Human	unknown	unknown	NA	B.1.1.277	GR	Department of Virus and Microbiological Special Diagnostics	Statens Serum Institut	Copenhagen	Denmark	Albertsen Lab	Department of Chemistry and Bioscience	Aalborg University	Denmark	Danish Covid-19 Genome Consortium	https://www.gisaid.org/	NA	NA	2020-12-02	NA
hCoV-19/Denmark/DCGC-11741/2020	betacoronavirus	EPI_ISL_671107	NA	2020-10-26	Europe	Denmark	Syddanmark	NA	Europe	Denmark	Syddanmark	genome	29782	Human	unknown	unknown	NA	B.1.177.21	GV	Department of Virus and Microbiological Special Diagnostics	Statens Serum Institut	Copenhagen	Denmark	Albertsen Lab	Department of Chemistry and Bioscience	Aalborg University	Denmark	Danish Covid-19 Genome Consortium	https://www.gisaid.org/	NA	NA	2020-12-02	NA
hCoV-19/Denmark/DCGC-11738/2020	betacoronavirus	EPI_ISL_671106	NA	2020-10-26	Europe	Denmark	Sjaelland	NA	Europe	Denmark	Sjaelland	genome	29782	Human	unknown	unknown	NA	B.1.1.277	GR	Department of Virus and Microbiological Special Diagnostics	Statens Serum Institut	Copenhagen	Denmark	Albertsen Lab	Department of Chemistry and Bioscience	Aalborg University	Denmark	Danish Covid-19 Genome Consortium	https://www.gisaid.org/	NA	NA	2020-12-02	NA
hCoV-19/Denmark/DCGC-11737/2020	betacoronavirus	EPI_ISL_671105	NA	2020-10-26	Europe	Denmark	Sjaelland	NA	Europe	Denmark	Sjaelland	genome	29782	Human	unknown	unknown	NA	B.1.1.153	GR	Department of Virus and Microbiological Special Diagnostics	Statens Serum Institut	Copenhagen	Denmark	Albertsen Lab	Department of Chemistry and Bioscience	Aalborg University	Denmark	Danish Covid-19 Genome Consortium	https://www.gisaid.org/	NA	NA	2020-12-02	NA
hCoV-19/Denmark/DCGC-11736/2020	betacoronavirus	EPI_ISL_671104	NA	2020-10-26	Europe	Denmark	Hovedstaden	NA	Europe	Denmark	Hovedstaden	genome	29782	Human	unknown	unknown	NA	B.1.177.35	GV	Department of Virus and Microbiological Special Diagnostics	Statens Serum Institut	Copenhagen	Denmark	Albertsen Lab	Department of Chemistry and Bioscience	Aalborg University	Denmark	Danish Covid-19 Genome Consortium	https://www.gisaid.org/	NA	NA	2020-12-02	NA
hCoV-19/Denmark/DCGC-11735/2020	betacoronavirus	EPI_ISL_671103	NA	2020-10-26	Europe	Denmark	Hovedstaden	NA	Europe	Denmark	Hovedstaden	genome	29782	Human	unknown	unknown	NA	B.1.1.377	GR	Department of Virus and Microbiological Special Diagnostics	Statens Serum Institut	Copenhagen	Denmark	Albertsen Lab	Department of Chemistry and Bioscience	Aalborg University	Denmark	Danish Covid-19 Genome Consortium	https://www.gisaid.org/	NA	NA	2020-12-02	NA
hCoV-19/Denmark/DCGC-11733/2020	betacoronavirus	EPI_ISL_671102	NA	2020-10-26	Europe	Denmark	Hovedstaden	NA	Europe	Denmark	Hovedstaden	genome	29782	Human	unknown	unknown	NA	B.1.160	GH	Department of Virus and Microbiological Special Diagnostics	Statens Serum Institut	Copenhagen	Denmark	Albertsen Lab	Department of Chemistry and Bioscience	Aalborg University	Denmark	Danish Covid-19 Genome Consortium	https://www.gisaid.org/	NA	NA	2020-12-02	NA
hCoV-19/Denmark/DCGC-11732/2020	betacoronavirus	EPI_ISL_671101	NA	2020-10-26	Europe	Denmark	Hovedstaden	NA	Europe	Denmark	Hovedstaden	genome	29782	Human	unknown	unknown	NA	B.1.177.21	GV	Department of Virus and Microbiological Special Diagnostics	Statens Serum Institut	Copenhagen	Denmark	Albertsen Lab	Department of Chemistry and Bioscience	Aalborg University	Denmark	Danish Covid-19 Genome Consortium	https://www.gisaid.org/	NA	NA	2020-12-02	NA
hCoV-19/Denmark/DCGC-11731/2020	betacoronavirus	EPI_ISL_671100	NA	2020-10-26	Europe	Denmark	Midtjylland	NA	Europe	Denmark	Midtjylland	genome	29782	Human	unknown	unknown	NA	B.1.177	GV	Department of Virus and Microbiological Special Diagnostics	Statens Serum Institut	Copenhagen	Denmark	Albertsen Lab	Department of Chemistry and Bioscience	Aalborg University	Denmark	Danish Covid-19 Genome Consortium	https://www.gisaid.org/	NA	NA	2020-12-02	NA
hCoV-19/Denmark/DCGC-11729/2020	betacoronavirus	EPI_ISL_671099	NA	2020-10-26	Europe	Denmark	Midtjylland	NA	Europe	Denmark	Midtjylland	genome	29782	Human	unknown	unknown	NA	B.1.1.277	GR	Department of Virus and Microbiological Special Diagnostics	Statens Serum Institut	Copenhagen	Denmark	Albertsen Lab	Department of Chemistry and Bioscience	Aalborg University	Denmark	Danish Covid-19 Genome Consortium	https://www.gisaid.org/	NA	NA	2020-12-02	NA
hCoV-19/Denmark/DCGC-11728/2020	betacoronavirus	EPI_ISL_671098	NA	2020-10-26	Europe	Denmark	Hovedstaden	NA	Europe	Denmark	Hovedstaden	genome	29782	Human	unknown	unknown	NA	B.1.258.11	G	Department of Virus and Microbiological Special Diagnostics	Statens Serum Institut	Copenhagen	Denmark	Albertsen Lab	Department of Chemistry and Bioscience	Aalborg University	Denmark	Danish Covid-19 Genome Consortium	https://www.gisaid.org/	NA	NA	2020-12-02	NA
hCoV-19/Denmark/DCGC-11726/2020	betacoronavirus	EPI_ISL_671097	NA	2020-10-26	Europe	Denmark	Hovedstaden	NA	Europe	Denmark	Hovedstaden	genome	29782	Human	unknown	unknown	NA	B.1.1.277	GR	Department of Virus and Microbiological Special Diagnostics	Statens Serum Institut	Copenhagen	Denmark	Albertsen Lab	Department of Chemistry and Bioscience	Aalborg University	Denmark	Danish Covid-19 Genome Consortium	https://www.gisaid.org/	NA	NA	2020-12-02	NA
hCoV-19/Denmark/DCGC-11725/2020	betacoronavirus	EPI_ISL_671096	NA	2020-10-26	Europe	Denmark	Syddanmark	NA	Europe	Denmark	Syddanmark	genome	29782	Human	unknown	unknown	NA	B.1.88.1	G	Department of Virus and Microbiological Special Diagnostics	Statens Serum Institut	Copenhagen	Denmark	Albertsen Lab	Department of Chemistry and Bioscience	Aalborg University	Denmark	Danish Covid-19 Genome Consortium	https://www.gisaid.org/	NA	NA	2020-12-02	NA
hCoV-19/Denmark/DCGC-11724/2020	betacoronavirus	EPI_ISL_671095	NA	2020-10-26	Europe	Denmark	Midtjylland	NA	Europe	Denmark	Midtjylland	genome	29782	Human	unknown	unknown	NA	B.1.160	GH	Department of Virus and Microbiological Special Diagnostics	Statens Serum Institut	Copenhagen	Denmark	Albertsen Lab	Department of Chemistry and Bioscience	Aalborg University	Denmark	Danish Covid-19 Genome Consortium	https://www.gisaid.org/	NA	NA	2020-12-02	NA
hCoV-19/Denmark/DCGC-11722/2020	betacoronavirus	EPI_ISL_671094	NA	2020-10-26	Europe	Denmark	Midtjylland	NA	Europe	Denmark	Midtjylland	genome	29782	Human	unknown	unknown	NA	B.1.1.294	GR	Department of Virus and Microbiological Special Diagnostics	Statens Serum Institut	Copenhagen	Denmark	Albertsen Lab	Department of Chemistry and Bioscience	Aalborg University	Denmark	Danish Covid-19 Genome Consortium	https://www.gisaid.org/	NA	NA	2020-12-02	NA
hCoV-19/Denmark/DCGC-11721/2020	betacoronavirus	EPI_ISL_671093	NA	2020-10-26	Europe	Denmark	Hovedstaden	NA	Europe	Denmark	Hovedstaden	genome	29782	Human	unknown	unknown	NA	B.1.160	GH	Department of Virus and Microbiological Special Diagnostics	Statens Serum Institut	Copenhagen	Denmark	Albertsen Lab	Department of Chemistry and Bioscience	Aalborg University	Denmark	Danish Covid-19 Genome Consortium	https://www.gisaid.org/	NA	NA	2020-12-02	NA
hCoV-19/Denmark/DCGC-11720/2020	betacoronavirus	EPI_ISL_671092	NA	2020-10-26	Europe	Denmark	Sjaelland	NA	Europe	Denmark	Sjaelland	genome	29782	Human	unknown	unknown	NA	B.1.177.21	GV	Department of Virus and Microbiological Special Diagnostics	Statens Serum Institut	Copenhagen	Denmark	Albertsen Lab	Department of Chemistry and Bioscience	Aalborg University	Denmark	Danish Covid-19 Genome Consortium	https://www.gisaid.org/	NA	NA	2020-12-02	NA
hCoV-19/Denmark/DCGC-11719/2020	betacoronavirus	EPI_ISL_671091	NA	2020-10-26	Europe	Denmark	Nordjylland	NA	Europe	Denmark	Nordjylland	genome	29782	Human	unknown	unknown	NA	B.1.258	G	Department of Virus and Microbiological Special Diagnostics	Statens Serum Institut	Copenhagen	Denmark	Albertsen Lab	Department of Chemistry and Bioscience	Aalborg University	Denmark	Danish Covid-19 Genome Consortium	https://www.gisaid.org/	NA	NA	2020-12-02	NA
hCoV-19/Denmark/DCGC-11715/2020	betacoronavirus	EPI_ISL_671090	NA	2020-10-26	Europe	Denmark	Hovedstaden	NA	Europe	Denmark	Hovedstaden	genome	29782	Human	unknown	unknown	NA	B.1.221	G	Department of Virus and Microbiological Special Diagnostics	Statens Serum Institut	Copenhagen	Denmark	Albertsen Lab	Department of Chemistry and Bioscience	Aalborg University	Denmark	Danish Covid-19 Genome Consortium	https://www.gisaid.org/	NA	NA	2020-12-02	NA
hCoV-19/Denmark/DCGC-11714/2020	betacoronavirus	EPI_ISL_671089	NA	2020-10-26	Europe	Denmark	Sjaelland	NA	Europe	Denmark	Sjaelland	genome	29782	Human	unknown	unknown	NA	B.1.1.277	GR	Department of Virus and Microbiological Special Diagnostics	Statens Serum Institut	Copenhagen	Denmark	Albertsen Lab	Department of Chemistry and Bioscience	Aalborg University	Denmark	Danish Covid-19 Genome Consortium	https://www.gisaid.org/	NA	NA	2020-12-02	NA
hCoV-19/Denmark/DCGC-11713/2020	betacoronavirus	EPI_ISL_671088	NA	2020-10-26	Europe	Denmark	Hovedstaden	NA	Europe	Denmark	Hovedstaden	genome	29782	Human	unknown	unknown	NA	B.1.177	GV	Department of Virus and Microbiological Special Diagnostics	Statens Serum Institut	Copenhagen	Denmark	Albertsen Lab	Department of Chemistry and Bioscience	Aalborg University	Denmark	Danish Covid-19 Genome Consortium	https://www.gisaid.org/	NA	NA	2020-12-02	NA
hCoV-19/Denmark/DCGC-11711/2020	betacoronavirus	EPI_ISL_671087	NA	2020-10-26	Europe	Denmark	Hovedstaden	NA	Europe	Denmark	Hovedstaden	genome	29782	Human	unknown	unknown	NA	B.1.160	GH	Department of Virus and Microbiological Special Diagnostics	Statens Serum Institut	Copenhagen	Denmark	Albertsen Lab	Department of Chemistry and Bioscience	Aalborg University	Denmark	Danish Covid-19 Genome Consortium	https://www.gisaid.org/	NA	NA	2020-12-02	NA
hCoV-19/Denmark/DCGC-11709/2020	betacoronavirus	EPI_ISL_671086	NA	2020-10-26	Europe	Denmark	Sjaelland	NA	Europe	Denmark	Sjaelland	genome	29782	Human	unknown	unknown	NA	B.1.177.21	GV	Department of Virus and Microbiological Special Diagnostics	Statens Serum Institut	Copenhagen	Denmark	Albertsen Lab	Department of Chemistry and Bioscience	Aalborg University	Denmark	Danish Covid-19 Genome Consortium	https://www.gisaid.org/	NA	NA	2020-12-02	NA
hCoV-19/Denmark/DCGC-11708/2020	betacoronavirus	EPI_ISL_671085	NA	2020-10-26	Europe	Denmark	Nordjylland	NA	Europe	Denmark	Nordjylland	genome	29782	Human	unknown	unknown	NA	B.1.177.24	GV	Department of Virus and Microbiological Special Diagnostics	Statens Serum Institut	Copenhagen	Denmark	Albertsen Lab	Department of Chemistry and Bioscience	Aalborg University	Denmark	Danish Covid-19 Genome Consortium	https://www.gisaid.org/	NA	NA	2020-12-02	NA
hCoV-19/Denmark/DCGC-11707/2020	betacoronavirus	EPI_ISL_671084	NA	2020-10-26	Europe	Denmark	Midtjylland	NA	Europe	Denmark	Midtjylland	genome	29782	Human	unknown	unknown	NA	B.1.160	GH	Department of Virus and Microbiological Special Diagnostics	Statens Serum Institut	Copenhagen	Denmark	Albertsen Lab	Department of Chemistry and Bioscience	Aalborg University	Denmark	Danish Covid-19 Genome Consortium	https://www.gisaid.org/	NA	NA	2020-12-02	NA
hCoV-19/Denmark/DCGC-11706/2020	betacoronavirus	EPI_ISL_671083	NA	2020-10-26	Europe	Denmark	Nordjylland	NA	Europe	Denmark	Nordjylland	genome	29782	Human	unknown	unknown	NA	B.1.177.27	GV	Department of Virus and Microbiological Special Diagnostics	Statens Serum Institut	Copenhagen	Denmark	Albertsen Lab	Department of Chemistry and Bioscience	Aalborg University	Denmark	Danish Covid-19 Genome Consortium	https://www.gisaid.org/	NA	NA	2020-12-02	NA
hCoV-19/Denmark/DCGC-11704/2020	betacoronavirus	EPI_ISL_671082	NA	2020-10-26	Europe	Denmark	Nordjylland	NA	Europe	Denmark	Nordjylland	genome	29782	Human	unknown	unknown	NA	B.1.160	GH	Department of Virus and Microbiological Special Diagnostics	Statens Serum Institut	Copenhagen	Denmark	Albertsen Lab	Department of Chemistry and Bioscience	Aalborg University	Denmark	Danish Covid-19 Genome Consortium	https://www.gisaid.org/	NA	NA	2020-12-02	NA
hCoV-19/Denmark/DCGC-11703/2020	betacoronavirus	EPI_ISL_671081	NA	2020-10-26	Europe	Denmark	Syddanmark	NA	Europe	Denmark	Syddanmark	genome	29782	Human	unknown	unknown	NA	B.1.389	GH	Department of Virus and Microbiological Special Diagnostics	Statens Serum Institut	Copenhagen	Denmark	Albertsen Lab	Department of Chemistry and Bioscience	Aalborg University	Denmark	Danish Covid-19 Genome Consortium	https://www.gisaid.org/	NA	NA	2020-12-02	NA
hCoV-19/Denmark/DCGC-11702/2020	betacoronavirus	EPI_ISL_671080	NA	2020-10-26	Europe	Denmark	Nordjylland	NA	Europe	Denmark	Nordjylland	genome	29782	Human	unknown	unknown	NA	B.1.177.27	GV	Department of Virus and Microbiological Special Diagnostics	Statens Serum Institut	Copenhagen	Denmark	Albertsen Lab	Department of Chemistry and Bioscience	Aalborg University	Denmark	Danish Covid-19 Genome Consortium	https://www.gisaid.org/	NA	NA	2020-12-02	NA
hCoV-19/Denmark/DCGC-11701/2020	betacoronavirus	EPI_ISL_671079	NA	2020-10-26	Europe	Denmark	Hovedstaden	NA	Europe	Denmark	Hovedstaden	genome	29782	Human	unknown	unknown	NA	B.1.9.4	GH	Department of Virus and Microbiological Special Diagnostics	Statens Serum Institut	Copenhagen	Denmark	Albertsen Lab	Department of Chemistry and Bioscience	Aalborg University	Denmark	Danish Covid-19 Genome Consortium	https://www.gisaid.org/	NA	NA	2020-12-02	NA
hCoV-19/Denmark/DCGC-11699/2020	betacoronavirus	EPI_ISL_671078	NA	2020-10-26	Europe	Denmark	Sjaelland	NA	Europe	Denmark	Sjaelland	genome	29782	Human	unknown	unknown	NA	B.1.160	GH	Department of Virus and Microbiological Special Diagnostics	Statens Serum Institut	Copenhagen	Denmark	Albertsen Lab	Department of Chemistry and Bioscience	Aalborg University	Denmark	Danish Covid-19 Genome Consortium	https://www.gisaid.org/	NA	NA	2020-12-02	NA
hCoV-19/Denmark/DCGC-11698/2020	betacoronavirus	EPI_ISL_671077	NA	2020-10-26	Europe	Denmark	Syddanmark	NA	Europe	Denmark	Syddanmark	genome	29782	Human	unknown	unknown	NA	B.1.160	GH	Department of Virus and Microbiological Special Diagnostics	Statens Serum Institut	Copenhagen	Denmark	Albertsen Lab	Department of Chemistry and Bioscience	Aalborg University	Denmark	Danish Covid-19 Genome Consortium	https://www.gisaid.org/	NA	NA	2020-12-02	NA
hCoV-19/Denmark/DCGC-11697/2020	betacoronavirus	EPI_ISL_671076	NA	2020-10-26	Europe	Denmark	Hovedstaden	NA	Europe	Denmark	Hovedstaden	genome	29782	Human	unknown	unknown	NA	B.1.177.24	GV	Department of Virus and Microbiological Special Diagnostics	Statens Serum Institut	Copenhagen	Denmark	Albertsen Lab	Department of Chemistry and Bioscience	Aalborg University	Denmark	Danish Covid-19 Genome Consortium	https://www.gisaid.org/	NA	NA	2020-12-02	NA
hCoV-19/Denmark/DCGC-11694/2020	betacoronavirus	EPI_ISL_671075	NA	2020-10-26	Europe	Denmark	Syddanmark	NA	Europe	Denmark	Syddanmark	genome	29782	Human	unknown	unknown	NA	B.1.1.219	GR	Department of Virus and Microbiological Special Diagnostics	Statens Serum Institut	Copenhagen	Denmark	Albertsen Lab	Department of Chemistry and Bioscience	Aalborg University	Denmark	Danish Covid-19 Genome Consortium	https://www.gisaid.org/	NA	NA	2020-12-02	NA
hCoV-19/Denmark/DCGC-11693/2020	betacoronavirus	EPI_ISL_671074	NA	2020-10-26	Europe	Denmark	Hovedstaden	NA	Europe	Denmark	Hovedstaden	genome	29782	Human	unknown	unknown	NA	B.1.177.21	GV	Department of Virus and Microbiological Special Diagnostics	Statens Serum Institut	Copenhagen	Denmark	Albertsen Lab	Department of Chemistry and Bioscience	Aalborg University	Denmark	Danish Covid-19 Genome Consortium	https://www.gisaid.org/	NA	NA	2020-12-02	NA
hCoV-19/Denmark/DCGC-11692/2020	betacoronavirus	EPI_ISL_671073	NA	2020-10-26	Europe	Denmark	Midtjylland	NA	Europe	Denmark	Midtjylland	genome	29782	Human	unknown	unknown	NA	B.1.177.12	GV	Department of Virus and Microbiological Special Diagnostics	Statens Serum Institut	Copenhagen	Denmark	Albertsen Lab	Department of Chemistry and Bioscience	Aalborg University	Denmark	Danish Covid-19 Genome Consortium	https://www.gisaid.org/	NA	NA	2020-12-02	NA
hCoV-19/Denmark/DCGC-11691/2020	betacoronavirus	EPI_ISL_671072	NA	2020-10-26	Europe	Denmark	Syddanmark	NA	Europe	Denmark	Syddanmark	genome	29782	Human	unknown	unknown	NA	B.1.160	GH	Department of Virus and Microbiological Special Diagnostics	Statens Serum Institut	Copenhagen	Denmark	Albertsen Lab	Department of Chemistry and Bioscience	Aalborg University	Denmark	Danish Covid-19 Genome Consortium	https://www.gisaid.org/	NA	NA	2020-12-02	NA
hCoV-19/Denmark/DCGC-11690/2020	betacoronavirus	EPI_ISL_671071	NA	2020-10-26	Europe	Denmark	Syddanmark	NA	Europe	Denmark	Syddanmark	genome	29782	Human	unknown	unknown	NA	B.1.177	GV	Department of Virus and Microbiological Special Diagnostics	Statens Serum Institut	Copenhagen	Denmark	Albertsen Lab	Department of Chemistry and Bioscience	Aalborg University	Denmark	Danish Covid-19 Genome Consortium	https://www.gisaid.org/	NA	NA	2020-12-02	NA
hCoV-19/Denmark/DCGC-11689/2020	betacoronavirus	EPI_ISL_671070	NA	2020-10-26	Europe	Denmark	Sjaelland	NA	Europe	Denmark	Sjaelland	genome	29782	Human	unknown	unknown	NA	B.1.160	GH	Department of Virus and Microbiological Special Diagnostics	Statens Serum Institut	Copenhagen	Denmark	Albertsen Lab	Department of Chemistry and Bioscience	Aalborg University	Denmark	Danish Covid-19 Genome Consortium	https://www.gisaid.org/	NA	NA	2020-12-02	NA
hCoV-19/Denmark/DCGC-11688/2020	betacoronavirus	EPI_ISL_671069	NA	2020-10-26	Europe	Denmark	Hovedstaden	NA	Europe	Denmark	Hovedstaden	genome	29782	Human	unknown	unknown	NA	B.1.221	G	Department of Virus and Microbiological Special Diagnostics	Statens Serum Institut	Copenhagen	Denmark	Albertsen Lab	Department of Chemistry and Bioscience	Aalborg University	Denmark	Danish Covid-19 Genome Consortium	https://www.gisaid.org/	NA	NA	2020-12-02	NA
hCoV-19/Denmark/DCGC-11687/2020	betacoronavirus	EPI_ISL_671068	NA	2020-10-26	Europe	Denmark	Syddanmark	NA	Europe	Denmark	Syddanmark	genome	29782	Human	unknown	unknown	NA	B.1.160	GH	Department of Virus and Microbiological Special Diagnostics	Statens Serum Institut	Copenhagen	Denmark	Albertsen Lab	Department of Chemistry and Bioscience	Aalborg University	Denmark	Danish Covid-19 Genome Consortium	https://www.gisaid.org/	NA	NA	2020-12-02	NA
hCoV-19/Denmark/DCGC-11684/2020	betacoronavirus	EPI_ISL_671067	NA	2020-10-26	Europe	Denmark	Midtjylland	NA	Europe	Denmark	Midtjylland	genome	29782	Human	unknown	unknown	NA	B.1.1.70	GR	Department of Virus and Microbiological Special Diagnostics	Statens Serum Institut	Copenhagen	Denmark	Albertsen Lab	Department of Chemistry and Bioscience	Aalborg University	Denmark	Danish Covid-19 Genome Consortium	https://www.gisaid.org/	NA	NA	2020-12-02	NA
hCoV-19/Denmark/DCGC-11683/2020	betacoronavirus	EPI_ISL_671066	NA	2020-10-26	Europe	Denmark	Hovedstaden	NA	Europe	Denmark	Hovedstaden	genome	29782	Human	unknown	unknown	NA	B.1.177.21	GV	Department of Virus and Microbiological Special Diagnostics	Statens Serum Institut	Copenhagen	Denmark	Albertsen Lab	Department of Chemistry and Bioscience	Aalborg University	Denmark	Danish Covid-19 Genome Consortium	https://www.gisaid.org/	NA	NA	2020-12-02	NA
hCoV-19/Denmark/DCGC-11682/2020	betacoronavirus	EPI_ISL_671065	NA	2020-10-26	Europe	Denmark	Midtjylland	NA	Europe	Denmark	Midtjylland	genome	29782	Human	unknown	unknown	NA	B.1.177.12	GV	Department of Virus and Microbiological Special Diagnostics	Statens Serum Institut	Copenhagen	Denmark	Albertsen Lab	Department of Chemistry and Bioscience	Aalborg University	Denmark	Danish Covid-19 Genome Consortium	https://www.gisaid.org/	NA	NA	2020-12-02	NA
hCoV-19/Denmark/DCGC-11681/2020	betacoronavirus	EPI_ISL_671064	NA	2020-10-26	Europe	Denmark	Hovedstaden	NA	Europe	Denmark	Hovedstaden	genome	29782	Human	unknown	unknown	NA	B.1.160	GH	Department of Virus and Microbiological Special Diagnostics	Statens Serum Institut	Copenhagen	Denmark	Albertsen Lab	Department of Chemistry and Bioscience	Aalborg University	Denmark	Danish Covid-19 Genome Consortium	https://www.gisaid.org/	NA	NA	2020-12-02	NA
hCoV-19/Denmark/DCGC-11680/2020	betacoronavirus	EPI_ISL_671063	NA	2020-10-26	Europe	Denmark	Midtjylland	NA	Europe	Denmark	Midtjylland	genome	29782	Human	unknown	unknown	NA	B.1.221	G	Department of Virus and Microbiological Special Diagnostics	Statens Serum Institut	Copenhagen	Denmark	Albertsen Lab	Department of Chemistry and Bioscience	Aalborg University	Denmark	Danish Covid-19 Genome Consortium	https://www.gisaid.org/	NA	NA	2020-12-02	NA
hCoV-19/Denmark/DCGC-11679/2020	betacoronavirus	EPI_ISL_671062	NA	2020-10-26	Europe	Denmark	Midtjylland	NA	Europe	Denmark	Midtjylland	genome	29782	Human	unknown	unknown	NA	B.1.177.12	GV	Department of Virus and Microbiological Special Diagnostics	Statens Serum Institut	Copenhagen	Denmark	Albertsen Lab	Department of Chemistry and Bioscience	Aalborg University	Denmark	Danish Covid-19 Genome Consortium	https://www.gisaid.org/	NA	NA	2020-12-02	NA
hCoV-19/Denmark/DCGC-11675/2020	betacoronavirus	EPI_ISL_671061	NA	2020-10-26	Europe	Denmark	Hovedstaden	NA	Europe	Denmark	Hovedstaden	genome	29782	Human	unknown	unknown	NA	B.1.1.100	GR	Department of Virus and Microbiological Special Diagnostics	Statens Serum Institut	Copenhagen	Denmark	Albertsen Lab	Department of Chemistry and Bioscience	Aalborg University	Denmark	Danish Covid-19 Genome Consortium	https://www.gisaid.org/	NA	NA	2020-12-02	NA
hCoV-19/Denmark/DCGC-11674/2020	betacoronavirus	EPI_ISL_671060	NA	2020-10-26	Europe	Denmark	Syddanmark	NA	Europe	Denmark	Syddanmark	genome	29782	Human	unknown	unknown	NA	B.1.88.1	G	Department of Virus and Microbiological Special Diagnostics	Statens Serum Institut	Copenhagen	Denmark	Albertsen Lab	Department of Chemistry and Bioscience	Aalborg University	Denmark	Danish Covid-19 Genome Consortium	https://www.gisaid.org/	NA	NA	2020-12-02	NA
hCoV-19/Denmark/DCGC-11673/2020	betacoronavirus	EPI_ISL_671059	NA	2020-10-26	Europe	Denmark	Hovedstaden	NA	Europe	Denmark	Hovedstaden	genome	29782	Human	unknown	unknown	NA	B.1.1.277	GR	Department of Virus and Microbiological Special Diagnostics	Statens Serum Institut	Copenhagen	Denmark	Albertsen Lab	Department of Chemistry and Bioscience	Aalborg University	Denmark	Danish Covid-19 Genome Consortium	https://www.gisaid.org/	NA	NA	2020-12-02	NA
hCoV-19/Denmark/DCGC-11670/2020	betacoronavirus	EPI_ISL_671058	NA	2020-10-26	Europe	Denmark	Sjaelland	NA	Europe	Denmark	Sjaelland	genome	29782	Human	unknown	unknown	NA	B.1.160	GH	Department of Virus and Microbiological Special Diagnostics	Statens Serum Institut	Copenhagen	Denmark	Albertsen Lab	Department of Chemistry and Bioscience	Aalborg University	Denmark	Danish Covid-19 Genome Consortium	https://www.gisaid.org/	NA	NA	2020-12-02	NA
hCoV-19/Denmark/DCGC-11669/2020	betacoronavirus	EPI_ISL_671057	NA	2020-10-26	Europe	Denmark	Syddanmark	NA	Europe	Denmark	Syddanmark	genome	29782	Human	unknown	unknown	NA	B.1.1	GR	Department of Virus and Microbiological Special Diagnostics	Statens Serum Institut	Copenhagen	Denmark	Albertsen Lab	Department of Chemistry and Bioscience	Aalborg University	Denmark	Danish Covid-19 Genome Consortium	https://www.gisaid.org/	NA	NA	2020-12-02	NA
hCoV-19/Denmark/DCGC-11667/2020	betacoronavirus	EPI_ISL_671056	NA	2020-10-26	Europe	Denmark	Midtjylland	NA	Europe	Denmark	Midtjylland	genome	29782	Human	unknown	unknown	NA	B.1.221	G	Department of Virus and Microbiological Special Diagnostics	Statens Serum Institut	Copenhagen	Denmark	Albertsen Lab	Department of Chemistry and Bioscience	Aalborg University	Denmark	Danish Covid-19 Genome Consortium	https://www.gisaid.org/	NA	NA	2020-12-02	NA
hCoV-19/Denmark/DCGC-11662/2020	betacoronavirus	EPI_ISL_671055	NA	2020-10-26	Europe	Denmark	Midtjylland	NA	Europe	Denmark	Midtjylland	genome	29782	Human	unknown	unknown	NA	B.1.177.12	GV	Department of Virus and Microbiological Special Diagnostics	Statens Serum Institut	Copenhagen	Denmark	Albertsen Lab	Department of Chemistry and Bioscience	Aalborg University	Denmark	Danish Covid-19 Genome Consortium	https://www.gisaid.org/	NA	NA	2020-12-02	NA
hCoV-19/Denmark/DCGC-11661/2020	betacoronavirus	EPI_ISL_671054	NA	2020-10-26	Europe	Denmark	Hovedstaden	NA	Europe	Denmark	Hovedstaden	genome	29782	Human	unknown	unknown	NA	B.1.160	GH	Department of Virus and Microbiological Special Diagnostics	Statens Serum Institut	Copenhagen	Denmark	Albertsen Lab	Department of Chemistry and Bioscience	Aalborg University	Denmark	Danish Covid-19 Genome Consortium	https://www.gisaid.org/	NA	NA	2020-12-02	NA
hCoV-19/Denmark/DCGC-11660/2020	betacoronavirus	EPI_ISL_671053	NA	2020-10-26	Europe	Denmark	Midtjylland	NA	Europe	Denmark	Midtjylland	genome	29782	Human	unknown	unknown	NA	B.1.160	GH	Department of Virus and Microbiological Special Diagnostics	Statens Serum Institut	Copenhagen	Denmark	Albertsen Lab	Department of Chemistry and Bioscience	Aalborg University	Denmark	Danish Covid-19 Genome Consortium	https://www.gisaid.org/	NA	NA	2020-12-02	NA
hCoV-19/Denmark/DCGC-11658/2020	betacoronavirus	EPI_ISL_671052	NA	2020-10-26	Europe	Denmark	Syddanmark	NA	Europe	Denmark	Syddanmark	genome	29782	Human	unknown	unknown	NA	B.1	GH	Department of Virus and Microbiological Special Diagnostics	Statens Serum Institut	Copenhagen	Denmark	Albertsen Lab	Department of Chemistry and Bioscience	Aalborg University	Denmark	Danish Covid-19 Genome Consortium	https://www.gisaid.org/	NA	NA	2020-12-02	NA
hCoV-19/Denmark/DCGC-11657/2020	betacoronavirus	EPI_ISL_671051	NA	2020-10-26	Europe	Denmark	Hovedstaden	NA	Europe	Denmark	Hovedstaden	genome	29782	Human	unknown	unknown	NA	B.1.221	G	Department of Virus and Microbiological Special Diagnostics	Statens Serum Institut	Copenhagen	Denmark	Albertsen Lab	Department of Chemistry and Bioscience	Aalborg University	Denmark	Danish Covid-19 Genome Consortium	https://www.gisaid.org/	NA	NA	2020-12-02	NA
hCoV-19/Denmark/DCGC-11655/2020	betacoronavirus	EPI_ISL_671050	NA	2020-10-26	Europe	Denmark	Midtjylland	NA	Europe	Denmark	Midtjylland	genome	29782	Human	unknown	unknown	NA	B.1.177.12	GV	Department of Virus and Microbiological Special Diagnostics	Statens Serum Institut	Copenhagen	Denmark	Albertsen Lab	Department of Chemistry and Bioscience	Aalborg University	Denmark	Danish Covid-19 Genome Consortium	https://www.gisaid.org/	NA	NA	2020-12-02	NA
hCoV-19/Denmark/DCGC-11651/2020	betacoronavirus	EPI_ISL_671049	NA	2020-10-26	Europe	Denmark	Midtjylland	NA	Europe	Denmark	Midtjylland	genome	29782	Human	unknown	unknown	NA	B.1.160	GH	Department of Virus and Microbiological Special Diagnostics	Statens Serum Institut	Copenhagen	Denmark	Albertsen Lab	Department of Chemistry and Bioscience	Aalborg University	Denmark	Danish Covid-19 Genome Consortium	https://www.gisaid.org/	NA	NA	2020-12-02	NA
hCoV-19/Denmark/DCGC-11650/2020	betacoronavirus	EPI_ISL_671048	NA	2020-10-26	Europe	Denmark	Hovedstaden	NA	Europe	Denmark	Hovedstaden	genome	29782	Human	unknown	unknown	NA	B.1.177.21	GV	Department of Virus and Microbiological Special Diagnostics	Statens Serum Institut	Copenhagen	Denmark	Albertsen Lab	Department of Chemistry and Bioscience	Aalborg University	Denmark	Danish Covid-19 Genome Consortium	https://www.gisaid.org/	NA	NA	2020-12-02	NA
hCoV-19/Denmark/DCGC-11648/2020	betacoronavirus	EPI_ISL_671047	NA	2020-10-26	Europe	Denmark	Midtjylland	NA	Europe	Denmark	Midtjylland	genome	29782	Human	unknown	unknown	NA	B.1.177.12	GV	Department of Virus and Microbiological Special Diagnostics	Statens Serum Institut	Copenhagen	Denmark	Albertsen Lab	Department of Chemistry and Bioscience	Aalborg University	Denmark	Danish Covid-19 Genome Consortium	https://www.gisaid.org/	NA	NA	2020-12-02	NA
hCoV-19/Denmark/DCGC-11647/2020	betacoronavirus	EPI_ISL_671046	NA	2020-10-26	Europe	Denmark	Midtjylland	NA	Europe	Denmark	Midtjylland	genome	29782	Human	unknown	unknown	NA	B.1.88.1	G	Department of Virus and Microbiological Special Diagnostics	Statens Serum Institut	Copenhagen	Denmark	Albertsen Lab	Department of Chemistry and Bioscience	Aalborg University	Denmark	Danish Covid-19 Genome Consortium	https://www.gisaid.org/	NA	NA	2020-12-02	NA
hCoV-19/Denmark/DCGC-11645/2020	betacoronavirus	EPI_ISL_671045	NA	2020-10-26	Europe	Denmark	Syddanmark	NA	Europe	Denmark	Syddanmark	genome	29782	Human	unknown	unknown	NA	B.1.177.21	GV	Department of Virus and Microbiological Special Diagnostics	Statens Serum Institut	Copenhagen	Denmark	Albertsen Lab	Department of Chemistry and Bioscience	Aalborg University	Denmark	Danish Covid-19 Genome Consortium	https://www.gisaid.org/	NA	NA	2020-12-02	NA
hCoV-19/Denmark/DCGC-11644/2020	betacoronavirus	EPI_ISL_671044	NA	2020-10-26	Europe	Denmark	Sjaelland	NA	Europe	Denmark	Sjaelland	genome	29782	Human	unknown	unknown	NA	B.1.1.302	GR	Department of Virus and Microbiological Special Diagnostics	Statens Serum Institut	Copenhagen	Denmark	Albertsen Lab	Department of Chemistry and Bioscience	Aalborg University	Denmark	Danish Covid-19 Genome Consortium	https://www.gisaid.org/	NA	NA	2020-12-02	NA
hCoV-19/Denmark/DCGC-11643/2020	betacoronavirus	EPI_ISL_671043	NA	2020-10-26	Europe	Denmark	Hovedstaden	NA	Europe	Denmark	Hovedstaden	genome	29782	Human	unknown	unknown	NA	B.1.177.12	GV	Department of Virus and Microbiological Special Diagnostics	Statens Serum Institut	Copenhagen	Denmark	Albertsen Lab	Department of Chemistry and Bioscience	Aalborg University	Denmark	Danish Covid-19 Genome Consortium	https://www.gisaid.org/	NA	NA	2020-12-02	NA
hCoV-19/Denmark/DCGC-11640/2020	betacoronavirus	EPI_ISL_671042	NA	2020-10-26	Europe	Denmark	Midtjylland	NA	Europe	Denmark	Midtjylland	genome	29782	Human	unknown	unknown	NA	B.1.160	GH	Department of Virus and Microbiological Special Diagnostics	Statens Serum Institut	Copenhagen	Denmark	Albertsen Lab	Department of Chemistry and Bioscience	Aalborg University	Denmark	Danish Covid-19 Genome Consortium	https://www.gisaid.org/	NA	NA	2020-12-02	NA
hCoV-19/Denmark/DCGC-11639/2020	betacoronavirus	EPI_ISL_671041	NA	2020-10-26	Europe	Denmark	Midtjylland	NA	Europe	Denmark	Midtjylland	genome	29782	Human	unknown	unknown	NA	B.1.160	GH	Department of Virus and Microbiological Special Diagnostics	Statens Serum Institut	Copenhagen	Denmark	Albertsen Lab	Department of Chemistry and Bioscience	Aalborg University	Denmark	Danish Covid-19 Genome Consortium	https://www.gisaid.org/	NA	NA	2020-12-02	NA
hCoV-19/Denmark/DCGC-11636/2020	betacoronavirus	EPI_ISL_671040	NA	2020-10-26	Europe	Denmark	Midtjylland	NA	Europe	Denmark	Midtjylland	genome	29782	Human	unknown	unknown	NA	B.1.177.12	GV	Department of Virus and Microbiological Special Diagnostics	Statens Serum Institut	Copenhagen	Denmark	Albertsen Lab	Department of Chemistry and Bioscience	Aalborg University	Denmark	Danish Covid-19 Genome Consortium	https://www.gisaid.org/	NA	NA	2020-12-02	NA
hCoV-19/Denmark/DCGC-11633/2020	betacoronavirus	EPI_ISL_671039	NA	2020-11-02	Europe	Denmark	Sjaelland	NA	Europe	Denmark	Sjaelland	genome	29782	Human	unknown	unknown	NA	B.1.471	GH	Department of Virus and Microbiological Special Diagnostics	Statens Serum Institut	Copenhagen	Denmark	Albertsen Lab	Department of Chemistry and Bioscience	Aalborg University	Denmark	Danish Covid-19 Genome Consortium	https://www.gisaid.org/	NA	NA	2020-12-02	NA
hCoV-19/Denmark/DCGC-11632/2020	betacoronavirus	EPI_ISL_671038	NA	2020-11-02	Europe	Denmark	Hovedstaden	NA	Europe	Denmark	Hovedstaden	genome	29782	Human	unknown	unknown	NA	B.1.160	GH	Department of Virus and Microbiological Special Diagnostics	Statens Serum Institut	Copenhagen	Denmark	Albertsen Lab	Department of Chemistry and Bioscience	Aalborg University	Denmark	Danish Covid-19 Genome Consortium	https://www.gisaid.org/	NA	NA	2020-12-02	NA
hCoV-19/Denmark/DCGC-11631/2020	betacoronavirus	EPI_ISL_671037	NA	2020-11-02	Europe	Denmark	Sjaelland	NA	Europe	Denmark	Sjaelland	genome	29782	Human	unknown	unknown	NA	B.1.177.21	GV	Department of Virus and Microbiological Special Diagnostics	Statens Serum Institut	Copenhagen	Denmark	Albertsen Lab	Department of Chemistry and Bioscience	Aalborg University	Denmark	Danish Covid-19 Genome Consortium	https://www.gisaid.org/	NA	NA	2020-12-02	NA
hCoV-19/Denmark/DCGC-11629/2020	betacoronavirus	EPI_ISL_671036	NA	2020-11-02	Europe	Denmark	Syddanmark	NA	Europe	Denmark	Syddanmark	genome	29782	Human	unknown	unknown	NA	B.1.36	GH	Department of Virus and Microbiological Special Diagnostics	Statens Serum Institut	Copenhagen	Denmark	Albertsen Lab	Department of Chemistry and Bioscience	Aalborg University	Denmark	Danish Covid-19 Genome Consortium	https://www.gisaid.org/	NA	NA	2020-12-02	NA
hCoV-19/Denmark/DCGC-11627/2020	betacoronavirus	EPI_ISL_671035	NA	2020-11-02	Europe	Denmark	Hovedstaden	NA	Europe	Denmark	Hovedstaden	genome	29782	Human	unknown	unknown	NA	B.1.177.12	GV	Department of Virus and Microbiological Special Diagnostics	Statens Serum Institut	Copenhagen	Denmark	Albertsen Lab	Department of Chemistry and Bioscience	Aalborg University	Denmark	Danish Covid-19 Genome Consortium	https://www.gisaid.org/	NA	NA	2020-12-02	NA
hCoV-19/Denmark/DCGC-11626/2020	betacoronavirus	EPI_ISL_671034	NA	2020-11-02	Europe	Denmark	Midtjylland	NA	Europe	Denmark	Midtjylland	genome	29782	Human	unknown	unknown	NA	B.1	G	Department of Virus and Microbiological Special Diagnostics	Statens Serum Institut	Copenhagen	Denmark	Albertsen Lab	Department of Chemistry and Bioscience	Aalborg University	Denmark	Danish Covid-19 Genome Consortium	https://www.gisaid.org/	NA	NA	2020-12-02	NA
hCoV-19/Denmark/DCGC-11625/2020	betacoronavirus	EPI_ISL_671033	NA	2020-11-02	Europe	Denmark	Hovedstaden	NA	Europe	Denmark	Hovedstaden	genome	29782	Human	unknown	unknown	NA	B.1.160	GH	Department of Virus and Microbiological Special Diagnostics	Statens Serum Institut	Copenhagen	Denmark	Albertsen Lab	Department of Chemistry and Bioscience	Aalborg University	Denmark	Danish Covid-19 Genome Consortium	https://www.gisaid.org/	NA	NA	2020-12-02	NA
hCoV-19/Denmark/DCGC-11623/2020	betacoronavirus	EPI_ISL_671032	NA	2020-11-02	Europe	Denmark		NA	Europe	Denmark		genome	29782	Human	unknown	unknown	NA	B.1.160	GH	Department of Virus and Microbiological Special Diagnostics	Statens Serum Institut	Copenhagen	Denmark	Albertsen Lab	Department of Chemistry and Bioscience	Aalborg University	Denmark	Danish Covid-19 Genome Consortium	https://www.gisaid.org/	NA	NA	2020-12-02	NA
hCoV-19/Denmark/DCGC-11622/2020	betacoronavirus	EPI_ISL_671031	NA	2020-11-02	Europe	Denmark	Hovedstaden	NA	Europe	Denmark	Hovedstaden	genome	29782	Human	unknown	unknown	NA	B.1.177.35	GV	Department of Virus and Microbiological Special Diagnostics	Statens Serum Institut	Copenhagen	Denmark	Albertsen Lab	Department of Chemistry and Bioscience	Aalborg University	Denmark	Danish Covid-19 Genome Consortium	https://www.gisaid.org/	NA	NA	2020-12-02	NA
hCoV-19/Denmark/DCGC-11621/2020	betacoronavirus	EPI_ISL_671030	NA	2020-11-02	Europe	Denmark	Hovedstaden	NA	Europe	Denmark	Hovedstaden	genome	29782	Human	unknown	unknown	NA	B.1.1.1	GR	Department of Virus and Microbiological Special Diagnostics	Statens Serum Institut	Copenhagen	Denmark	Albertsen Lab	Department of Chemistry and Bioscience	Aalborg University	Denmark	Danish Covid-19 Genome Consortium	https://www.gisaid.org/	NA	NA	2020-12-02	NA
hCoV-19/Denmark/DCGC-11620/2020	betacoronavirus	EPI_ISL_671029	NA	2020-11-02	Europe	Denmark	Nordjylland	NA	Europe	Denmark	Nordjylland	genome	29782	Human	unknown	unknown	NA	B.1.177.27	GV	Department of Virus and Microbiological Special Diagnostics	Statens Serum Institut	Copenhagen	Denmark	Albertsen Lab	Department of Chemistry and Bioscience	Aalborg University	Denmark	Danish Covid-19 Genome Consortium	https://www.gisaid.org/	NA	NA	2020-12-02	NA
hCoV-19/Denmark/DCGC-11619/2020	betacoronavirus	EPI_ISL_671028	NA	2020-11-02	Europe	Denmark	Nordjylland	NA	Europe	Denmark	Nordjylland	genome	29782	Human	unknown	unknown	NA	B.1.160	GH	Department of Virus and Microbiological Special Diagnostics	Statens Serum Institut	Copenhagen	Denmark	Albertsen Lab	Department of Chemistry and Bioscience	Aalborg University	Denmark	Danish Covid-19 Genome Consortium	https://www.gisaid.org/	NA	NA	2020-12-02	NA
hCoV-19/Denmark/DCGC-11618/2020	betacoronavirus	EPI_ISL_671027	NA	2020-11-02	Europe	Denmark	Midtjylland	NA	Europe	Denmark	Midtjylland	genome	29782	Human	unknown	unknown	NA	B.1.177.12	GV	Department of Virus and Microbiological Special Diagnostics	Statens Serum Institut	Copenhagen	Denmark	Albertsen Lab	Department of Chemistry and Bioscience	Aalborg University	Denmark	Danish Covid-19 Genome Consortium	https://www.gisaid.org/	NA	NA	2020-12-02	NA
hCoV-19/Denmark/DCGC-11616/2020	betacoronavirus	EPI_ISL_671026	NA	2020-11-02	Europe	Denmark	Midtjylland	NA	Europe	Denmark	Midtjylland	genome	29782	Human	unknown	unknown	NA	B.1.177	GV	Department of Virus and Microbiological Special Diagnostics	Statens Serum Institut	Copenhagen	Denmark	Albertsen Lab	Department of Chemistry and Bioscience	Aalborg University	Denmark	Danish Covid-19 Genome Consortium	https://www.gisaid.org/	NA	NA	2020-12-02	NA
hCoV-19/Denmark/DCGC-11615/2020	betacoronavirus	EPI_ISL_671025	NA	2020-11-02	Europe	Denmark	Syddanmark	NA	Europe	Denmark	Syddanmark	genome	29782	Human	unknown	unknown	NA	B.1.177.12	GV	Department of Virus and Microbiological Special Diagnostics	Statens Serum Institut	Copenhagen	Denmark	Albertsen Lab	Department of Chemistry and Bioscience	Aalborg University	Denmark	Danish Covid-19 Genome Consortium	https://www.gisaid.org/	NA	NA	2020-12-02	NA
hCoV-19/Denmark/DCGC-11614/2020	betacoronavirus	EPI_ISL_671024	NA	2020-11-02	Europe	Denmark	Midtjylland	NA	Europe	Denmark	Midtjylland	genome	29782	Human	unknown	unknown	NA	B.1.177.40	GV	Department of Virus and Microbiological Special Diagnostics	Statens Serum Institut	Copenhagen	Denmark	Albertsen Lab	Department of Chemistry and Bioscience	Aalborg University	Denmark	Danish Covid-19 Genome Consortium	https://www.gisaid.org/	NA	NA	2020-12-02	NA
hCoV-19/Denmark/DCGC-11613/2020	betacoronavirus	EPI_ISL_671023	NA	2020-11-02	Europe	Denmark	Syddanmark	NA	Europe	Denmark	Syddanmark	genome	29782	Human	unknown	unknown	NA	B.1.221	G	Department of Virus and Microbiological Special Diagnostics	Statens Serum Institut	Copenhagen	Denmark	Albertsen Lab	Department of Chemistry and Bioscience	Aalborg University	Denmark	Danish Covid-19 Genome Consortium	https://www.gisaid.org/	NA	NA	2020-12-02	NA
hCoV-19/Denmark/DCGC-11609/2020	betacoronavirus	EPI_ISL_671022	NA	2020-11-02	Europe	Denmark	Hovedstaden	NA	Europe	Denmark	Hovedstaden	genome	29782	Human	unknown	unknown	NA	B.1.160	GH	Department of Virus and Microbiological Special Diagnostics	Statens Serum Institut	Copenhagen	Denmark	Albertsen Lab	Department of Chemistry and Bioscience	Aalborg University	Denmark	Danish Covid-19 Genome Consortium	https://www.gisaid.org/	NA	NA	2020-12-02	NA
hCoV-19/Denmark/DCGC-11607/2020	betacoronavirus	EPI_ISL_671021	NA	2020-11-02	Europe	Denmark	Hovedstaden	NA	Europe	Denmark	Hovedstaden	genome	29782	Human	unknown	unknown	NA	B.1.160	GH	Department of Virus and Microbiological Special Diagnostics	Statens Serum Institut	Copenhagen	Denmark	Albertsen Lab	Department of Chemistry and Bioscience	Aalborg University	Denmark	Danish Covid-19 Genome Consortium	https://www.gisaid.org/	NA	NA	2020-12-02	NA
hCoV-19/Denmark/DCGC-11606/2020	betacoronavirus	EPI_ISL_671020	NA	2020-11-02	Europe	Denmark	Midtjylland	NA	Europe	Denmark	Midtjylland	genome	29782	Human	unknown	unknown	NA	B.1.1	GR	Department of Virus and Microbiological Special Diagnostics	Statens Serum Institut	Copenhagen	Denmark	Albertsen Lab	Department of Chemistry and Bioscience	Aalborg University	Denmark	Danish Covid-19 Genome Consortium	https://www.gisaid.org/	NA	NA	2020-12-02	NA
hCoV-19/Denmark/DCGC-11604/2020	betacoronavirus	EPI_ISL_671019	NA	2020-11-02	Europe	Denmark	Hovedstaden	NA	Europe	Denmark	Hovedstaden	genome	29782	Human	unknown	unknown	NA	B.1.160	GH	Department of Virus and Microbiological Special Diagnostics	Statens Serum Institut	Copenhagen	Denmark	Albertsen Lab	Department of Chemistry and Bioscience	Aalborg University	Denmark	Danish Covid-19 Genome Consortium	https://www.gisaid.org/	NA	NA	2020-12-02	NA
hCoV-19/Denmark/DCGC-11603/2020	betacoronavirus	EPI_ISL_671018	NA	2020-11-02	Europe	Denmark	Hovedstaden	NA	Europe	Denmark	Hovedstaden	genome	29782	Human	unknown	unknown	NA	B.1.177.35	GV	Department of Virus and Microbiological Special Diagnostics	Statens Serum Institut	Copenhagen	Denmark	Albertsen Lab	Department of Chemistry and Bioscience	Aalborg University	Denmark	Danish Covid-19 Genome Consortium	https://www.gisaid.org/	NA	NA	2020-12-02	NA
hCoV-19/Denmark/DCGC-11602/2020	betacoronavirus	EPI_ISL_671017	NA	2020-11-02	Europe	Denmark	Hovedstaden	NA	Europe	Denmark	Hovedstaden	genome	29782	Human	unknown	unknown	NA	B.1.177.21	GV	Department of Virus and Microbiological Special Diagnostics	Statens Serum Institut	Copenhagen	Denmark	Albertsen Lab	Department of Chemistry and Bioscience	Aalborg University	Denmark	Danish Covid-19 Genome Consortium	https://www.gisaid.org/	NA	NA	2020-12-02	NA
hCoV-19/Denmark/DCGC-11601/2020	betacoronavirus	EPI_ISL_671016	NA	2020-11-02	Europe	Denmark	Hovedstaden	NA	Europe	Denmark	Hovedstaden	genome	29782	Human	unknown	unknown	NA	B.1.177.80	GV	Department of Virus and Microbiological Special Diagnostics	Statens Serum Institut	Copenhagen	Denmark	Albertsen Lab	Department of Chemistry and Bioscience	Aalborg University	Denmark	Danish Covid-19 Genome Consortium	https://www.gisaid.org/	NA	NA	2020-12-02	NA
hCoV-19/Denmark/DCGC-11598/2020	betacoronavirus	EPI_ISL_671015	NA	2020-11-02	Europe	Denmark	Midtjylland	NA	Europe	Denmark	Midtjylland	genome	29782	Human	unknown	unknown	NA	B.1.221	G	Department of Virus and Microbiological Special Diagnostics	Statens Serum Institut	Copenhagen	Denmark	Albertsen Lab	Department of Chemistry and Bioscience	Aalborg University	Denmark	Danish Covid-19 Genome Consortium	https://www.gisaid.org/	NA	NA	2020-12-02	NA
hCoV-19/Denmark/DCGC-11596/2020	betacoronavirus	EPI_ISL_671014	NA	2020-11-02	Europe	Denmark	Hovedstaden	NA	Europe	Denmark	Hovedstaden	genome	29782	Human	unknown	unknown	NA	B.1.177.24	GV	Department of Virus and Microbiological Special Diagnostics	Statens Serum Institut	Copenhagen	Denmark	Albertsen Lab	Department of Chemistry and Bioscience	Aalborg University	Denmark	Danish Covid-19 Genome Consortium	https://www.gisaid.org/	NA	NA	2020-12-02	NA
hCoV-19/Denmark/DCGC-11594/2020	betacoronavirus	EPI_ISL_671013	NA	2020-11-02	Europe	Denmark	Hovedstaden	NA	Europe	Denmark	Hovedstaden	genome	29782	Human	unknown	unknown	NA	B.1.177.21	GV	Department of Virus and Microbiological Special Diagnostics	Statens Serum Institut	Copenhagen	Denmark	Albertsen Lab	Department of Chemistry and Bioscience	Aalborg University	Denmark	Danish Covid-19 Genome Consortium	https://www.gisaid.org/	NA	NA	2020-12-02	NA
hCoV-19/Denmark/DCGC-11593/2020	betacoronavirus	EPI_ISL_671012	NA	2020-11-02	Europe	Denmark	Sjaelland	NA	Europe	Denmark	Sjaelland	genome	29782	Human	unknown	unknown	NA	B.1.1	GR	Department of Virus and Microbiological Special Diagnostics	Statens Serum Institut	Copenhagen	Denmark	Albertsen Lab	Department of Chemistry and Bioscience	Aalborg University	Denmark	Danish Covid-19 Genome Consortium	https://www.gisaid.org/	NA	NA	2020-12-02	NA
hCoV-19/Denmark/DCGC-11592/2020	betacoronavirus	EPI_ISL_671011	NA	2020-11-02	Europe	Denmark	Midtjylland	NA	Europe	Denmark	Midtjylland	genome	29782	Human	unknown	unknown	NA	B.1.1.277	GR	Department of Virus and Microbiological Special Diagnostics	Statens Serum Institut	Copenhagen	Denmark	Albertsen Lab	Department of Chemistry and Bioscience	Aalborg University	Denmark	Danish Covid-19 Genome Consortium	https://www.gisaid.org/	NA	NA	2020-12-02	NA
hCoV-19/Denmark/DCGC-11591/2020	betacoronavirus	EPI_ISL_671010	NA	2020-11-02	Europe	Denmark	Syddanmark	NA	Europe	Denmark	Syddanmark	genome	29782	Human	unknown	unknown	NA	B.1.36	GH	Department of Virus and Microbiological Special Diagnostics	Statens Serum Institut	Copenhagen	Denmark	Albertsen Lab	Department of Chemistry and Bioscience	Aalborg University	Denmark	Danish Covid-19 Genome Consortium	https://www.gisaid.org/	NA	NA	2020-12-02	NA
hCoV-19/Denmark/DCGC-11590/2020	betacoronavirus	EPI_ISL_671009	NA	2020-11-02	Europe	Denmark	Hovedstaden	NA	Europe	Denmark	Hovedstaden	genome	29782	Human	unknown	unknown	NA	B.1.177.21	GV	Department of Virus and Microbiological Special Diagnostics	Statens Serum Institut	Copenhagen	Denmark	Albertsen Lab	Department of Chemistry and Bioscience	Aalborg University	Denmark	Danish Covid-19 Genome Consortium	https://www.gisaid.org/	NA	NA	2020-12-02	NA
hCoV-19/Denmark/DCGC-11589/2020	betacoronavirus	EPI_ISL_671008	NA	2020-11-02	Europe	Denmark	Hovedstaden	NA	Europe	Denmark	Hovedstaden	genome	29782	Human	unknown	unknown	NA	B.1.177.35	GV	Department of Virus and Microbiological Special Diagnostics	Statens Serum Institut	Copenhagen	Denmark	Albertsen Lab	Department of Chemistry and Bioscience	Aalborg University	Denmark	Danish Covid-19 Genome Consortium	https://www.gisaid.org/	NA	NA	2020-12-02	NA
hCoV-19/Denmark/DCGC-11584/2020	betacoronavirus	EPI_ISL_671007	NA	2020-11-02	Europe	Denmark	Hovedstaden	NA	Europe	Denmark	Hovedstaden	genome	29782	Human	unknown	unknown	NA	B.1.160	GH	Department of Virus and Microbiological Special Diagnostics	Statens Serum Institut	Copenhagen	Denmark	Albertsen Lab	Department of Chemistry and Bioscience	Aalborg University	Denmark	Danish Covid-19 Genome Consortium	https://www.gisaid.org/	NA	NA	2020-12-02	NA
hCoV-19/Denmark/DCGC-11583/2020	betacoronavirus	EPI_ISL_671006	NA	2020-11-02	Europe	Denmark	Sjaelland	NA	Europe	Denmark	Sjaelland	genome	29782	Human	unknown	unknown	NA	B.1.1.325	GR	Department of Virus and Microbiological Special Diagnostics	Statens Serum Institut	Copenhagen	Denmark	Albertsen Lab	Department of Chemistry and Bioscience	Aalborg University	Denmark	Danish Covid-19 Genome Consortium	https://www.gisaid.org/	NA	NA	2020-12-02	NA
hCoV-19/Denmark/DCGC-11582/2020	betacoronavirus	EPI_ISL_671005	NA	2020-11-02	Europe	Denmark	Hovedstaden	NA	Europe	Denmark	Hovedstaden	genome	29782	Human	unknown	unknown	NA	B.1.177.21	GV	Department of Virus and Microbiological Special Diagnostics	Statens Serum Institut	Copenhagen	Denmark	Albertsen Lab	Department of Chemistry and Bioscience	Aalborg University	Denmark	Danish Covid-19 Genome Consortium	https://www.gisaid.org/	NA	NA	2020-12-02	NA
hCoV-19/Denmark/DCGC-11580/2020	betacoronavirus	EPI_ISL_671004	NA	2020-11-02	Europe	Denmark	Hovedstaden	NA	Europe	Denmark	Hovedstaden	genome	29782	Human	unknown	unknown	NA	B.1.177.21	GV	Department of Virus and Microbiological Special Diagnostics	Statens Serum Institut	Copenhagen	Denmark	Albertsen Lab	Department of Chemistry and Bioscience	Aalborg University	Denmark	Danish Covid-19 Genome Consortium	https://www.gisaid.org/	NA	NA	2020-12-02	NA
hCoV-19/Denmark/DCGC-11577/2020	betacoronavirus	EPI_ISL_671003	NA	2020-11-02	Europe	Denmark	Hovedstaden	NA	Europe	Denmark	Hovedstaden	genome	29782	Human	unknown	unknown	NA	B.1.177.21	GV	Department of Virus and Microbiological Special Diagnostics	Statens Serum Institut	Copenhagen	Denmark	Albertsen Lab	Department of Chemistry and Bioscience	Aalborg University	Denmark	Danish Covid-19 Genome Consortium	https://www.gisaid.org/	NA	NA	2020-12-02	NA
hCoV-19/Denmark/DCGC-11576/2020	betacoronavirus	EPI_ISL_671002	NA	2020-11-02	Europe	Denmark	Hovedstaden	NA	Europe	Denmark	Hovedstaden	genome	29782	Human	unknown	unknown	NA	B.1.177.42	GV	Department of Virus and Microbiological Special Diagnostics	Statens Serum Institut	Copenhagen	Denmark	Albertsen Lab	Department of Chemistry and Bioscience	Aalborg University	Denmark	Danish Covid-19 Genome Consortium	https://www.gisaid.org/	NA	NA	2020-12-02	NA
hCoV-19/Denmark/DCGC-11571/2020	betacoronavirus	EPI_ISL_671001	NA	2020-11-02	Europe	Denmark	Midtjylland	NA	Europe	Denmark	Midtjylland	genome	29782	Human	unknown	unknown	NA	C.30.1	GR	Department of Virus and Microbiological Special Diagnostics	Statens Serum Institut	Copenhagen	Denmark	Albertsen Lab	Department of Chemistry and Bioscience	Aalborg University	Denmark	Danish Covid-19 Genome Consortium	https://www.gisaid.org/	NA	NA	2020-12-02	NA
hCoV-19/Denmark/DCGC-11570/2020	betacoronavirus	EPI_ISL_671000	NA	2020-11-02	Europe	Denmark	Hovedstaden	NA	Europe	Denmark	Hovedstaden	genome	29782	Human	unknown	unknown	NA	B.1.1.277	GR	Department of Virus and Microbiological Special Diagnostics	Statens Serum Institut	Copenhagen	Denmark	Albertsen Lab	Department of Chemistry and Bioscience	Aalborg University	Denmark	Danish Covid-19 Genome Consortium	https://www.gisaid.org/	NA	NA	2020-12-02	NA
hCoV-19/Denmark/DCGC-11569/2020	betacoronavirus	EPI_ISL_670999	NA	2020-11-02	Europe	Denmark	Midtjylland	NA	Europe	Denmark	Midtjylland	genome	29782	Human	unknown	unknown	NA	B.1.160	GH	Department of Virus and Microbiological Special Diagnostics	Statens Serum Institut	Copenhagen	Denmark	Albertsen Lab	Department of Chemistry and Bioscience	Aalborg University	Denmark	Danish Covid-19 Genome Consortium	https://www.gisaid.org/	NA	NA	2020-12-02	NA
hCoV-19/Denmark/DCGC-11566/2020	betacoronavirus	EPI_ISL_670998	NA	2020-11-02	Europe	Denmark	Hovedstaden	NA	Europe	Denmark	Hovedstaden	genome	29782	Human	unknown	unknown	NA	B.1.177.21	GV	Department of Virus and Microbiological Special Diagnostics	Statens Serum Institut	Copenhagen	Denmark	Albertsen Lab	Department of Chemistry and Bioscience	Aalborg University	Denmark	Danish Covid-19 Genome Consortium	https://www.gisaid.org/	NA	NA	2020-12-02	NA
hCoV-19/Denmark/DCGC-11565/2020	betacoronavirus	EPI_ISL_670997	NA	2020-11-02	Europe	Denmark	Sjaelland	NA	Europe	Denmark	Sjaelland	genome	29782	Human	unknown	unknown	NA	B.1.1.277	GR	Department of Virus and Microbiological Special Diagnostics	Statens Serum Institut	Copenhagen	Denmark	Albertsen Lab	Department of Chemistry and Bioscience	Aalborg University	Denmark	Danish Covid-19 Genome Consortium	https://www.gisaid.org/	NA	NA	2020-12-02	NA
hCoV-19/Denmark/DCGC-11561/2020	betacoronavirus	EPI_ISL_670996	NA	2020-11-02	Europe	Denmark	Nordjylland	NA	Europe	Denmark	Nordjylland	genome	29782	Human	unknown	unknown	NA	B.1.1.159	GR	Department of Virus and Microbiological Special Diagnostics	Statens Serum Institut	Copenhagen	Denmark	Albertsen Lab	Department of Chemistry and Bioscience	Aalborg University	Denmark	Danish Covid-19 Genome Consortium	https://www.gisaid.org/	NA	NA	2020-12-02	NA
hCoV-19/Denmark/DCGC-11560/2020	betacoronavirus	EPI_ISL_670995	NA	2020-11-02	Europe	Denmark	Nordjylland	NA	Europe	Denmark	Nordjylland	genome	29782	Human	unknown	unknown	NA	B.1.160	GH	Department of Virus and Microbiological Special Diagnostics	Statens Serum Institut	Copenhagen	Denmark	Albertsen Lab	Department of Chemistry and Bioscience	Aalborg University	Denmark	Danish Covid-19 Genome Consortium	https://www.gisaid.org/	NA	NA	2020-12-02	NA
hCoV-19/Denmark/DCGC-11559/2020	betacoronavirus	EPI_ISL_670994	NA	2020-11-02	Europe	Denmark	Midtjylland	NA	Europe	Denmark	Midtjylland	genome	29782	Human	unknown	unknown	NA	B.1.88.1	G	Department of Virus and Microbiological Special Diagnostics	Statens Serum Institut	Copenhagen	Denmark	Albertsen Lab	Department of Chemistry and Bioscience	Aalborg University	Denmark	Danish Covid-19 Genome Consortium	https://www.gisaid.org/	NA	NA	2020-12-02	NA
hCoV-19/Denmark/DCGC-11558/2020	betacoronavirus	EPI_ISL_670993	NA	2020-11-02	Europe	Denmark	Sjaelland	NA	Europe	Denmark	Sjaelland	genome	29782	Human	unknown	unknown	NA	B.1.1	GR	Department of Virus and Microbiological Special Diagnostics	Statens Serum Institut	Copenhagen	Denmark	Albertsen Lab	Department of Chemistry and Bioscience	Aalborg University	Denmark	Danish Covid-19 Genome Consortium	https://www.gisaid.org/	NA	NA	2020-12-02	NA
hCoV-19/Denmark/DCGC-11556/2020	betacoronavirus	EPI_ISL_670992	NA	2020-11-02	Europe	Denmark	Hovedstaden	NA	Europe	Denmark	Hovedstaden	genome	29782	Human	unknown	unknown	NA	B.1	G	Department of Virus and Microbiological Special Diagnostics	Statens Serum Institut	Copenhagen	Denmark	Albertsen Lab	Department of Chemistry and Bioscience	Aalborg University	Denmark	Danish Covid-19 Genome Consortium	https://www.gisaid.org/	NA	NA	2020-12-02	NA
hCoV-19/Denmark/DCGC-11555/2020	betacoronavirus	EPI_ISL_670991	NA	2020-11-02	Europe	Denmark	Hovedstaden	NA	Europe	Denmark	Hovedstaden	genome	29782	Human	unknown	unknown	NA	B.1.1.277	GR	Department of Virus and Microbiological Special Diagnostics	Statens Serum Institut	Copenhagen	Denmark	Albertsen Lab	Department of Chemistry and Bioscience	Aalborg University	Denmark	Danish Covid-19 Genome Consortium	https://www.gisaid.org/	NA	NA	2020-12-02	NA
hCoV-19/Denmark/DCGC-11553/2020	betacoronavirus	EPI_ISL_670990	NA	2020-11-02	Europe	Denmark	Hovedstaden	NA	Europe	Denmark	Hovedstaden	genome	29782	Human	unknown	unknown	NA	B.1.177.35	GV	Department of Virus and Microbiological Special Diagnostics	Statens Serum Institut	Copenhagen	Denmark	Albertsen Lab	Department of Chemistry and Bioscience	Aalborg University	Denmark	Danish Covid-19 Genome Consortium	https://www.gisaid.org/	NA	NA	2020-12-02	NA
hCoV-19/Denmark/DCGC-11552/2020	betacoronavirus	EPI_ISL_670989	NA	2020-11-02	Europe	Denmark	Hovedstaden	NA	Europe	Denmark	Hovedstaden	genome	29782	Human	unknown	unknown	NA	B.1.160	GH	Department of Virus and Microbiological Special Diagnostics	Statens Serum Institut	Copenhagen	Denmark	Albertsen Lab	Department of Chemistry and Bioscience	Aalborg University	Denmark	Danish Covid-19 Genome Consortium	https://www.gisaid.org/	NA	NA	2020-12-02	NA
hCoV-19/Denmark/DCGC-11547/2020	betacoronavirus	EPI_ISL_670988	NA	2020-11-02	Europe	Denmark	Nordjylland	NA	Europe	Denmark	Nordjylland	genome	29782	Human	unknown	unknown	NA	B.1.221	G	Department of Virus and Microbiological Special Diagnostics	Statens Serum Institut	Copenhagen	Denmark	Albertsen Lab	Department of Chemistry and Bioscience	Aalborg University	Denmark	Danish Covid-19 Genome Consortium	https://www.gisaid.org/	NA	NA	2020-12-02	NA
hCoV-19/Denmark/DCGC-11545/2020	betacoronavirus	EPI_ISL_670987	NA	2020-11-02	Europe	Denmark	Hovedstaden	NA	Europe	Denmark	Hovedstaden	genome	29782	Human	unknown	unknown	NA	B.1.221	G	Department of Virus and Microbiological Special Diagnostics	Statens Serum Institut	Copenhagen	Denmark	Albertsen Lab	Department of Chemistry and Bioscience	Aalborg University	Denmark	Danish Covid-19 Genome Consortium	https://www.gisaid.org/	NA	NA	2020-12-02	NA
hCoV-19/Denmark/DCGC-11544/2020	betacoronavirus	EPI_ISL_670986	NA	2020-11-02	Europe	Denmark	Syddanmark	NA	Europe	Denmark	Syddanmark	genome	29782	Human	unknown	unknown	NA	B.1.177.12	GV	Department of Virus and Microbiological Special Diagnostics	Statens Serum Institut	Copenhagen	Denmark	Albertsen Lab	Department of Chemistry and Bioscience	Aalborg University	Denmark	Danish Covid-19 Genome Consortium	https://www.gisaid.org/	NA	NA	2020-12-02	NA
hCoV-19/Denmark/DCGC-11542/2020	betacoronavirus	EPI_ISL_670985	NA	2020-11-02	Europe	Denmark	Nordjylland	NA	Europe	Denmark	Nordjylland	genome	29782	Human	unknown	unknown	NA	B.1.177.27	GV	Department of Virus and Microbiological Special Diagnostics	Statens Serum Institut	Copenhagen	Denmark	Albertsen Lab	Department of Chemistry and Bioscience	Aalborg University	Denmark	Danish Covid-19 Genome Consortium	https://www.gisaid.org/	NA	NA	2020-12-02	NA
hCoV-19/Denmark/DCGC-11540/2020	betacoronavirus	EPI_ISL_670984	NA	2020-11-02	Europe	Denmark	Midtjylland	NA	Europe	Denmark	Midtjylland	genome	29782	Human	unknown	unknown	NA	B.1.160	GH	Department of Virus and Microbiological Special Diagnostics	Statens Serum Institut	Copenhagen	Denmark	Albertsen Lab	Department of Chemistry and Bioscience	Aalborg University	Denmark	Danish Covid-19 Genome Consortium	https://www.gisaid.org/	NA	NA	2020-12-02	NA
hCoV-19/Denmark/DCGC-11538/2020	betacoronavirus	EPI_ISL_670983	NA	2020-11-02	Europe	Denmark	Hovedstaden	NA	Europe	Denmark	Hovedstaden	genome	29782	Human	unknown	unknown	NA	B.1.177.12	GV	Department of Virus and Microbiological Special Diagnostics	Statens Serum Institut	Copenhagen	Denmark	Albertsen Lab	Department of Chemistry and Bioscience	Aalborg University	Denmark	Danish Covid-19 Genome Consortium	https://www.gisaid.org/	NA	NA	2020-12-02	NA
hCoV-19/Denmark/DCGC-11537/2020	betacoronavirus	EPI_ISL_670982	NA	2020-11-02	Europe	Denmark	Hovedstaden	NA	Europe	Denmark	Hovedstaden	genome	29782	Human	unknown	unknown	NA	B.1.160	GH	Department of Virus and Microbiological Special Diagnostics	Statens Serum Institut	Copenhagen	Denmark	Albertsen Lab	Department of Chemistry and Bioscience	Aalborg University	Denmark	Danish Covid-19 Genome Consortium	https://www.gisaid.org/	NA	NA	2020-12-02	NA
hCoV-19/Denmark/DCGC-11536/2020	betacoronavirus	EPI_ISL_670981	NA	2020-11-02	Europe	Denmark	Hovedstaden	NA	Europe	Denmark	Hovedstaden	genome	29782	Human	unknown	unknown	NA	B.1.177.21	GV	Department of Virus and Microbiological Special Diagnostics	Statens Serum Institut	Copenhagen	Denmark	Albertsen Lab	Department of Chemistry and Bioscience	Aalborg University	Denmark	Danish Covid-19 Genome Consortium	https://www.gisaid.org/	NA	NA	2020-12-02	NA
hCoV-19/Denmark/DCGC-11535/2020	betacoronavirus	EPI_ISL_670980	NA	2020-11-02	Europe	Denmark	Hovedstaden	NA	Europe	Denmark	Hovedstaden	genome	29782	Human	unknown	unknown	NA	B.1.177.21	GV	Department of Virus and Microbiological Special Diagnostics	Statens Serum Institut	Copenhagen	Denmark	Albertsen Lab	Department of Chemistry and Bioscience	Aalborg University	Denmark	Danish Covid-19 Genome Consortium	https://www.gisaid.org/	NA	NA	2020-12-02	NA
hCoV-19/Denmark/DCGC-11533/2020	betacoronavirus	EPI_ISL_670979	NA	2020-11-02	Europe	Denmark	Sjaelland	NA	Europe	Denmark	Sjaelland	genome	29782	Human	unknown	unknown	NA	B.1.177.21	GV	Department of Virus and Microbiological Special Diagnostics	Statens Serum Institut	Copenhagen	Denmark	Albertsen Lab	Department of Chemistry and Bioscience	Aalborg University	Denmark	Danish Covid-19 Genome Consortium	https://www.gisaid.org/	NA	NA	2020-12-02	NA
hCoV-19/Denmark/DCGC-11532/2020	betacoronavirus	EPI_ISL_670978	NA	2020-11-02	Europe	Denmark	Midtjylland	NA	Europe	Denmark	Midtjylland	genome	29782	Human	unknown	unknown	NA	B.1.428	GH	Department of Virus and Microbiological Special Diagnostics	Statens Serum Institut	Copenhagen	Denmark	Albertsen Lab	Department of Chemistry and Bioscience	Aalborg University	Denmark	Danish Covid-19 Genome Consortium	https://www.gisaid.org/	NA	NA	2020-12-02	NA
hCoV-19/Denmark/DCGC-11530/2020	betacoronavirus	EPI_ISL_670977	NA	2020-11-02	Europe	Denmark	Syddanmark	NA	Europe	Denmark	Syddanmark	genome	29782	Human	unknown	unknown	NA	B.1.88.1	G	Department of Virus and Microbiological Special Diagnostics	Statens Serum Institut	Copenhagen	Denmark	Albertsen Lab	Department of Chemistry and Bioscience	Aalborg University	Denmark	Danish Covid-19 Genome Consortium	https://www.gisaid.org/	NA	NA	2020-12-02	NA
hCoV-19/Denmark/DCGC-11528/2020	betacoronavirus	EPI_ISL_670976	NA	2020-11-02	Europe	Denmark	Sjaelland	NA	Europe	Denmark	Sjaelland	genome	29782	Human	unknown	unknown	NA	B.1.160	GH	Department of Virus and Microbiological Special Diagnostics	Statens Serum Institut	Copenhagen	Denmark	Albertsen Lab	Department of Chemistry and Bioscience	Aalborg University	Denmark	Danish Covid-19 Genome Consortium	https://www.gisaid.org/	NA	NA	2020-12-02	NA
hCoV-19/Denmark/DCGC-11524/2020	betacoronavirus	EPI_ISL_670975	NA	2020-11-02	Europe	Denmark	Sjaelland	NA	Europe	Denmark	Sjaelland	genome	29782	Human	unknown	unknown	NA	B.1.160	GH	Department of Virus and Microbiological Special Diagnostics	Statens Serum Institut	Copenhagen	Denmark	Albertsen Lab	Department of Chemistry and Bioscience	Aalborg University	Denmark	Danish Covid-19 Genome Consortium	https://www.gisaid.org/	NA	NA	2020-12-02	NA
hCoV-19/Denmark/DCGC-11523/2020	betacoronavirus	EPI_ISL_670974	NA	2020-11-02	Europe	Denmark	Midtjylland	NA	Europe	Denmark	Midtjylland	genome	29782	Human	unknown	unknown	NA	B.1.1.277	GR	Department of Virus and Microbiological Special Diagnostics	Statens Serum Institut	Copenhagen	Denmark	Albertsen Lab	Department of Chemistry and Bioscience	Aalborg University	Denmark	Danish Covid-19 Genome Consortium	https://www.gisaid.org/	NA	NA	2020-12-02	NA
hCoV-19/Denmark/DCGC-11519/2020	betacoronavirus	EPI_ISL_670973	NA	2020-11-02	Europe	Denmark	Hovedstaden	NA	Europe	Denmark	Hovedstaden	genome	29782	Human	unknown	unknown	NA	B.1.1.277	GR	Department of Virus and Microbiological Special Diagnostics	Statens Serum Institut	Copenhagen	Denmark	Albertsen Lab	Department of Chemistry and Bioscience	Aalborg University	Denmark	Danish Covid-19 Genome Consortium	https://www.gisaid.org/	NA	NA	2020-12-02	NA
hCoV-19/Denmark/DCGC-11518/2020	betacoronavirus	EPI_ISL_670972	NA	2020-11-02	Europe	Denmark	Midtjylland	NA	Europe	Denmark	Midtjylland	genome	29782	Human	unknown	unknown	NA	B.1.177.21	GV	Department of Virus and Microbiological Special Diagnostics	Statens Serum Institut	Copenhagen	Denmark	Albertsen Lab	Department of Chemistry and Bioscience	Aalborg University	Denmark	Danish Covid-19 Genome Consortium	https://www.gisaid.org/	NA	NA	2020-12-02	NA
hCoV-19/Denmark/DCGC-11516/2020	betacoronavirus	EPI_ISL_670971	NA	2020-11-02	Europe	Denmark	Hovedstaden	NA	Europe	Denmark	Hovedstaden	genome	29782	Human	unknown	unknown	NA	B.1.1.1	GR	Department of Virus and Microbiological Special Diagnostics	Statens Serum Institut	Copenhagen	Denmark	Albertsen Lab	Department of Chemistry and Bioscience	Aalborg University	Denmark	Danish Covid-19 Genome Consortium	https://www.gisaid.org/	NA	NA	2020-12-02	NA
hCoV-19/Denmark/DCGC-11515/2020	betacoronavirus	EPI_ISL_670970	NA	2020-11-02	Europe	Denmark	Midtjylland	NA	Europe	Denmark	Midtjylland	genome	29782	Human	unknown	unknown	NA	B.1.177.12	GV	Department of Virus and Microbiological Special Diagnostics	Statens Serum Institut	Copenhagen	Denmark	Albertsen Lab	Department of Chemistry and Bioscience	Aalborg University	Denmark	Danish Covid-19 Genome Consortium	https://www.gisaid.org/	NA	NA	2020-12-02	NA
hCoV-19/Denmark/DCGC-11514/2020	betacoronavirus	EPI_ISL_670969	NA	2020-11-02	Europe	Denmark	Sjaelland	NA	Europe	Denmark	Sjaelland	genome	29782	Human	unknown	unknown	NA	B.1.160	GH	Department of Virus and Microbiological Special Diagnostics	Statens Serum Institut	Copenhagen	Denmark	Albertsen Lab	Department of Chemistry and Bioscience	Aalborg University	Denmark	Danish Covid-19 Genome Consortium	https://www.gisaid.org/	NA	NA	2020-12-02	NA
hCoV-19/Denmark/DCGC-11513/2020	betacoronavirus	EPI_ISL_670968	NA	2020-11-02	Europe	Denmark	Hovedstaden	NA	Europe	Denmark	Hovedstaden	genome	29782	Human	unknown	unknown	NA	B.1.398	G	Department of Virus and Microbiological Special Diagnostics	Statens Serum Institut	Copenhagen	Denmark	Albertsen Lab	Department of Chemistry and Bioscience	Aalborg University	Denmark	Danish Covid-19 Genome Consortium	https://www.gisaid.org/	NA	NA	2020-12-02	NA
hCoV-19/Denmark/DCGC-11512/2020	betacoronavirus	EPI_ISL_670967	NA	2020-11-02	Europe	Denmark	Sjaelland	NA	Europe	Denmark	Sjaelland	genome	29782	Human	unknown	unknown	NA	B.1.398	G	Department of Virus and Microbiological Special Diagnostics	Statens Serum Institut	Copenhagen	Denmark	Albertsen Lab	Department of Chemistry and Bioscience	Aalborg University	Denmark	Danish Covid-19 Genome Consortium	https://www.gisaid.org/	NA	NA	2020-12-02	NA
hCoV-19/Denmark/DCGC-11510/2020	betacoronavirus	EPI_ISL_670966	NA	2020-11-02	Europe	Denmark	Hovedstaden	NA	Europe	Denmark	Hovedstaden	genome	29782	Human	unknown	unknown	NA	B.1.177.32	GV	Department of Virus and Microbiological Special Diagnostics	Statens Serum Institut	Copenhagen	Denmark	Albertsen Lab	Department of Chemistry and Bioscience	Aalborg University	Denmark	Danish Covid-19 Genome Consortium	https://www.gisaid.org/	NA	NA	2020-12-02	NA
hCoV-19/Denmark/DCGC-11509/2020	betacoronavirus	EPI_ISL_670965	NA	2020-11-02	Europe	Denmark	Hovedstaden	NA	Europe	Denmark	Hovedstaden	genome	29782	Human	unknown	unknown	NA	B.1.1.325	GR	Department of Virus and Microbiological Special Diagnostics	Statens Serum Institut	Copenhagen	Denmark	Albertsen Lab	Department of Chemistry and Bioscience	Aalborg University	Denmark	Danish Covid-19 Genome Consortium	https://www.gisaid.org/	NA	NA	2020-12-02	NA
hCoV-19/Denmark/DCGC-11508/2020	betacoronavirus	EPI_ISL_670964	NA	2020-11-02	Europe	Denmark	Hovedstaden	NA	Europe	Denmark	Hovedstaden	genome	29782	Human	unknown	unknown	NA	B.1.398	G	Department of Virus and Microbiological Special Diagnostics	Statens Serum Institut	Copenhagen	Denmark	Albertsen Lab	Department of Chemistry and Bioscience	Aalborg University	Denmark	Danish Covid-19 Genome Consortium	https://www.gisaid.org/	NA	NA	2020-12-02	NA
hCoV-19/Denmark/DCGC-11506/2020	betacoronavirus	EPI_ISL_670963	NA	2020-11-02	Europe	Denmark	Syddanmark	NA	Europe	Denmark	Syddanmark	genome	29782	Human	unknown	unknown	NA	B.1.160	GH	Department of Virus and Microbiological Special Diagnostics	Statens Serum Institut	Copenhagen	Denmark	Albertsen Lab	Department of Chemistry and Bioscience	Aalborg University	Denmark	Danish Covid-19 Genome Consortium	https://www.gisaid.org/	NA	NA	2020-12-02	NA
hCoV-19/Denmark/DCGC-11504/2020	betacoronavirus	EPI_ISL_670962	NA	2020-11-02	Europe	Denmark	Sjaelland	NA	Europe	Denmark	Sjaelland	genome	29782	Human	unknown	unknown	NA	B.1.1.277	GR	Department of Virus and Microbiological Special Diagnostics	Statens Serum Institut	Copenhagen	Denmark	Albertsen Lab	Department of Chemistry and Bioscience	Aalborg University	Denmark	Danish Covid-19 Genome Consortium	https://www.gisaid.org/	NA	NA	2020-12-02	NA
hCoV-19/Denmark/DCGC-11501/2020	betacoronavirus	EPI_ISL_670961	NA	2020-11-02	Europe	Denmark	Midtjylland	NA	Europe	Denmark	Midtjylland	genome	29782	Human	unknown	unknown	NA	B.1.221	G	Department of Virus and Microbiological Special Diagnostics	Statens Serum Institut	Copenhagen	Denmark	Albertsen Lab	Department of Chemistry and Bioscience	Aalborg University	Denmark	Danish Covid-19 Genome Consortium	https://www.gisaid.org/	NA	NA	2020-12-02	NA
hCoV-19/Denmark/DCGC-11500/2020	betacoronavirus	EPI_ISL_670960	NA	2020-11-02	Europe	Denmark	Syddanmark	NA	Europe	Denmark	Syddanmark	genome	29782	Human	unknown	unknown	NA	B.1.177.12	GV	Department of Virus and Microbiological Special Diagnostics	Statens Serum Institut	Copenhagen	Denmark	Albertsen Lab	Department of Chemistry and Bioscience	Aalborg University	Denmark	Danish Covid-19 Genome Consortium	https://www.gisaid.org/	NA	NA	2020-12-02	NA
hCoV-19/Denmark/DCGC-11497/2020	betacoronavirus	EPI_ISL_670959	NA	2020-11-02	Europe	Denmark	Nordjylland	NA	Europe	Denmark	Nordjylland	genome	29782	Human	unknown	unknown	NA	B.1.177.24	GV	Department of Virus and Microbiological Special Diagnostics	Statens Serum Institut	Copenhagen	Denmark	Albertsen Lab	Department of Chemistry and Bioscience	Aalborg University	Denmark	Danish Covid-19 Genome Consortium	https://www.gisaid.org/	NA	NA	2020-12-02	NA
hCoV-19/Denmark/DCGC-11496/2020	betacoronavirus	EPI_ISL_670958	NA	2020-11-02	Europe	Denmark	Hovedstaden	NA	Europe	Denmark	Hovedstaden	genome	29782	Human	unknown	unknown	NA	B.1.1	GR	Department of Virus and Microbiological Special Diagnostics	Statens Serum Institut	Copenhagen	Denmark	Albertsen Lab	Department of Chemistry and Bioscience	Aalborg University	Denmark	Danish Covid-19 Genome Consortium	https://www.gisaid.org/	NA	NA	2020-12-02	NA
hCoV-19/Denmark/DCGC-11495/2020	betacoronavirus	EPI_ISL_670957	NA	2020-11-02	Europe	Denmark	Sjaelland	NA	Europe	Denmark	Sjaelland	genome	29782	Human	unknown	unknown	NA	B.1.1.288	GR	Department of Virus and Microbiological Special Diagnostics	Statens Serum Institut	Copenhagen	Denmark	Albertsen Lab	Department of Chemistry and Bioscience	Aalborg University	Denmark	Danish Covid-19 Genome Consortium	https://www.gisaid.org/	NA	NA	2020-12-02	NA
hCoV-19/Denmark/DCGC-11493/2020	betacoronavirus	EPI_ISL_670956	NA	2020-11-02	Europe	Denmark	Hovedstaden	NA	Europe	Denmark	Hovedstaden	genome	29782	Human	unknown	unknown	NA	B.1.177.21	GV	Department of Virus and Microbiological Special Diagnostics	Statens Serum Institut	Copenhagen	Denmark	Albertsen Lab	Department of Chemistry and Bioscience	Aalborg University	Denmark	Danish Covid-19 Genome Consortium	https://www.gisaid.org/	NA	NA	2020-12-02	NA
hCoV-19/Denmark/DCGC-11492/2020	betacoronavirus	EPI_ISL_670955	NA	2020-11-02	Europe	Denmark	Hovedstaden	NA	Europe	Denmark	Hovedstaden	genome	29782	Human	unknown	unknown	NA	B.1.1.219	GR	Department of Virus and Microbiological Special Diagnostics	Statens Serum Institut	Copenhagen	Denmark	Albertsen Lab	Department of Chemistry and Bioscience	Aalborg University	Denmark	Danish Covid-19 Genome Consortium	https://www.gisaid.org/	NA	NA	2020-12-02	NA
hCoV-19/Denmark/DCGC-11491/2020	betacoronavirus	EPI_ISL_670954	NA	2020-11-02	Europe	Denmark	Nordjylland	NA	Europe	Denmark	Nordjylland	genome	29782	Human	unknown	unknown	NA	C.30.1	GR	Department of Virus and Microbiological Special Diagnostics	Statens Serum Institut	Copenhagen	Denmark	Albertsen Lab	Department of Chemistry and Bioscience	Aalborg University	Denmark	Danish Covid-19 Genome Consortium	https://www.gisaid.org/	NA	NA	2020-12-02	NA
hCoV-19/Denmark/DCGC-11489/2020	betacoronavirus	EPI_ISL_670953	NA	2020-11-02	Europe	Denmark	Midtjylland	NA	Europe	Denmark	Midtjylland	genome	29782	Human	unknown	unknown	NA	B.1.1.229	GR	Department of Virus and Microbiological Special Diagnostics	Statens Serum Institut	Copenhagen	Denmark	Albertsen Lab	Department of Chemistry and Bioscience	Aalborg University	Denmark	Danish Covid-19 Genome Consortium	https://www.gisaid.org/	NA	NA	2020-12-02	NA
hCoV-19/Denmark/DCGC-11488/2020	betacoronavirus	EPI_ISL_670952	NA	2020-11-02	Europe	Denmark	Syddanmark	NA	Europe	Denmark	Syddanmark	genome	29782	Human	unknown	unknown	NA	B.1.36	GH	Department of Virus and Microbiological Special Diagnostics	Statens Serum Institut	Copenhagen	Denmark	Albertsen Lab	Department of Chemistry and Bioscience	Aalborg University	Denmark	Danish Covid-19 Genome Consortium	https://www.gisaid.org/	NA	NA	2020-12-02	NA
hCoV-19/Denmark/DCGC-11487/2020	betacoronavirus	EPI_ISL_670951	NA	2020-11-02	Europe	Denmark	Hovedstaden	NA	Europe	Denmark	Hovedstaden	genome	29782	Human	unknown	unknown	NA	B.1.1.377	GR	Department of Virus and Microbiological Special Diagnostics	Statens Serum Institut	Copenhagen	Denmark	Albertsen Lab	Department of Chemistry and Bioscience	Aalborg University	Denmark	Danish Covid-19 Genome Consortium	https://www.gisaid.org/	NA	NA	2020-12-02	NA
hCoV-19/Denmark/DCGC-11486/2020	betacoronavirus	EPI_ISL_670950	NA	2020-11-02	Europe	Denmark	Hovedstaden	NA	Europe	Denmark	Hovedstaden	genome	29782	Human	unknown	unknown	NA	B.1.36.25	GH	Department of Virus and Microbiological Special Diagnostics	Statens Serum Institut	Copenhagen	Denmark	Albertsen Lab	Department of Chemistry and Bioscience	Aalborg University	Denmark	Danish Covid-19 Genome Consortium	https://www.gisaid.org/	NA	NA	2020-12-02	NA
hCoV-19/Denmark/DCGC-11485/2020	betacoronavirus	EPI_ISL_670949	NA	2020-11-02	Europe	Denmark	Syddanmark	NA	Europe	Denmark	Syddanmark	genome	29782	Human	unknown	unknown	NA	B.1.160	GH	Department of Virus and Microbiological Special Diagnostics	Statens Serum Institut	Copenhagen	Denmark	Albertsen Lab	Department of Chemistry and Bioscience	Aalborg University	Denmark	Danish Covid-19 Genome Consortium	https://www.gisaid.org/	NA	NA	2020-12-02	NA
hCoV-19/Denmark/DCGC-11484/2020	betacoronavirus	EPI_ISL_670948	NA	2020-11-02	Europe	Denmark	Hovedstaden	NA	Europe	Denmark	Hovedstaden	genome	29782	Human	unknown	unknown	NA	B.1.177.12	GV	Department of Virus and Microbiological Special Diagnostics	Statens Serum Institut	Copenhagen	Denmark	Albertsen Lab	Department of Chemistry and Bioscience	Aalborg University	Denmark	Danish Covid-19 Genome Consortium	https://www.gisaid.org/	NA	NA	2020-12-02	NA
hCoV-19/Denmark/DCGC-11483/2020	betacoronavirus	EPI_ISL_670947	NA	2020-11-02	Europe	Denmark	Sjaelland	NA	Europe	Denmark	Sjaelland	genome	29782	Human	unknown	unknown	NA	B.1.1.425	GR	Department of Virus and Microbiological Special Diagnostics	Statens Serum Institut	Copenhagen	Denmark	Albertsen Lab	Department of Chemistry and Bioscience	Aalborg University	Denmark	Danish Covid-19 Genome Consortium	https://www.gisaid.org/	NA	NA	2020-12-02	NA
hCoV-19/Denmark/DCGC-11482/2020	betacoronavirus	EPI_ISL_670946	NA	2020-11-02	Europe	Denmark	Midtjylland	NA	Europe	Denmark	Midtjylland	genome	29782	Human	unknown	unknown	NA	B.1.177.12	GV	Department of Virus and Microbiological Special Diagnostics	Statens Serum Institut	Copenhagen	Denmark	Albertsen Lab	Department of Chemistry and Bioscience	Aalborg University	Denmark	Danish Covid-19 Genome Consortium	https://www.gisaid.org/	NA	NA	2020-12-02	NA
hCoV-19/Denmark/DCGC-11480/2020	betacoronavirus	EPI_ISL_670945	NA	2020-11-02	Europe	Denmark	Hovedstaden	NA	Europe	Denmark	Hovedstaden	genome	29782	Human	unknown	unknown	NA	B.1.177	GV	Department of Virus and Microbiological Special Diagnostics	Statens Serum Institut	Copenhagen	Denmark	Albertsen Lab	Department of Chemistry and Bioscience	Aalborg University	Denmark	Danish Covid-19 Genome Consortium	https://www.gisaid.org/	NA	NA	2020-12-02	NA
hCoV-19/Denmark/DCGC-11479/2020	betacoronavirus	EPI_ISL_670944	NA	2020-11-02	Europe	Denmark	Sjaelland	NA	Europe	Denmark	Sjaelland	genome	29782	Human	unknown	unknown	NA	B.1.471	GH	Department of Virus and Microbiological Special Diagnostics	Statens Serum Institut	Copenhagen	Denmark	Albertsen Lab	Department of Chemistry and Bioscience	Aalborg University	Denmark	Danish Covid-19 Genome Consortium	https://www.gisaid.org/	NA	NA	2020-12-02	NA
hCoV-19/Denmark/DCGC-11478/2020	betacoronavirus	EPI_ISL_670943	NA	2020-11-02	Europe	Denmark	Hovedstaden	NA	Europe	Denmark	Hovedstaden	genome	29782	Human	unknown	unknown	NA	B.1.1.219	GR	Department of Virus and Microbiological Special Diagnostics	Statens Serum Institut	Copenhagen	Denmark	Albertsen Lab	Department of Chemistry and Bioscience	Aalborg University	Denmark	Danish Covid-19 Genome Consortium	https://www.gisaid.org/	NA	NA	2020-12-02	NA
hCoV-19/Denmark/DCGC-11477/2020	betacoronavirus	EPI_ISL_670942	NA	2020-11-02	Europe	Denmark	Midtjylland	NA	Europe	Denmark	Midtjylland	genome	29782	Human	unknown	unknown	NA	B.1	G	Department of Virus and Microbiological Special Diagnostics	Statens Serum Institut	Copenhagen	Denmark	Albertsen Lab	Department of Chemistry and Bioscience	Aalborg University	Denmark	Danish Covid-19 Genome Consortium	https://www.gisaid.org/	NA	NA	2020-12-02	NA
hCoV-19/Denmark/DCGC-11476/2020	betacoronavirus	EPI_ISL_670941	NA	2020-11-02	Europe	Denmark	Hovedstaden	NA	Europe	Denmark	Hovedstaden	genome	29782	Human	unknown	unknown	NA	B.1.36.1	GH	Department of Virus and Microbiological Special Diagnostics	Statens Serum Institut	Copenhagen	Denmark	Albertsen Lab	Department of Chemistry and Bioscience	Aalborg University	Denmark	Danish Covid-19 Genome Consortium	https://www.gisaid.org/	NA	NA	2020-12-02	NA
hCoV-19/Denmark/DCGC-11475/2020	betacoronavirus	EPI_ISL_670940	NA	2020-11-02	Europe	Denmark	Sjaelland	NA	Europe	Denmark	Sjaelland	genome	29782	Human	unknown	unknown	NA	B.1.160	GH	Department of Virus and Microbiological Special Diagnostics	Statens Serum Institut	Copenhagen	Denmark	Albertsen Lab	Department of Chemistry and Bioscience	Aalborg University	Denmark	Danish Covid-19 Genome Consortium	https://www.gisaid.org/	NA	NA	2020-12-02	NA
hCoV-19/Denmark/DCGC-11474/2020	betacoronavirus	EPI_ISL_670939	NA	2020-11-02	Europe	Denmark	Hovedstaden	NA	Europe	Denmark	Hovedstaden	genome	29782	Human	unknown	unknown	NA	B.1.160	GH	Department of Virus and Microbiological Special Diagnostics	Statens Serum Institut	Copenhagen	Denmark	Albertsen Lab	Department of Chemistry and Bioscience	Aalborg University	Denmark	Danish Covid-19 Genome Consortium	https://www.gisaid.org/	NA	NA	2020-12-02	NA
hCoV-19/Denmark/DCGC-11472/2020	betacoronavirus	EPI_ISL_670938	NA	2020-11-02	Europe	Denmark	Syddanmark	NA	Europe	Denmark	Syddanmark	genome	29782	Human	unknown	unknown	NA	B.1.1.100	GR	Department of Virus and Microbiological Special Diagnostics	Statens Serum Institut	Copenhagen	Denmark	Albertsen Lab	Department of Chemistry and Bioscience	Aalborg University	Denmark	Danish Covid-19 Genome Consortium	https://www.gisaid.org/	NA	NA	2020-12-02	NA
hCoV-19/Denmark/DCGC-11471/2020	betacoronavirus	EPI_ISL_670937	NA	2020-11-02	Europe	Denmark	Nordjylland	NA	Europe	Denmark	Nordjylland	genome	29782	Human	unknown	unknown	NA	B.1.177.27	GV	Department of Virus and Microbiological Special Diagnostics	Statens Serum Institut	Copenhagen	Denmark	Albertsen Lab	Department of Chemistry and Bioscience	Aalborg University	Denmark	Danish Covid-19 Genome Consortium	https://www.gisaid.org/	NA	NA	2020-12-02	NA
hCoV-19/Denmark/DCGC-11470/2020	betacoronavirus	EPI_ISL_670936	NA	2020-11-02	Europe	Denmark	Nordjylland	NA	Europe	Denmark	Nordjylland	genome	29782	Human	unknown	unknown	NA	B.1.177.27	GV	Department of Virus and Microbiological Special Diagnostics	Statens Serum Institut	Copenhagen	Denmark	Albertsen Lab	Department of Chemistry and Bioscience	Aalborg University	Denmark	Danish Covid-19 Genome Consortium	https://www.gisaid.org/	NA	NA	2020-12-02	NA
hCoV-19/Denmark/DCGC-11469/2020	betacoronavirus	EPI_ISL_670935	NA	2020-11-02	Europe	Denmark	Midtjylland	NA	Europe	Denmark	Midtjylland	genome	29782	Human	unknown	unknown	NA	B.1.177.12	GV	Department of Virus and Microbiological Special Diagnostics	Statens Serum Institut	Copenhagen	Denmark	Albertsen Lab	Department of Chemistry and Bioscience	Aalborg University	Denmark	Danish Covid-19 Genome Consortium	https://www.gisaid.org/	NA	NA	2020-12-02	NA
hCoV-19/Denmark/DCGC-11468/2020	betacoronavirus	EPI_ISL_670934	NA	2020-11-02	Europe	Denmark	Nordjylland	NA	Europe	Denmark	Nordjylland	genome	29782	Human	unknown	unknown	NA	B.1.177.12	GV	Department of Virus and Microbiological Special Diagnostics	Statens Serum Institut	Copenhagen	Denmark	Albertsen Lab	Department of Chemistry and Bioscience	Aalborg University	Denmark	Danish Covid-19 Genome Consortium	https://www.gisaid.org/	NA	NA	2020-12-02	NA
hCoV-19/Denmark/DCGC-11466/2020	betacoronavirus	EPI_ISL_670933	NA	2020-11-02	Europe	Denmark	Midtjylland	NA	Europe	Denmark	Midtjylland	genome	29782	Human	unknown	unknown	NA	B.1.177.12	GV	Department of Virus and Microbiological Special Diagnostics	Statens Serum Institut	Copenhagen	Denmark	Albertsen Lab	Department of Chemistry and Bioscience	Aalborg University	Denmark	Danish Covid-19 Genome Consortium	https://www.gisaid.org/	NA	NA	2020-12-02	NA
hCoV-19/Denmark/DCGC-11461/2020	betacoronavirus	EPI_ISL_670932	NA	2020-11-02	Europe	Denmark	Nordjylland	NA	Europe	Denmark	Nordjylland	genome	29782	Human	unknown	unknown	NA	B.1.406	G	Department of Virus and Microbiological Special Diagnostics	Statens Serum Institut	Copenhagen	Denmark	Albertsen Lab	Department of Chemistry and Bioscience	Aalborg University	Denmark	Danish Covid-19 Genome Consortium	https://www.gisaid.org/	NA	NA	2020-12-02	NA
hCoV-19/Denmark/DCGC-11456/2020	betacoronavirus	EPI_ISL_670931	NA	2020-11-02	Europe	Denmark	Hovedstaden	NA	Europe	Denmark	Hovedstaden	genome	29782	Human	unknown	unknown	NA	B.1.177.12	GV	Department of Virus and Microbiological Special Diagnostics	Statens Serum Institut	Copenhagen	Denmark	Albertsen Lab	Department of Chemistry and Bioscience	Aalborg University	Denmark	Danish Covid-19 Genome Consortium	https://www.gisaid.org/	NA	NA	2020-12-02	NA
hCoV-19/Denmark/DCGC-11453/2020	betacoronavirus	EPI_ISL_670930	NA	2020-11-02	Europe	Denmark	Hovedstaden	NA	Europe	Denmark	Hovedstaden	genome	29782	Human	unknown	unknown	NA	B.1.1.277	GR	Department of Virus and Microbiological Special Diagnostics	Statens Serum Institut	Copenhagen	Denmark	Albertsen Lab	Department of Chemistry and Bioscience	Aalborg University	Denmark	Danish Covid-19 Genome Consortium	https://www.gisaid.org/	NA	NA	2020-12-02	NA
hCoV-19/Denmark/DCGC-11452/2020	betacoronavirus	EPI_ISL_670929	NA	2020-11-02	Europe	Denmark	Hovedstaden	NA	Europe	Denmark	Hovedstaden	genome	29782	Human	unknown	unknown	NA	B.1.160	GH	Department of Virus and Microbiological Special Diagnostics	Statens Serum Institut	Copenhagen	Denmark	Albertsen Lab	Department of Chemistry and Bioscience	Aalborg University	Denmark	Danish Covid-19 Genome Consortium	https://www.gisaid.org/	NA	NA	2020-12-02	NA
hCoV-19/Denmark/DCGC-11449/2020	betacoronavirus	EPI_ISL_670928	NA	2020-11-02	Europe	Denmark	Nordjylland	NA	Europe	Denmark	Nordjylland	genome	29782	Human	unknown	unknown	NA	B.1.1.170	GR	Department of Virus and Microbiological Special Diagnostics	Statens Serum Institut	Copenhagen	Denmark	Albertsen Lab	Department of Chemistry and Bioscience	Aalborg University	Denmark	Danish Covid-19 Genome Consortium	https://www.gisaid.org/	NA	NA	2020-12-02	NA
hCoV-19/Denmark/DCGC-11447/2020	betacoronavirus	EPI_ISL_670927	NA	2020-11-02	Europe	Denmark	Hovedstaden	NA	Europe	Denmark	Hovedstaden	genome	29782	Human	unknown	unknown	NA	B.1.1.377	GR	Department of Virus and Microbiological Special Diagnostics	Statens Serum Institut	Copenhagen	Denmark	Albertsen Lab	Department of Chemistry and Bioscience	Aalborg University	Denmark	Danish Covid-19 Genome Consortium	https://www.gisaid.org/	NA	NA	2020-12-02	NA
hCoV-19/Denmark/DCGC-11446/2020	betacoronavirus	EPI_ISL_670926	NA	2020-11-02	Europe	Denmark	Syddanmark	NA	Europe	Denmark	Syddanmark	genome	29782	Human	unknown	unknown	NA	B.1.177.12	GV	Department of Virus and Microbiological Special Diagnostics	Statens Serum Institut	Copenhagen	Denmark	Albertsen Lab	Department of Chemistry and Bioscience	Aalborg University	Denmark	Danish Covid-19 Genome Consortium	https://www.gisaid.org/	NA	NA	2020-12-02	NA
hCoV-19/Denmark/DCGC-11445/2020	betacoronavirus	EPI_ISL_670925	NA	2020-11-02	Europe	Denmark	Syddanmark	NA	Europe	Denmark	Syddanmark	genome	29782	Human	unknown	unknown	NA	B.1.177.21	GV	Department of Virus and Microbiological Special Diagnostics	Statens Serum Institut	Copenhagen	Denmark	Albertsen Lab	Department of Chemistry and Bioscience	Aalborg University	Denmark	Danish Covid-19 Genome Consortium	https://www.gisaid.org/	NA	NA	2020-12-02	NA
hCoV-19/Denmark/DCGC-11444/2020	betacoronavirus	EPI_ISL_670924	NA	2020-11-02	Europe	Denmark	Hovedstaden	NA	Europe	Denmark	Hovedstaden	genome	29782	Human	unknown	unknown	NA	B.1.160	GH	Department of Virus and Microbiological Special Diagnostics	Statens Serum Institut	Copenhagen	Denmark	Albertsen Lab	Department of Chemistry and Bioscience	Aalborg University	Denmark	Danish Covid-19 Genome Consortium	https://www.gisaid.org/	NA	NA	2020-12-02	NA
hCoV-19/Denmark/DCGC-11442/2020	betacoronavirus	EPI_ISL_670923	NA	2020-11-02	Europe	Denmark	Syddanmark	NA	Europe	Denmark	Syddanmark	genome	29782	Human	unknown	unknown	NA	B.1.88.1	G	Department of Virus and Microbiological Special Diagnostics	Statens Serum Institut	Copenhagen	Denmark	Albertsen Lab	Department of Chemistry and Bioscience	Aalborg University	Denmark	Danish Covid-19 Genome Consortium	https://www.gisaid.org/	NA	NA	2020-12-02	NA
hCoV-19/Denmark/DCGC-11441/2020	betacoronavirus	EPI_ISL_670922	NA	2020-11-02	Europe	Denmark	Syddanmark	NA	Europe	Denmark	Syddanmark	genome	29782	Human	unknown	unknown	NA	B.1.1.219	GR	Department of Virus and Microbiological Special Diagnostics	Statens Serum Institut	Copenhagen	Denmark	Albertsen Lab	Department of Chemistry and Bioscience	Aalborg University	Denmark	Danish Covid-19 Genome Consortium	https://www.gisaid.org/	NA	NA	2020-12-02	NA
hCoV-19/Denmark/DCGC-11437/2020	betacoronavirus	EPI_ISL_670921	NA	2020-11-02	Europe	Denmark	Midtjylland	NA	Europe	Denmark	Midtjylland	genome	29782	Human	unknown	unknown	NA	B.1.127	G	Department of Virus and Microbiological Special Diagnostics	Statens Serum Institut	Copenhagen	Denmark	Albertsen Lab	Department of Chemistry and Bioscience	Aalborg University	Denmark	Danish Covid-19 Genome Consortium	https://www.gisaid.org/	NA	NA	2020-12-02	NA
hCoV-19/Denmark/DCGC-11435/2020	betacoronavirus	EPI_ISL_670920	NA	2020-11-02	Europe	Denmark	Midtjylland	NA	Europe	Denmark	Midtjylland	genome	29782	Human	unknown	unknown	NA	B.1.127	G	Department of Virus and Microbiological Special Diagnostics	Statens Serum Institut	Copenhagen	Denmark	Albertsen Lab	Department of Chemistry and Bioscience	Aalborg University	Denmark	Danish Covid-19 Genome Consortium	https://www.gisaid.org/	NA	NA	2020-12-02	NA
hCoV-19/Denmark/DCGC-11434/2020	betacoronavirus	EPI_ISL_670919	NA	2020-11-02	Europe	Denmark	Syddanmark	NA	Europe	Denmark	Syddanmark	genome	29782	Human	unknown	unknown	NA	B.1.177.12	GV	Department of Virus and Microbiological Special Diagnostics	Statens Serum Institut	Copenhagen	Denmark	Albertsen Lab	Department of Chemistry and Bioscience	Aalborg University	Denmark	Danish Covid-19 Genome Consortium	https://www.gisaid.org/	NA	NA	2020-12-02	NA
hCoV-19/Denmark/DCGC-11432/2020	betacoronavirus	EPI_ISL_670918	NA	2020-11-02	Europe	Denmark	Syddanmark	NA	Europe	Denmark	Syddanmark	genome	29782	Human	unknown	unknown	NA	B.1.160	GH	Department of Virus and Microbiological Special Diagnostics	Statens Serum Institut	Copenhagen	Denmark	Albertsen Lab	Department of Chemistry and Bioscience	Aalborg University	Denmark	Danish Covid-19 Genome Consortium	https://www.gisaid.org/	NA	NA	2020-12-02	NA
hCoV-19/Denmark/DCGC-11431/2020	betacoronavirus	EPI_ISL_670917	NA	2020-11-02	Europe	Denmark	Hovedstaden	NA	Europe	Denmark	Hovedstaden	genome	29782	Human	unknown	unknown	NA	B.1.1.377	GR	Department of Virus and Microbiological Special Diagnostics	Statens Serum Institut	Copenhagen	Denmark	Albertsen Lab	Department of Chemistry and Bioscience	Aalborg University	Denmark	Danish Covid-19 Genome Consortium	https://www.gisaid.org/	NA	NA	2020-12-02	NA
hCoV-19/Denmark/DCGC-11430/2020	betacoronavirus	EPI_ISL_670916	NA	2020-11-02	Europe	Denmark	Nordjylland	NA	Europe	Denmark	Nordjylland	genome	29782	Human	unknown	unknown	NA	C.30.1	GR	Department of Virus and Microbiological Special Diagnostics	Statens Serum Institut	Copenhagen	Denmark	Albertsen Lab	Department of Chemistry and Bioscience	Aalborg University	Denmark	Danish Covid-19 Genome Consortium	https://www.gisaid.org/	NA	NA	2020-12-02	NA
hCoV-19/Denmark/DCGC-11429/2020	betacoronavirus	EPI_ISL_670915	NA	2020-11-02	Europe	Denmark	Nordjylland	NA	Europe	Denmark	Nordjylland	genome	29782	Human	unknown	unknown	NA	B.1.177.27	GV	Department of Virus and Microbiological Special Diagnostics	Statens Serum Institut	Copenhagen	Denmark	Albertsen Lab	Department of Chemistry and Bioscience	Aalborg University	Denmark	Danish Covid-19 Genome Consortium	https://www.gisaid.org/	NA	NA	2020-12-02	NA
hCoV-19/Denmark/DCGC-11428/2020	betacoronavirus	EPI_ISL_670914	NA	2020-11-02	Europe	Denmark		NA	Europe	Denmark		genome	29782	Human	unknown	unknown	NA	B.1.1.1	GR	Department of Virus and Microbiological Special Diagnostics	Statens Serum Institut	Copenhagen	Denmark	Albertsen Lab	Department of Chemistry and Bioscience	Aalborg University	Denmark	Danish Covid-19 Genome Consortium	https://www.gisaid.org/	NA	NA	2020-12-02	NA
hCoV-19/Denmark/DCGC-11427/2020	betacoronavirus	EPI_ISL_670913	NA	2020-11-02	Europe	Denmark	Nordjylland	NA	Europe	Denmark	Nordjylland	genome	29782	Human	unknown	unknown	NA	B.1.177.12	GV	Department of Virus and Microbiological Special Diagnostics	Statens Serum Institut	Copenhagen	Denmark	Albertsen Lab	Department of Chemistry and Bioscience	Aalborg University	Denmark	Danish Covid-19 Genome Consortium	https://www.gisaid.org/	NA	NA	2020-12-02	NA
hCoV-19/Denmark/DCGC-11425/2020	betacoronavirus	EPI_ISL_670912	NA	2020-11-02	Europe	Denmark	Midtjylland	NA	Europe	Denmark	Midtjylland	genome	29782	Human	unknown	unknown	NA	B.1.1.170	GR	Department of Virus and Microbiological Special Diagnostics	Statens Serum Institut	Copenhagen	Denmark	Albertsen Lab	Department of Chemistry and Bioscience	Aalborg University	Denmark	Danish Covid-19 Genome Consortium	https://www.gisaid.org/	NA	NA	2020-12-02	NA
hCoV-19/Denmark/DCGC-11423/2020	betacoronavirus	EPI_ISL_670911	NA	2020-11-02	Europe	Denmark	Sjaelland	NA	Europe	Denmark	Sjaelland	genome	29782	Human	unknown	unknown	NA	B.1.160	GH	Department of Virus and Microbiological Special Diagnostics	Statens Serum Institut	Copenhagen	Denmark	Albertsen Lab	Department of Chemistry and Bioscience	Aalborg University	Denmark	Danish Covid-19 Genome Consortium	https://www.gisaid.org/	NA	NA	2020-12-02	NA
hCoV-19/Denmark/DCGC-11422/2020	betacoronavirus	EPI_ISL_670910	NA	2020-11-02	Europe	Denmark	Sjaelland	NA	Europe	Denmark	Sjaelland	genome	29782	Human	unknown	unknown	NA	B.1.1.277	GR	Department of Virus and Microbiological Special Diagnostics	Statens Serum Institut	Copenhagen	Denmark	Albertsen Lab	Department of Chemistry and Bioscience	Aalborg University	Denmark	Danish Covid-19 Genome Consortium	https://www.gisaid.org/	NA	NA	2020-12-02	NA
hCoV-19/Denmark/DCGC-11420/2020	betacoronavirus	EPI_ISL_670909	NA	2020-11-02	Europe	Denmark	Hovedstaden	NA	Europe	Denmark	Hovedstaden	genome	29782	Human	unknown	unknown	NA	B.1.160	GH	Department of Virus and Microbiological Special Diagnostics	Statens Serum Institut	Copenhagen	Denmark	Albertsen Lab	Department of Chemistry and Bioscience	Aalborg University	Denmark	Danish Covid-19 Genome Consortium	https://www.gisaid.org/	NA	NA	2020-12-02	NA
hCoV-19/Denmark/DCGC-11419/2020	betacoronavirus	EPI_ISL_670908	NA	2020-11-02	Europe	Denmark	Hovedstaden	NA	Europe	Denmark	Hovedstaden	genome	29782	Human	unknown	unknown	NA	B.1.1.159	GR	Department of Virus and Microbiological Special Diagnostics	Statens Serum Institut	Copenhagen	Denmark	Albertsen Lab	Department of Chemistry and Bioscience	Aalborg University	Denmark	Danish Covid-19 Genome Consortium	https://www.gisaid.org/	NA	NA	2020-12-02	NA
hCoV-19/Denmark/DCGC-11418/2020	betacoronavirus	EPI_ISL_670907	NA	2020-11-02	Europe	Denmark	Hovedstaden	NA	Europe	Denmark	Hovedstaden	genome	29782	Human	unknown	unknown	NA	B.1.36.25	GH	Department of Virus and Microbiological Special Diagnostics	Statens Serum Institut	Copenhagen	Denmark	Albertsen Lab	Department of Chemistry and Bioscience	Aalborg University	Denmark	Danish Covid-19 Genome Consortium	https://www.gisaid.org/	NA	NA	2020-12-02	NA
hCoV-19/Denmark/DCGC-11417/2020	betacoronavirus	EPI_ISL_670906	NA	2020-11-02	Europe	Denmark	Syddanmark	NA	Europe	Denmark	Syddanmark	genome	29782	Human	unknown	unknown	NA	B.1.160	GH	Department of Virus and Microbiological Special Diagnostics	Statens Serum Institut	Copenhagen	Denmark	Albertsen Lab	Department of Chemistry and Bioscience	Aalborg University	Denmark	Danish Covid-19 Genome Consortium	https://www.gisaid.org/	NA	NA	2020-12-02	NA
hCoV-19/Denmark/DCGC-11416/2020	betacoronavirus	EPI_ISL_670905	NA	2020-11-02	Europe	Denmark	Hovedstaden	NA	Europe	Denmark	Hovedstaden	genome	29782	Human	unknown	unknown	NA	B.1.160	GH	Department of Virus and Microbiological Special Diagnostics	Statens Serum Institut	Copenhagen	Denmark	Albertsen Lab	Department of Chemistry and Bioscience	Aalborg University	Denmark	Danish Covid-19 Genome Consortium	https://www.gisaid.org/	NA	NA	2020-12-02	NA
hCoV-19/Denmark/DCGC-11415/2020	betacoronavirus	EPI_ISL_670904	NA	2020-11-02	Europe	Denmark	Midtjylland	NA	Europe	Denmark	Midtjylland	genome	29782	Human	unknown	unknown	NA	B.1.398	G	Department of Virus and Microbiological Special Diagnostics	Statens Serum Institut	Copenhagen	Denmark	Albertsen Lab	Department of Chemistry and Bioscience	Aalborg University	Denmark	Danish Covid-19 Genome Consortium	https://www.gisaid.org/	NA	NA	2020-12-02	NA
hCoV-19/Denmark/DCGC-11414/2020	betacoronavirus	EPI_ISL_670903	NA	2020-11-02	Europe	Denmark	Syddanmark	NA	Europe	Denmark	Syddanmark	genome	29782	Human	unknown	unknown	NA	B.1	G	Department of Virus and Microbiological Special Diagnostics	Statens Serum Institut	Copenhagen	Denmark	Albertsen Lab	Department of Chemistry and Bioscience	Aalborg University	Denmark	Danish Covid-19 Genome Consortium	https://www.gisaid.org/	NA	NA	2020-12-02	NA
hCoV-19/Denmark/DCGC-11413/2020	betacoronavirus	EPI_ISL_670902	NA	2020-11-02	Europe	Denmark	Hovedstaden	NA	Europe	Denmark	Hovedstaden	genome	29782	Human	unknown	unknown	NA	B.1.177.82	GV	Department of Virus and Microbiological Special Diagnostics	Statens Serum Institut	Copenhagen	Denmark	Albertsen Lab	Department of Chemistry and Bioscience	Aalborg University	Denmark	Danish Covid-19 Genome Consortium	https://www.gisaid.org/	NA	NA	2020-12-02	NA
hCoV-19/Denmark/DCGC-11412/2020	betacoronavirus	EPI_ISL_670901	NA	2020-11-02	Europe	Denmark	Syddanmark	NA	Europe	Denmark	Syddanmark	genome	29782	Human	unknown	unknown	NA	B.1.160	GH	Department of Virus and Microbiological Special Diagnostics	Statens Serum Institut	Copenhagen	Denmark	Albertsen Lab	Department of Chemistry and Bioscience	Aalborg University	Denmark	Danish Covid-19 Genome Consortium	https://www.gisaid.org/	NA	NA	2020-12-02	NA
hCoV-19/Denmark/DCGC-11411/2020	betacoronavirus	EPI_ISL_670900	NA	2020-11-02	Europe	Denmark	Nordjylland	NA	Europe	Denmark	Nordjylland	genome	29782	Human	unknown	unknown	NA	B.1.160	GH	Department of Virus and Microbiological Special Diagnostics	Statens Serum Institut	Copenhagen	Denmark	Albertsen Lab	Department of Chemistry and Bioscience	Aalborg University	Denmark	Danish Covid-19 Genome Consortium	https://www.gisaid.org/	NA	NA	2020-12-02	NA
hCoV-19/Denmark/DCGC-11410/2020	betacoronavirus	EPI_ISL_670899	NA	2020-11-02	Europe	Denmark	Midtjylland	NA	Europe	Denmark	Midtjylland	genome	29782	Human	unknown	unknown	NA	B.1.221	G	Department of Virus and Microbiological Special Diagnostics	Statens Serum Institut	Copenhagen	Denmark	Albertsen Lab	Department of Chemistry and Bioscience	Aalborg University	Denmark	Danish Covid-19 Genome Consortium	https://www.gisaid.org/	NA	NA	2020-12-02	NA
hCoV-19/Denmark/DCGC-11409/2020	betacoronavirus	EPI_ISL_670898	NA	2020-11-02	Europe	Denmark	Midtjylland	NA	Europe	Denmark	Midtjylland	genome	29782	Human	unknown	unknown	NA	B.1.177.12	GV	Department of Virus and Microbiological Special Diagnostics	Statens Serum Institut	Copenhagen	Denmark	Albertsen Lab	Department of Chemistry and Bioscience	Aalborg University	Denmark	Danish Covid-19 Genome Consortium	https://www.gisaid.org/	NA	NA	2020-12-02	NA
hCoV-19/Denmark/DCGC-11408/2020	betacoronavirus	EPI_ISL_670897	NA	2020-11-02	Europe	Denmark	Hovedstaden	NA	Europe	Denmark	Hovedstaden	genome	29782	Human	unknown	unknown	NA	B.1.177.12	GV	Department of Virus and Microbiological Special Diagnostics	Statens Serum Institut	Copenhagen	Denmark	Albertsen Lab	Department of Chemistry and Bioscience	Aalborg University	Denmark	Danish Covid-19 Genome Consortium	https://www.gisaid.org/	NA	NA	2020-12-02	NA
hCoV-19/Denmark/DCGC-11407/2020	betacoronavirus	EPI_ISL_670896	NA	2020-11-02	Europe	Denmark	Syddanmark	NA	Europe	Denmark	Syddanmark	genome	29782	Human	unknown	unknown	NA	B.1.177.12	GV	Department of Virus and Microbiological Special Diagnostics	Statens Serum Institut	Copenhagen	Denmark	Albertsen Lab	Department of Chemistry and Bioscience	Aalborg University	Denmark	Danish Covid-19 Genome Consortium	https://www.gisaid.org/	NA	NA	2020-12-02	NA
hCoV-19/Denmark/DCGC-11406/2020	betacoronavirus	EPI_ISL_670895	NA	2020-11-02	Europe	Denmark	Syddanmark	NA	Europe	Denmark	Syddanmark	genome	29782	Human	unknown	unknown	NA	B.1.88.1	G	Department of Virus and Microbiological Special Diagnostics	Statens Serum Institut	Copenhagen	Denmark	Albertsen Lab	Department of Chemistry and Bioscience	Aalborg University	Denmark	Danish Covid-19 Genome Consortium	https://www.gisaid.org/	NA	NA	2020-12-02	NA
hCoV-19/Denmark/DCGC-11405/2020	betacoronavirus	EPI_ISL_670894	NA	2020-11-02	Europe	Denmark	Hovedstaden	NA	Europe	Denmark	Hovedstaden	genome	29782	Human	unknown	unknown	NA	B.1.177.32	GV	Department of Virus and Microbiological Special Diagnostics	Statens Serum Institut	Copenhagen	Denmark	Albertsen Lab	Department of Chemistry and Bioscience	Aalborg University	Denmark	Danish Covid-19 Genome Consortium	https://www.gisaid.org/	NA	NA	2020-12-02	NA
hCoV-19/Denmark/DCGC-11404/2020	betacoronavirus	EPI_ISL_670893	NA	2020-11-02	Europe	Denmark	Syddanmark	NA	Europe	Denmark	Syddanmark	genome	29782	Human	unknown	unknown	NA	B.1.88.1	G	Department of Virus and Microbiological Special Diagnostics	Statens Serum Institut	Copenhagen	Denmark	Albertsen Lab	Department of Chemistry and Bioscience	Aalborg University	Denmark	Danish Covid-19 Genome Consortium	https://www.gisaid.org/	NA	NA	2020-12-02	NA
hCoV-19/Denmark/DCGC-11403/2020	betacoronavirus	EPI_ISL_670892	NA	2020-11-02	Europe	Denmark	Hovedstaden	NA	Europe	Denmark	Hovedstaden	genome	29782	Human	unknown	unknown	NA	B.1.160	GH	Department of Virus and Microbiological Special Diagnostics	Statens Serum Institut	Copenhagen	Denmark	Albertsen Lab	Department of Chemistry and Bioscience	Aalborg University	Denmark	Danish Covid-19 Genome Consortium	https://www.gisaid.org/	NA	NA	2020-12-02	NA
hCoV-19/Denmark/DCGC-11402/2020	betacoronavirus	EPI_ISL_670891	NA	2020-11-02	Europe	Denmark	Hovedstaden	NA	Europe	Denmark	Hovedstaden	genome	29782	Human	unknown	unknown	NA	B.1.1.325	GR	Department of Virus and Microbiological Special Diagnostics	Statens Serum Institut	Copenhagen	Denmark	Albertsen Lab	Department of Chemistry and Bioscience	Aalborg University	Denmark	Danish Covid-19 Genome Consortium	https://www.gisaid.org/	NA	NA	2020-12-02	NA
hCoV-19/Denmark/DCGC-11400/2020	betacoronavirus	EPI_ISL_670890	NA	2020-11-02	Europe	Denmark	Syddanmark	NA	Europe	Denmark	Syddanmark	genome	29782	Human	unknown	unknown	NA	B.1.177.12	GV	Department of Virus and Microbiological Special Diagnostics	Statens Serum Institut	Copenhagen	Denmark	Albertsen Lab	Department of Chemistry and Bioscience	Aalborg University	Denmark	Danish Covid-19 Genome Consortium	https://www.gisaid.org/	NA	NA	2020-12-02	NA
hCoV-19/Denmark/DCGC-11399/2020	betacoronavirus	EPI_ISL_670889	NA	2020-11-02	Europe	Denmark	Hovedstaden	NA	Europe	Denmark	Hovedstaden	genome	29782	Human	unknown	unknown	NA	B.1.177.24	GV	Department of Virus and Microbiological Special Diagnostics	Statens Serum Institut	Copenhagen	Denmark	Albertsen Lab	Department of Chemistry and Bioscience	Aalborg University	Denmark	Danish Covid-19 Genome Consortium	https://www.gisaid.org/	NA	NA	2020-12-02	NA
hCoV-19/Denmark/DCGC-11398/2020	betacoronavirus	EPI_ISL_670888	NA	2020-11-02	Europe	Denmark	Midtjylland	NA	Europe	Denmark	Midtjylland	genome	29782	Human	unknown	unknown	NA	B.1.177.12	GV	Department of Virus and Microbiological Special Diagnostics	Statens Serum Institut	Copenhagen	Denmark	Albertsen Lab	Department of Chemistry and Bioscience	Aalborg University	Denmark	Danish Covid-19 Genome Consortium	https://www.gisaid.org/	NA	NA	2020-12-02	NA
hCoV-19/Denmark/DCGC-11397/2020	betacoronavirus	EPI_ISL_670887	NA	2020-11-02	Europe	Denmark	Midtjylland	NA	Europe	Denmark	Midtjylland	genome	29782	Human	unknown	unknown	NA	B.1.221	G	Department of Virus and Microbiological Special Diagnostics	Statens Serum Institut	Copenhagen	Denmark	Albertsen Lab	Department of Chemistry and Bioscience	Aalborg University	Denmark	Danish Covid-19 Genome Consortium	https://www.gisaid.org/	NA	NA	2020-12-02	NA
hCoV-19/Denmark/DCGC-11395/2020	betacoronavirus	EPI_ISL_670886	NA	2020-11-02	Europe	Denmark	Hovedstaden	NA	Europe	Denmark	Hovedstaden	genome	29782	Human	unknown	unknown	NA	B.1.177.21	GV	Department of Virus and Microbiological Special Diagnostics	Statens Serum Institut	Copenhagen	Denmark	Albertsen Lab	Department of Chemistry and Bioscience	Aalborg University	Denmark	Danish Covid-19 Genome Consortium	https://www.gisaid.org/	NA	NA	2020-12-02	NA
hCoV-19/Denmark/DCGC-11394/2020	betacoronavirus	EPI_ISL_670885	NA	2020-11-02	Europe	Denmark	Midtjylland	NA	Europe	Denmark	Midtjylland	genome	29782	Human	unknown	unknown	NA	B.1.177.12	GV	Department of Virus and Microbiological Special Diagnostics	Statens Serum Institut	Copenhagen	Denmark	Albertsen Lab	Department of Chemistry and Bioscience	Aalborg University	Denmark	Danish Covid-19 Genome Consortium	https://www.gisaid.org/	NA	NA	2020-12-02	NA
hCoV-19/Denmark/DCGC-11390/2020	betacoronavirus	EPI_ISL_670884	NA	2020-11-02	Europe	Denmark	Nordjylland	NA	Europe	Denmark	Nordjylland	genome	29782	Human	unknown	unknown	NA	B.1.1.153	GR	Department of Virus and Microbiological Special Diagnostics	Statens Serum Institut	Copenhagen	Denmark	Albertsen Lab	Department of Chemistry and Bioscience	Aalborg University	Denmark	Danish Covid-19 Genome Consortium	https://www.gisaid.org/	NA	NA	2020-12-02	NA
hCoV-19/Denmark/DCGC-11389/2020	betacoronavirus	EPI_ISL_670883	NA	2020-11-02	Europe	Denmark	Sjaelland	NA	Europe	Denmark	Sjaelland	genome	29782	Human	unknown	unknown	NA	B.1.1.288	GR	Department of Virus and Microbiological Special Diagnostics	Statens Serum Institut	Copenhagen	Denmark	Albertsen Lab	Department of Chemistry and Bioscience	Aalborg University	Denmark	Danish Covid-19 Genome Consortium	https://www.gisaid.org/	NA	NA	2020-12-02	NA
hCoV-19/Denmark/DCGC-11387/2020	betacoronavirus	EPI_ISL_670882	NA	2020-11-02	Europe	Denmark	Nordjylland	NA	Europe	Denmark	Nordjylland	genome	29782	Human	unknown	unknown	NA	B.1.258	G	Department of Virus and Microbiological Special Diagnostics	Statens Serum Institut	Copenhagen	Denmark	Albertsen Lab	Department of Chemistry and Bioscience	Aalborg University	Denmark	Danish Covid-19 Genome Consortium	https://www.gisaid.org/	NA	NA	2020-12-02	NA
hCoV-19/Denmark/DCGC-11385/2020	betacoronavirus	EPI_ISL_670881	NA	2020-11-02	Europe	Denmark	Midtjylland	NA	Europe	Denmark	Midtjylland	genome	29782	Human	unknown	unknown	NA	B.1.1.277	GR	Department of Virus and Microbiological Special Diagnostics	Statens Serum Institut	Copenhagen	Denmark	Albertsen Lab	Department of Chemistry and Bioscience	Aalborg University	Denmark	Danish Covid-19 Genome Consortium	https://www.gisaid.org/	NA	NA	2020-12-02	NA
hCoV-19/Denmark/DCGC-11384/2020	betacoronavirus	EPI_ISL_670880	NA	2020-11-02	Europe	Denmark	Hovedstaden	NA	Europe	Denmark	Hovedstaden	genome	29782	Human	unknown	unknown	NA	B.1.177.21	GV	Department of Virus and Microbiological Special Diagnostics	Statens Serum Institut	Copenhagen	Denmark	Albertsen Lab	Department of Chemistry and Bioscience	Aalborg University	Denmark	Danish Covid-19 Genome Consortium	https://www.gisaid.org/	NA	NA	2020-12-02	NA
hCoV-19/Denmark/DCGC-11382/2020	betacoronavirus	EPI_ISL_670879	NA	2020-11-02	Europe	Denmark	Hovedstaden	NA	Europe	Denmark	Hovedstaden	genome	29782	Human	unknown	unknown	NA	B.1.1.277	GR	Department of Virus and Microbiological Special Diagnostics	Statens Serum Institut	Copenhagen	Denmark	Albertsen Lab	Department of Chemistry and Bioscience	Aalborg University	Denmark	Danish Covid-19 Genome Consortium	https://www.gisaid.org/	NA	NA	2020-12-02	NA
hCoV-19/Denmark/DCGC-11381/2020	betacoronavirus	EPI_ISL_670878	NA	2020-11-02	Europe	Denmark	Hovedstaden	NA	Europe	Denmark	Hovedstaden	genome	29782	Human	unknown	unknown	NA	B.1.160	GH	Department of Virus and Microbiological Special Diagnostics	Statens Serum Institut	Copenhagen	Denmark	Albertsen Lab	Department of Chemistry and Bioscience	Aalborg University	Denmark	Danish Covid-19 Genome Consortium	https://www.gisaid.org/	NA	NA	2020-12-02	NA
hCoV-19/Denmark/DCGC-11379/2020	betacoronavirus	EPI_ISL_670877	NA	2020-11-02	Europe	Denmark	Hovedstaden	NA	Europe	Denmark	Hovedstaden	genome	29782	Human	unknown	unknown	NA	B.1.177.21	GV	Department of Virus and Microbiological Special Diagnostics	Statens Serum Institut	Copenhagen	Denmark	Albertsen Lab	Department of Chemistry and Bioscience	Aalborg University	Denmark	Danish Covid-19 Genome Consortium	https://www.gisaid.org/	NA	NA	2020-12-02	NA
hCoV-19/Denmark/DCGC-11378/2020	betacoronavirus	EPI_ISL_670876	NA	2020-11-02	Europe	Denmark	Sjaelland	NA	Europe	Denmark	Sjaelland	genome	29782	Human	unknown	unknown	NA	B.1.160	GH	Department of Virus and Microbiological Special Diagnostics	Statens Serum Institut	Copenhagen	Denmark	Albertsen Lab	Department of Chemistry and Bioscience	Aalborg University	Denmark	Danish Covid-19 Genome Consortium	https://www.gisaid.org/	NA	NA	2020-12-02	NA
hCoV-19/Denmark/DCGC-11377/2020	betacoronavirus	EPI_ISL_670875	NA	2020-11-02	Europe	Denmark	Hovedstaden	NA	Europe	Denmark	Hovedstaden	genome	29782	Human	unknown	unknown	NA	B.1.221.3	G	Department of Virus and Microbiological Special Diagnostics	Statens Serum Institut	Copenhagen	Denmark	Albertsen Lab	Department of Chemistry and Bioscience	Aalborg University	Denmark	Danish Covid-19 Genome Consortium	https://www.gisaid.org/	NA	NA	2020-12-02	NA
hCoV-19/Denmark/DCGC-11376/2020	betacoronavirus	EPI_ISL_670874	NA	2020-11-02	Europe	Denmark	Syddanmark	NA	Europe	Denmark	Syddanmark	genome	29782	Human	unknown	unknown	NA	B.1.127	G	Department of Virus and Microbiological Special Diagnostics	Statens Serum Institut	Copenhagen	Denmark	Albertsen Lab	Department of Chemistry and Bioscience	Aalborg University	Denmark	Danish Covid-19 Genome Consortium	https://www.gisaid.org/	NA	NA	2020-12-02	NA
hCoV-19/Denmark/DCGC-11374/2020	betacoronavirus	EPI_ISL_670873	NA	2020-11-02	Europe	Denmark	Hovedstaden	NA	Europe	Denmark	Hovedstaden	genome	29782	Human	unknown	unknown	NA	B.1.160	GH	Department of Virus and Microbiological Special Diagnostics	Statens Serum Institut	Copenhagen	Denmark	Albertsen Lab	Department of Chemistry and Bioscience	Aalborg University	Denmark	Danish Covid-19 Genome Consortium	https://www.gisaid.org/	NA	NA	2020-12-02	NA
hCoV-19/Denmark/DCGC-11373/2020	betacoronavirus	EPI_ISL_670872	NA	2020-11-02	Europe	Denmark	Midtjylland	NA	Europe	Denmark	Midtjylland	genome	29782	Human	unknown	unknown	NA	B.1.221	G	Department of Virus and Microbiological Special Diagnostics	Statens Serum Institut	Copenhagen	Denmark	Albertsen Lab	Department of Chemistry and Bioscience	Aalborg University	Denmark	Danish Covid-19 Genome Consortium	https://www.gisaid.org/	NA	NA	2020-12-02	NA
hCoV-19/Denmark/DCGC-11372/2020	betacoronavirus	EPI_ISL_670871	NA	2020-11-02	Europe	Denmark	Hovedstaden	NA	Europe	Denmark	Hovedstaden	genome	29782	Human	unknown	unknown	NA	B.1.1.219	GR	Department of Virus and Microbiological Special Diagnostics	Statens Serum Institut	Copenhagen	Denmark	Albertsen Lab	Department of Chemistry and Bioscience	Aalborg University	Denmark	Danish Covid-19 Genome Consortium	https://www.gisaid.org/	NA	NA	2020-12-02	NA
hCoV-19/Denmark/DCGC-11370/2020	betacoronavirus	EPI_ISL_670870	NA	2020-11-02	Europe	Denmark	Syddanmark	NA	Europe	Denmark	Syddanmark	genome	29782	Human	unknown	unknown	NA	B.1.160	GH	Department of Virus and Microbiological Special Diagnostics	Statens Serum Institut	Copenhagen	Denmark	Albertsen Lab	Department of Chemistry and Bioscience	Aalborg University	Denmark	Danish Covid-19 Genome Consortium	https://www.gisaid.org/	NA	NA	2020-12-02	NA
hCoV-19/Denmark/DCGC-11365/2020	betacoronavirus	EPI_ISL_670869	NA	2020-11-02	Europe	Denmark	Hovedstaden	NA	Europe	Denmark	Hovedstaden	genome	29782	Human	unknown	unknown	NA	B.1.160	GH	Department of Virus and Microbiological Special Diagnostics	Statens Serum Institut	Copenhagen	Denmark	Albertsen Lab	Department of Chemistry and Bioscience	Aalborg University	Denmark	Danish Covid-19 Genome Consortium	https://www.gisaid.org/	NA	NA	2020-12-02	NA
hCoV-19/Denmark/DCGC-11364/2020	betacoronavirus	EPI_ISL_670868	NA	2020-11-02	Europe	Denmark	Hovedstaden	NA	Europe	Denmark	Hovedstaden	genome	29782	Human	unknown	unknown	NA	B.1.160	GH	Department of Virus and Microbiological Special Diagnostics	Statens Serum Institut	Copenhagen	Denmark	Albertsen Lab	Department of Chemistry and Bioscience	Aalborg University	Denmark	Danish Covid-19 Genome Consortium	https://www.gisaid.org/	NA	NA	2020-12-02	NA
hCoV-19/Denmark/DCGC-11362/2020	betacoronavirus	EPI_ISL_670867	NA	2020-11-02	Europe	Denmark	Hovedstaden	NA	Europe	Denmark	Hovedstaden	genome	29782	Human	unknown	unknown	NA	B.1.1.377	GR	Department of Virus and Microbiological Special Diagnostics	Statens Serum Institut	Copenhagen	Denmark	Albertsen Lab	Department of Chemistry and Bioscience	Aalborg University	Denmark	Danish Covid-19 Genome Consortium	https://www.gisaid.org/	NA	NA	2020-12-02	NA
hCoV-19/Denmark/DCGC-11361/2020	betacoronavirus	EPI_ISL_670866	NA	2020-11-02	Europe	Denmark	Nordjylland	NA	Europe	Denmark	Nordjylland	genome	29782	Human	unknown	unknown	NA	B.1.177.77	GV	Department of Virus and Microbiological Special Diagnostics	Statens Serum Institut	Copenhagen	Denmark	Albertsen Lab	Department of Chemistry and Bioscience	Aalborg University	Denmark	Danish Covid-19 Genome Consortium	https://www.gisaid.org/	NA	NA	2020-12-02	NA
hCoV-19/Denmark/DCGC-11359/2020	betacoronavirus	EPI_ISL_670865	NA	2020-11-02	Europe	Denmark	Syddanmark	NA	Europe	Denmark	Syddanmark	genome	29782	Human	unknown	unknown	NA	C.30.1	GR	Department of Virus and Microbiological Special Diagnostics	Statens Serum Institut	Copenhagen	Denmark	Albertsen Lab	Department of Chemistry and Bioscience	Aalborg University	Denmark	Danish Covid-19 Genome Consortium	https://www.gisaid.org/	NA	NA	2020-12-02	NA
hCoV-19/Denmark/DCGC-11358/2020	betacoronavirus	EPI_ISL_670864	NA	2020-11-02	Europe	Denmark	Sjaelland	NA	Europe	Denmark	Sjaelland	genome	29782	Human	unknown	unknown	NA	B.1.1.277	GR	Department of Virus and Microbiological Special Diagnostics	Statens Serum Institut	Copenhagen	Denmark	Albertsen Lab	Department of Chemistry and Bioscience	Aalborg University	Denmark	Danish Covid-19 Genome Consortium	https://www.gisaid.org/	NA	NA	2020-12-02	NA
hCoV-19/Denmark/DCGC-11357/2020	betacoronavirus	EPI_ISL_670863	NA	2020-11-02	Europe	Denmark	Midtjylland	NA	Europe	Denmark	Midtjylland	genome	29782	Human	unknown	unknown	NA	C.36	GR	Department of Virus and Microbiological Special Diagnostics	Statens Serum Institut	Copenhagen	Denmark	Albertsen Lab	Department of Chemistry and Bioscience	Aalborg University	Denmark	Danish Covid-19 Genome Consortium	https://www.gisaid.org/	NA	NA	2020-12-02	NA
hCoV-19/Denmark/DCGC-11355/2020	betacoronavirus	EPI_ISL_670862	NA	2020-11-02	Europe	Denmark	Midtjylland	NA	Europe	Denmark	Midtjylland	genome	29782	Human	unknown	unknown	NA	B.1.177.12	GV	Department of Virus and Microbiological Special Diagnostics	Statens Serum Institut	Copenhagen	Denmark	Albertsen Lab	Department of Chemistry and Bioscience	Aalborg University	Denmark	Danish Covid-19 Genome Consortium	https://www.gisaid.org/	NA	NA	2020-12-02	NA
hCoV-19/Denmark/DCGC-11354/2020	betacoronavirus	EPI_ISL_670861	NA	2020-11-02	Europe	Denmark	Hovedstaden	NA	Europe	Denmark	Hovedstaden	genome	29782	Human	unknown	unknown	NA	B.1.177.35	GV	Department of Virus and Microbiological Special Diagnostics	Statens Serum Institut	Copenhagen	Denmark	Albertsen Lab	Department of Chemistry and Bioscience	Aalborg University	Denmark	Danish Covid-19 Genome Consortium	https://www.gisaid.org/	NA	NA	2020-12-02	NA
hCoV-19/Denmark/DCGC-11353/2020	betacoronavirus	EPI_ISL_670860	NA	2020-11-02	Europe	Denmark	Hovedstaden	NA	Europe	Denmark	Hovedstaden	genome	29782	Human	unknown	unknown	NA	B.1.177.21	GV	Department of Virus and Microbiological Special Diagnostics	Statens Serum Institut	Copenhagen	Denmark	Albertsen Lab	Department of Chemistry and Bioscience	Aalborg University	Denmark	Danish Covid-19 Genome Consortium	https://www.gisaid.org/	NA	NA	2020-12-02	NA
hCoV-19/Denmark/DCGC-11351/2020	betacoronavirus	EPI_ISL_670859	NA	2020-11-02	Europe	Denmark	Hovedstaden	NA	Europe	Denmark	Hovedstaden	genome	29782	Human	unknown	unknown	NA	B.1.398	G	Department of Virus and Microbiological Special Diagnostics	Statens Serum Institut	Copenhagen	Denmark	Albertsen Lab	Department of Chemistry and Bioscience	Aalborg University	Denmark	Danish Covid-19 Genome Consortium	https://www.gisaid.org/	NA	NA	2020-12-02	NA
hCoV-19/Denmark/DCGC-11350/2020	betacoronavirus	EPI_ISL_670858	NA	2020-11-02	Europe	Denmark	Hovedstaden	NA	Europe	Denmark	Hovedstaden	genome	29782	Human	unknown	unknown	NA	B.1.177.35	GV	Department of Virus and Microbiological Special Diagnostics	Statens Serum Institut	Copenhagen	Denmark	Albertsen Lab	Department of Chemistry and Bioscience	Aalborg University	Denmark	Danish Covid-19 Genome Consortium	https://www.gisaid.org/	NA	NA	2020-12-02	NA
hCoV-19/Denmark/DCGC-11349/2020	betacoronavirus	EPI_ISL_670857	NA	2020-11-02	Europe	Denmark	Syddanmark	NA	Europe	Denmark	Syddanmark	genome	29782	Human	unknown	unknown	NA	B.1.88.1	G	Department of Virus and Microbiological Special Diagnostics	Statens Serum Institut	Copenhagen	Denmark	Albertsen Lab	Department of Chemistry and Bioscience	Aalborg University	Denmark	Danish Covid-19 Genome Consortium	https://www.gisaid.org/	NA	NA	2020-12-02	NA
hCoV-19/Denmark/DCGC-11348/2020	betacoronavirus	EPI_ISL_670856	NA	2020-11-02	Europe	Denmark	Nordjylland	NA	Europe	Denmark	Nordjylland	genome	29782	Human	unknown	unknown	NA	B.1.177.75	GV	Department of Virus and Microbiological Special Diagnostics	Statens Serum Institut	Copenhagen	Denmark	Albertsen Lab	Department of Chemistry and Bioscience	Aalborg University	Denmark	Danish Covid-19 Genome Consortium	https://www.gisaid.org/	NA	NA	2020-12-02	NA
hCoV-19/Denmark/DCGC-11347/2020	betacoronavirus	EPI_ISL_670855	NA	2020-11-02	Europe	Denmark	Hovedstaden	NA	Europe	Denmark	Hovedstaden	genome	29782	Human	unknown	unknown	NA	B.1.1.277	GR	Department of Virus and Microbiological Special Diagnostics	Statens Serum Institut	Copenhagen	Denmark	Albertsen Lab	Department of Chemistry and Bioscience	Aalborg University	Denmark	Danish Covid-19 Genome Consortium	https://www.gisaid.org/	NA	NA	2020-12-02	NA
hCoV-19/Denmark/DCGC-11345/2020	betacoronavirus	EPI_ISL_670854	NA	2020-11-02	Europe	Denmark	Midtjylland	NA	Europe	Denmark	Midtjylland	genome	29782	Human	unknown	unknown	NA	B.1.177.12	GV	Department of Virus and Microbiological Special Diagnostics	Statens Serum Institut	Copenhagen	Denmark	Albertsen Lab	Department of Chemistry and Bioscience	Aalborg University	Denmark	Danish Covid-19 Genome Consortium	https://www.gisaid.org/	NA	NA	2020-12-02	NA
hCoV-19/Denmark/DCGC-11344/2020	betacoronavirus	EPI_ISL_670853	NA	2020-11-02	Europe	Denmark	Hovedstaden	NA	Europe	Denmark	Hovedstaden	genome	29782	Human	unknown	unknown	NA	B.1.177.21	GV	Department of Virus and Microbiological Special Diagnostics	Statens Serum Institut	Copenhagen	Denmark	Albertsen Lab	Department of Chemistry and Bioscience	Aalborg University	Denmark	Danish Covid-19 Genome Consortium	https://www.gisaid.org/	NA	NA	2020-12-02	NA
hCoV-19/Denmark/DCGC-11343/2020	betacoronavirus	EPI_ISL_670852	NA	2020-11-02	Europe	Denmark	Syddanmark	NA	Europe	Denmark	Syddanmark	genome	29782	Human	unknown	unknown	NA	B.1.177.21	GV	Department of Virus and Microbiological Special Diagnostics	Statens Serum Institut	Copenhagen	Denmark	Albertsen Lab	Department of Chemistry and Bioscience	Aalborg University	Denmark	Danish Covid-19 Genome Consortium	https://www.gisaid.org/	NA	NA	2020-12-02	NA
hCoV-19/Denmark/DCGC-11342/2020	betacoronavirus	EPI_ISL_670851	NA	2020-11-02	Europe	Denmark	Sjaelland	NA	Europe	Denmark	Sjaelland	genome	29782	Human	unknown	unknown	NA	B.1.177.24	GV	Department of Virus and Microbiological Special Diagnostics	Statens Serum Institut	Copenhagen	Denmark	Albertsen Lab	Department of Chemistry and Bioscience	Aalborg University	Denmark	Danish Covid-19 Genome Consortium	https://www.gisaid.org/	NA	NA	2020-12-02	NA
hCoV-19/Denmark/DCGC-11341/2020	betacoronavirus	EPI_ISL_670850	NA	2020-11-02	Europe	Denmark	Nordjylland	NA	Europe	Denmark	Nordjylland	genome	29782	Human	unknown	unknown	NA	B.1.177.27	GV	Department of Virus and Microbiological Special Diagnostics	Statens Serum Institut	Copenhagen	Denmark	Albertsen Lab	Department of Chemistry and Bioscience	Aalborg University	Denmark	Danish Covid-19 Genome Consortium	https://www.gisaid.org/	NA	NA	2020-12-02	NA
hCoV-19/Denmark/DCGC-11340/2020	betacoronavirus	EPI_ISL_670849	NA	2020-11-02	Europe	Denmark	Hovedstaden	NA	Europe	Denmark	Hovedstaden	genome	29782	Human	unknown	unknown	NA	B.1.177.35	GV	Department of Virus and Microbiological Special Diagnostics	Statens Serum Institut	Copenhagen	Denmark	Albertsen Lab	Department of Chemistry and Bioscience	Aalborg University	Denmark	Danish Covid-19 Genome Consortium	https://www.gisaid.org/	NA	NA	2020-12-02	NA
hCoV-19/Denmark/DCGC-11339/2020	betacoronavirus	EPI_ISL_670848	NA	2020-11-02	Europe	Denmark	Midtjylland	NA	Europe	Denmark	Midtjylland	genome	29782	Human	unknown	unknown	NA	B.1.177.12	GV	Department of Virus and Microbiological Special Diagnostics	Statens Serum Institut	Copenhagen	Denmark	Albertsen Lab	Department of Chemistry and Bioscience	Aalborg University	Denmark	Danish Covid-19 Genome Consortium	https://www.gisaid.org/	NA	NA	2020-12-02	NA
hCoV-19/Denmark/DCGC-11338/2020	betacoronavirus	EPI_ISL_670847	NA	2020-11-02	Europe	Denmark	Nordjylland	NA	Europe	Denmark	Nordjylland	genome	29782	Human	unknown	unknown	NA	C.30.1	GR	Department of Virus and Microbiological Special Diagnostics	Statens Serum Institut	Copenhagen	Denmark	Albertsen Lab	Department of Chemistry and Bioscience	Aalborg University	Denmark	Danish Covid-19 Genome Consortium	https://www.gisaid.org/	NA	NA	2020-12-02	NA
hCoV-19/Denmark/DCGC-11334/2020	betacoronavirus	EPI_ISL_670846	NA	2020-11-02	Europe	Denmark	Hovedstaden	NA	Europe	Denmark	Hovedstaden	genome	29782	Human	unknown	unknown	NA	B.1.177.42	GV	Department of Virus and Microbiological Special Diagnostics	Statens Serum Institut	Copenhagen	Denmark	Albertsen Lab	Department of Chemistry and Bioscience	Aalborg University	Denmark	Danish Covid-19 Genome Consortium	https://www.gisaid.org/	NA	NA	2020-12-02	NA
hCoV-19/Denmark/DCGC-11332/2020	betacoronavirus	EPI_ISL_670845	NA	2020-11-02	Europe	Denmark	Hovedstaden	NA	Europe	Denmark	Hovedstaden	genome	29782	Human	unknown	unknown	NA	B.1.160	GH	Department of Virus and Microbiological Special Diagnostics	Statens Serum Institut	Copenhagen	Denmark	Albertsen Lab	Department of Chemistry and Bioscience	Aalborg University	Denmark	Danish Covid-19 Genome Consortium	https://www.gisaid.org/	NA	NA	2020-12-02	NA
hCoV-19/Denmark/DCGC-11331/2020	betacoronavirus	EPI_ISL_670844	NA	2020-11-02	Europe	Denmark	Hovedstaden	NA	Europe	Denmark	Hovedstaden	genome	29782	Human	unknown	unknown	NA	B.1.258.11	G	Department of Virus and Microbiological Special Diagnostics	Statens Serum Institut	Copenhagen	Denmark	Albertsen Lab	Department of Chemistry and Bioscience	Aalborg University	Denmark	Danish Covid-19 Genome Consortium	https://www.gisaid.org/	NA	NA	2020-12-02	NA
hCoV-19/Denmark/DCGC-11327/2020	betacoronavirus	EPI_ISL_670843	NA	2020-11-02	Europe	Denmark	Nordjylland	NA	Europe	Denmark	Nordjylland	genome	29782	Human	unknown	unknown	NA	B.1.88.1	G	Department of Virus and Microbiological Special Diagnostics	Statens Serum Institut	Copenhagen	Denmark	Albertsen Lab	Department of Chemistry and Bioscience	Aalborg University	Denmark	Danish Covid-19 Genome Consortium	https://www.gisaid.org/	NA	NA	2020-12-02	NA
hCoV-19/Denmark/DCGC-11326/2020	betacoronavirus	EPI_ISL_670842	NA	2020-11-02	Europe	Denmark	Syddanmark	NA	Europe	Denmark	Syddanmark	genome	29782	Human	unknown	unknown	NA	B.1.177.12	GV	Department of Virus and Microbiological Special Diagnostics	Statens Serum Institut	Copenhagen	Denmark	Albertsen Lab	Department of Chemistry and Bioscience	Aalborg University	Denmark	Danish Covid-19 Genome Consortium	https://www.gisaid.org/	NA	NA	2020-12-02	NA
hCoV-19/Denmark/DCGC-11325/2020	betacoronavirus	EPI_ISL_670841	NA	2020-11-02	Europe	Denmark	Hovedstaden	NA	Europe	Denmark	Hovedstaden	genome	29782	Human	unknown	unknown	NA	B.1.221	G	Department of Virus and Microbiological Special Diagnostics	Statens Serum Institut	Copenhagen	Denmark	Albertsen Lab	Department of Chemistry and Bioscience	Aalborg University	Denmark	Danish Covid-19 Genome Consortium	https://www.gisaid.org/	NA	NA	2020-12-02	NA
hCoV-19/Denmark/DCGC-11324/2020	betacoronavirus	EPI_ISL_670840	NA	2020-11-02	Europe	Denmark	Syddanmark	NA	Europe	Denmark	Syddanmark	genome	29782	Human	unknown	unknown	NA	B.1.177.12	GV	Department of Virus and Microbiological Special Diagnostics	Statens Serum Institut	Copenhagen	Denmark	Albertsen Lab	Department of Chemistry and Bioscience	Aalborg University	Denmark	Danish Covid-19 Genome Consortium	https://www.gisaid.org/	NA	NA	2020-12-02	NA
hCoV-19/Denmark/DCGC-11322/2020	betacoronavirus	EPI_ISL_670839	NA	2020-11-02	Europe	Denmark	Midtjylland	NA	Europe	Denmark	Midtjylland	genome	29782	Human	unknown	unknown	NA	B.1.177	GV	Department of Virus and Microbiological Special Diagnostics	Statens Serum Institut	Copenhagen	Denmark	Albertsen Lab	Department of Chemistry and Bioscience	Aalborg University	Denmark	Danish Covid-19 Genome Consortium	https://www.gisaid.org/	NA	NA	2020-12-02	NA
hCoV-19/Denmark/DCGC-11321/2020	betacoronavirus	EPI_ISL_670838	NA	2020-11-02	Europe	Denmark	Midtjylland	NA	Europe	Denmark	Midtjylland	genome	29782	Human	unknown	unknown	NA	B.1.398	G	Department of Virus and Microbiological Special Diagnostics	Statens Serum Institut	Copenhagen	Denmark	Albertsen Lab	Department of Chemistry and Bioscience	Aalborg University	Denmark	Danish Covid-19 Genome Consortium	https://www.gisaid.org/	NA	NA	2020-12-02	NA
hCoV-19/Denmark/DCGC-11320/2020	betacoronavirus	EPI_ISL_670837	NA	2020-11-02	Europe	Denmark	Hovedstaden	NA	Europe	Denmark	Hovedstaden	genome	29782	Human	unknown	unknown	NA	AD.1	GR	Department of Virus and Microbiological Special Diagnostics	Statens Serum Institut	Copenhagen	Denmark	Albertsen Lab	Department of Chemistry and Bioscience	Aalborg University	Denmark	Danish Covid-19 Genome Consortium	https://www.gisaid.org/	NA	NA	2020-12-02	NA
hCoV-19/Denmark/DCGC-11319/2020	betacoronavirus	EPI_ISL_670836	NA	2020-11-02	Europe	Denmark	Sjaelland	NA	Europe	Denmark	Sjaelland	genome	29782	Human	unknown	unknown	NA	B.1.177.21	GV	Department of Virus and Microbiological Special Diagnostics	Statens Serum Institut	Copenhagen	Denmark	Albertsen Lab	Department of Chemistry and Bioscience	Aalborg University	Denmark	Danish Covid-19 Genome Consortium	https://www.gisaid.org/	NA	NA	2020-12-02	NA
hCoV-19/Denmark/DCGC-11318/2020	betacoronavirus	EPI_ISL_670835	NA	2020-11-02	Europe	Denmark	Hovedstaden	NA	Europe	Denmark	Hovedstaden	genome	29782	Human	unknown	unknown	NA	B.1.160	GH	Department of Virus and Microbiological Special Diagnostics	Statens Serum Institut	Copenhagen	Denmark	Albertsen Lab	Department of Chemistry and Bioscience	Aalborg University	Denmark	Danish Covid-19 Genome Consortium	https://www.gisaid.org/	NA	NA	2020-12-02	NA
hCoV-19/Denmark/DCGC-11317/2020	betacoronavirus	EPI_ISL_670834	NA	2020-11-02	Europe	Denmark	Hovedstaden	NA	Europe	Denmark	Hovedstaden	genome	29782	Human	unknown	unknown	NA	B.1.1.377	GR	Department of Virus and Microbiological Special Diagnostics	Statens Serum Institut	Copenhagen	Denmark	Albertsen Lab	Department of Chemistry and Bioscience	Aalborg University	Denmark	Danish Covid-19 Genome Consortium	https://www.gisaid.org/	NA	NA	2020-12-02	NA
hCoV-19/Denmark/DCGC-11316/2020	betacoronavirus	EPI_ISL_670833	NA	2020-11-02	Europe	Denmark	Midtjylland	NA	Europe	Denmark	Midtjylland	genome	29782	Human	unknown	unknown	NA	B.1.221	G	Department of Virus and Microbiological Special Diagnostics	Statens Serum Institut	Copenhagen	Denmark	Albertsen Lab	Department of Chemistry and Bioscience	Aalborg University	Denmark	Danish Covid-19 Genome Consortium	https://www.gisaid.org/	NA	NA	2020-12-02	NA
hCoV-19/Denmark/DCGC-11314/2020	betacoronavirus	EPI_ISL_670832	NA	2020-11-02	Europe	Denmark	Hovedstaden	NA	Europe	Denmark	Hovedstaden	genome	29782	Human	unknown	unknown	NA	B.1.1.70	GR	Department of Virus and Microbiological Special Diagnostics	Statens Serum Institut	Copenhagen	Denmark	Albertsen Lab	Department of Chemistry and Bioscience	Aalborg University	Denmark	Danish Covid-19 Genome Consortium	https://www.gisaid.org/	NA	NA	2020-12-02	NA
hCoV-19/Denmark/DCGC-11309/2020	betacoronavirus	EPI_ISL_670831	NA	2020-11-02	Europe	Denmark	Sjaelland	NA	Europe	Denmark	Sjaelland	genome	29782	Human	unknown	unknown	NA	B.1.177.21	GV	Department of Virus and Microbiological Special Diagnostics	Statens Serum Institut	Copenhagen	Denmark	Albertsen Lab	Department of Chemistry and Bioscience	Aalborg University	Denmark	Danish Covid-19 Genome Consortium	https://www.gisaid.org/	NA	NA	2020-12-02	NA
hCoV-19/Denmark/DCGC-11308/2020	betacoronavirus	EPI_ISL_670830	NA	2020-11-02	Europe	Denmark	Hovedstaden	NA	Europe	Denmark	Hovedstaden	genome	29782	Human	unknown	unknown	NA	B.1.177	GV	Department of Virus and Microbiological Special Diagnostics	Statens Serum Institut	Copenhagen	Denmark	Albertsen Lab	Department of Chemistry and Bioscience	Aalborg University	Denmark	Danish Covid-19 Genome Consortium	https://www.gisaid.org/	NA	NA	2020-12-02	NA
hCoV-19/Denmark/DCGC-11307/2020	betacoronavirus	EPI_ISL_670829	NA	2020-11-02	Europe	Denmark	Hovedstaden	NA	Europe	Denmark	Hovedstaden	genome	29782	Human	unknown	unknown	NA	B.1.160	GH	Department of Virus and Microbiological Special Diagnostics	Statens Serum Institut	Copenhagen	Denmark	Albertsen Lab	Department of Chemistry and Bioscience	Aalborg University	Denmark	Danish Covid-19 Genome Consortium	https://www.gisaid.org/	NA	NA	2020-12-02	NA
hCoV-19/Denmark/DCGC-11306/2020	betacoronavirus	EPI_ISL_670828	NA	2020-11-02	Europe	Denmark	Syddanmark	NA	Europe	Denmark	Syddanmark	genome	29782	Human	unknown	unknown	NA	B.1.177.12	GV	Department of Virus and Microbiological Special Diagnostics	Statens Serum Institut	Copenhagen	Denmark	Albertsen Lab	Department of Chemistry and Bioscience	Aalborg University	Denmark	Danish Covid-19 Genome Consortium	https://www.gisaid.org/	NA	NA	2020-12-02	NA
hCoV-19/Denmark/DCGC-11305/2020	betacoronavirus	EPI_ISL_670827	NA	2020-11-02	Europe	Denmark	Hovedstaden	NA	Europe	Denmark	Hovedstaden	genome	29782	Human	unknown	unknown	NA	B.1.177.42	GV	Department of Virus and Microbiological Special Diagnostics	Statens Serum Institut	Copenhagen	Denmark	Albertsen Lab	Department of Chemistry and Bioscience	Aalborg University	Denmark	Danish Covid-19 Genome Consortium	https://www.gisaid.org/	NA	NA	2020-12-02	NA
hCoV-19/Denmark/DCGC-11302/2020	betacoronavirus	EPI_ISL_670826	NA	2020-11-02	Europe	Denmark	Hovedstaden	NA	Europe	Denmark	Hovedstaden	genome	29782	Human	unknown	unknown	NA	B.1.36.25	GH	Department of Virus and Microbiological Special Diagnostics	Statens Serum Institut	Copenhagen	Denmark	Albertsen Lab	Department of Chemistry and Bioscience	Aalborg University	Denmark	Danish Covid-19 Genome Consortium	https://www.gisaid.org/	NA	NA	2020-12-02	NA
hCoV-19/Denmark/DCGC-11301/2020	betacoronavirus	EPI_ISL_670825	NA	2020-11-02	Europe	Denmark	Midtjylland	NA	Europe	Denmark	Midtjylland	genome	29782	Human	unknown	unknown	NA	B.1.221.3	G	Department of Virus and Microbiological Special Diagnostics	Statens Serum Institut	Copenhagen	Denmark	Albertsen Lab	Department of Chemistry and Bioscience	Aalborg University	Denmark	Danish Covid-19 Genome Consortium	https://www.gisaid.org/	NA	NA	2020-12-02	NA
hCoV-19/Denmark/DCGC-11300/2020	betacoronavirus	EPI_ISL_670824	NA	2020-11-02	Europe	Denmark	Hovedstaden	NA	Europe	Denmark	Hovedstaden	genome	29782	Human	unknown	unknown	NA	B.1.221	G	Department of Virus and Microbiological Special Diagnostics	Statens Serum Institut	Copenhagen	Denmark	Albertsen Lab	Department of Chemistry and Bioscience	Aalborg University	Denmark	Danish Covid-19 Genome Consortium	https://www.gisaid.org/	NA	NA	2020-12-02	NA
hCoV-19/Denmark/DCGC-11299/2020	betacoronavirus	EPI_ISL_670823	NA	2020-11-02	Europe	Denmark	Hovedstaden	NA	Europe	Denmark	Hovedstaden	genome	29782	Human	unknown	unknown	NA	B.1.1.1	GR	Department of Virus and Microbiological Special Diagnostics	Statens Serum Institut	Copenhagen	Denmark	Albertsen Lab	Department of Chemistry and Bioscience	Aalborg University	Denmark	Danish Covid-19 Genome Consortium	https://www.gisaid.org/	NA	NA	2020-12-02	NA
hCoV-19/Denmark/DCGC-11297/2020	betacoronavirus	EPI_ISL_670822	NA	2020-11-02	Europe	Denmark	Syddanmark	NA	Europe	Denmark	Syddanmark	genome	29782	Human	unknown	unknown	NA	B.1.88.1	G	Department of Virus and Microbiological Special Diagnostics	Statens Serum Institut	Copenhagen	Denmark	Albertsen Lab	Department of Chemistry and Bioscience	Aalborg University	Denmark	Danish Covid-19 Genome Consortium	https://www.gisaid.org/	NA	NA	2020-12-02	NA
hCoV-19/Denmark/DCGC-11296/2020	betacoronavirus	EPI_ISL_670821	NA	2020-11-02	Europe	Denmark	Hovedstaden	NA	Europe	Denmark	Hovedstaden	genome	29782	Human	unknown	unknown	NA	B.1.221	G	Department of Virus and Microbiological Special Diagnostics	Statens Serum Institut	Copenhagen	Denmark	Albertsen Lab	Department of Chemistry and Bioscience	Aalborg University	Denmark	Danish Covid-19 Genome Consortium	https://www.gisaid.org/	NA	NA	2020-12-02	NA
hCoV-19/Denmark/DCGC-11295/2020	betacoronavirus	EPI_ISL_670820	NA	2020-11-02	Europe	Denmark	Hovedstaden	NA	Europe	Denmark	Hovedstaden	genome	29782	Human	unknown	unknown	NA	B.1.177.21	GV	Department of Virus and Microbiological Special Diagnostics	Statens Serum Institut	Copenhagen	Denmark	Albertsen Lab	Department of Chemistry and Bioscience	Aalborg University	Denmark	Danish Covid-19 Genome Consortium	https://www.gisaid.org/	NA	NA	2020-12-02	NA
hCoV-19/Denmark/DCGC-11293/2020	betacoronavirus	EPI_ISL_670819	NA	2020-11-02	Europe	Denmark	Sjaelland	NA	Europe	Denmark	Sjaelland	genome	29782	Human	unknown	unknown	NA	B.1.221	G	Department of Virus and Microbiological Special Diagnostics	Statens Serum Institut	Copenhagen	Denmark	Albertsen Lab	Department of Chemistry and Bioscience	Aalborg University	Denmark	Danish Covid-19 Genome Consortium	https://www.gisaid.org/	NA	NA	2020-12-02	NA
hCoV-19/Denmark/DCGC-11292/2020	betacoronavirus	EPI_ISL_670818	NA	2020-11-02	Europe	Denmark	Hovedstaden	NA	Europe	Denmark	Hovedstaden	genome	29782	Human	unknown	unknown	NA	B.1.1.277	GR	Department of Virus and Microbiological Special Diagnostics	Statens Serum Institut	Copenhagen	Denmark	Albertsen Lab	Department of Chemistry and Bioscience	Aalborg University	Denmark	Danish Covid-19 Genome Consortium	https://www.gisaid.org/	NA	NA	2020-12-02	NA
hCoV-19/Denmark/DCGC-11291/2020	betacoronavirus	EPI_ISL_670817	NA	2020-11-02	Europe	Denmark	Hovedstaden	NA	Europe	Denmark	Hovedstaden	genome	29782	Human	unknown	unknown	NA	B.1.177.42	GV	Department of Virus and Microbiological Special Diagnostics	Statens Serum Institut	Copenhagen	Denmark	Albertsen Lab	Department of Chemistry and Bioscience	Aalborg University	Denmark	Danish Covid-19 Genome Consortium	https://www.gisaid.org/	NA	NA	2020-12-02	NA
hCoV-19/Denmark/DCGC-11290/2020	betacoronavirus	EPI_ISL_670816	NA	2020-11-02	Europe	Denmark	Syddanmark	NA	Europe	Denmark	Syddanmark	genome	29782	Human	unknown	unknown	NA	B.1.1.153	GR	Department of Virus and Microbiological Special Diagnostics	Statens Serum Institut	Copenhagen	Denmark	Albertsen Lab	Department of Chemistry and Bioscience	Aalborg University	Denmark	Danish Covid-19 Genome Consortium	https://www.gisaid.org/	NA	NA	2020-12-02	NA
hCoV-19/Denmark/DCGC-11289/2020	betacoronavirus	EPI_ISL_670815	NA	2020-11-02	Europe	Denmark	Nordjylland	NA	Europe	Denmark	Nordjylland	genome	29782	Human	unknown	unknown	NA	B.1.1.153	GR	Department of Virus and Microbiological Special Diagnostics	Statens Serum Institut	Copenhagen	Denmark	Albertsen Lab	Department of Chemistry and Bioscience	Aalborg University	Denmark	Danish Covid-19 Genome Consortium	https://www.gisaid.org/	NA	NA	2020-12-02	NA
hCoV-19/Denmark/DCGC-11288/2020	betacoronavirus	EPI_ISL_670814	NA	2020-11-02	Europe	Denmark	Midtjylland	NA	Europe	Denmark	Midtjylland	genome	29782	Human	unknown	unknown	NA	B.1.177.24	GV	Department of Virus and Microbiological Special Diagnostics	Statens Serum Institut	Copenhagen	Denmark	Albertsen Lab	Department of Chemistry and Bioscience	Aalborg University	Denmark	Danish Covid-19 Genome Consortium	https://www.gisaid.org/	NA	NA	2020-12-02	NA
hCoV-19/Denmark/DCGC-11286/2020	betacoronavirus	EPI_ISL_670813	NA	2020-11-02	Europe	Denmark	Midtjylland	NA	Europe	Denmark	Midtjylland	genome	29782	Human	unknown	unknown	NA	B.1.160	GH	Department of Virus and Microbiological Special Diagnostics	Statens Serum Institut	Copenhagen	Denmark	Albertsen Lab	Department of Chemistry and Bioscience	Aalborg University	Denmark	Danish Covid-19 Genome Consortium	https://www.gisaid.org/	NA	NA	2020-12-02	NA
hCoV-19/Denmark/DCGC-11283/2020	betacoronavirus	EPI_ISL_670812	NA	2020-11-02	Europe	Denmark	Syddanmark	NA	Europe	Denmark	Syddanmark	genome	29782	Human	unknown	unknown	NA	B.1.1.277	GR	Department of Virus and Microbiological Special Diagnostics	Statens Serum Institut	Copenhagen	Denmark	Albertsen Lab	Department of Chemistry and Bioscience	Aalborg University	Denmark	Danish Covid-19 Genome Consortium	https://www.gisaid.org/	NA	NA	2020-12-02	NA
hCoV-19/Denmark/DCGC-11282/2020	betacoronavirus	EPI_ISL_670811	NA	2020-11-02	Europe	Denmark	Nordjylland	NA	Europe	Denmark	Nordjylland	genome	29782	Human	unknown	unknown	NA	B.1.258	G	Department of Virus and Microbiological Special Diagnostics	Statens Serum Institut	Copenhagen	Denmark	Albertsen Lab	Department of Chemistry and Bioscience	Aalborg University	Denmark	Danish Covid-19 Genome Consortium	https://www.gisaid.org/	NA	NA	2020-12-02	NA
hCoV-19/Denmark/DCGC-11280/2020	betacoronavirus	EPI_ISL_670810	NA	2020-11-02	Europe	Denmark	Hovedstaden	NA	Europe	Denmark	Hovedstaden	genome	29782	Human	unknown	unknown	NA	B.1.160	GH	Department of Virus and Microbiological Special Diagnostics	Statens Serum Institut	Copenhagen	Denmark	Albertsen Lab	Department of Chemistry and Bioscience	Aalborg University	Denmark	Danish Covid-19 Genome Consortium	https://www.gisaid.org/	NA	NA	2020-12-02	NA
hCoV-19/Denmark/DCGC-11278/2020	betacoronavirus	EPI_ISL_670809	NA	2020-11-02	Europe	Denmark	Midtjylland	NA	Europe	Denmark	Midtjylland	genome	29782	Human	unknown	unknown	NA	B.1.221	G	Department of Virus and Microbiological Special Diagnostics	Statens Serum Institut	Copenhagen	Denmark	Albertsen Lab	Department of Chemistry and Bioscience	Aalborg University	Denmark	Danish Covid-19 Genome Consortium	https://www.gisaid.org/	NA	NA	2020-12-02	NA
hCoV-19/Denmark/DCGC-11275/2020	betacoronavirus	EPI_ISL_670808	NA	2020-11-02	Europe	Denmark	Nordjylland	NA	Europe	Denmark	Nordjylland	genome	29782	Human	unknown	unknown	NA	B.1.160	GH	Department of Virus and Microbiological Special Diagnostics	Statens Serum Institut	Copenhagen	Denmark	Albertsen Lab	Department of Chemistry and Bioscience	Aalborg University	Denmark	Danish Covid-19 Genome Consortium	https://www.gisaid.org/	NA	NA	2020-12-02	NA
hCoV-19/Denmark/DCGC-11274/2020	betacoronavirus	EPI_ISL_670807	NA	2020-11-02	Europe	Denmark	Midtjylland	NA	Europe	Denmark	Midtjylland	genome	29782	Human	unknown	unknown	NA	B.1.177.42	GV	Department of Virus and Microbiological Special Diagnostics	Statens Serum Institut	Copenhagen	Denmark	Albertsen Lab	Department of Chemistry and Bioscience	Aalborg University	Denmark	Danish Covid-19 Genome Consortium	https://www.gisaid.org/	NA	NA	2020-12-02	NA
hCoV-19/Denmark/DCGC-11273/2020	betacoronavirus	EPI_ISL_670806	NA	2020-11-02	Europe	Denmark	Midtjylland	NA	Europe	Denmark	Midtjylland	genome	29782	Human	unknown	unknown	NA	B.1.398	G	Department of Virus and Microbiological Special Diagnostics	Statens Serum Institut	Copenhagen	Denmark	Albertsen Lab	Department of Chemistry and Bioscience	Aalborg University	Denmark	Danish Covid-19 Genome Consortium	https://www.gisaid.org/	NA	NA	2020-12-02	NA
hCoV-19/Denmark/DCGC-11272/2020	betacoronavirus	EPI_ISL_670805	NA	2020-11-02	Europe	Denmark	Nordjylland	NA	Europe	Denmark	Nordjylland	genome	29782	Human	unknown	unknown	NA	B.1.177.12	GV	Department of Virus and Microbiological Special Diagnostics	Statens Serum Institut	Copenhagen	Denmark	Albertsen Lab	Department of Chemistry and Bioscience	Aalborg University	Denmark	Danish Covid-19 Genome Consortium	https://www.gisaid.org/	NA	NA	2020-12-02	NA
hCoV-19/Denmark/DCGC-11269/2020	betacoronavirus	EPI_ISL_670804	NA	2020-11-02	Europe	Denmark	Hovedstaden	NA	Europe	Denmark	Hovedstaden	genome	29782	Human	unknown	unknown	NA	B.1.36.25	GH	Department of Virus and Microbiological Special Diagnostics	Statens Serum Institut	Copenhagen	Denmark	Albertsen Lab	Department of Chemistry and Bioscience	Aalborg University	Denmark	Danish Covid-19 Genome Consortium	https://www.gisaid.org/	NA	NA	2020-12-02	NA
hCoV-19/Denmark/DCGC-11268/2020	betacoronavirus	EPI_ISL_670803	NA	2020-11-02	Europe	Denmark	Midtjylland	NA	Europe	Denmark	Midtjylland	genome	29782	Human	unknown	unknown	NA	B.1.1.153	GR	Department of Virus and Microbiological Special Diagnostics	Statens Serum Institut	Copenhagen	Denmark	Albertsen Lab	Department of Chemistry and Bioscience	Aalborg University	Denmark	Danish Covid-19 Genome Consortium	https://www.gisaid.org/	NA	NA	2020-12-02	NA
hCoV-19/Denmark/DCGC-11265/2020	betacoronavirus	EPI_ISL_670802	NA	2020-11-02	Europe	Denmark	Syddanmark	NA	Europe	Denmark	Syddanmark	genome	29782	Human	unknown	unknown	NA	B.1.88.1	G	Department of Virus and Microbiological Special Diagnostics	Statens Serum Institut	Copenhagen	Denmark	Albertsen Lab	Department of Chemistry and Bioscience	Aalborg University	Denmark	Danish Covid-19 Genome Consortium	https://www.gisaid.org/	NA	NA	2020-12-02	NA
hCoV-19/Denmark/DCGC-11262/2020	betacoronavirus	EPI_ISL_670801	NA	2020-11-02	Europe	Denmark	Syddanmark	NA	Europe	Denmark	Syddanmark	genome	29782	Human	unknown	unknown	NA	B.1.88.1	G	Department of Virus and Microbiological Special Diagnostics	Statens Serum Institut	Copenhagen	Denmark	Albertsen Lab	Department of Chemistry and Bioscience	Aalborg University	Denmark	Danish Covid-19 Genome Consortium	https://www.gisaid.org/	NA	NA	2020-12-02	NA
hCoV-19/Denmark/DCGC-11261/2020	betacoronavirus	EPI_ISL_670800	NA	2020-11-02	Europe	Denmark	Midtjylland	NA	Europe	Denmark	Midtjylland	genome	29782	Human	unknown	unknown	NA	B.1.177.12	GV	Department of Virus and Microbiological Special Diagnostics	Statens Serum Institut	Copenhagen	Denmark	Albertsen Lab	Department of Chemistry and Bioscience	Aalborg University	Denmark	Danish Covid-19 Genome Consortium	https://www.gisaid.org/	NA	NA	2020-12-02	NA
hCoV-19/Denmark/DCGC-11260/2020	betacoronavirus	EPI_ISL_670799	NA	2020-11-02	Europe	Denmark	Nordjylland	NA	Europe	Denmark	Nordjylland	genome	29782	Human	unknown	unknown	NA	B.1.177.24	GV	Department of Virus and Microbiological Special Diagnostics	Statens Serum Institut	Copenhagen	Denmark	Albertsen Lab	Department of Chemistry and Bioscience	Aalborg University	Denmark	Danish Covid-19 Genome Consortium	https://www.gisaid.org/	NA	NA	2020-12-02	NA
hCoV-19/Denmark/DCGC-11258/2020	betacoronavirus	EPI_ISL_670798	NA	2020-11-02	Europe	Denmark	Sjaelland	NA	Europe	Denmark	Sjaelland	genome	29782	Human	unknown	unknown	NA	B.1.221	G	Department of Virus and Microbiological Special Diagnostics	Statens Serum Institut	Copenhagen	Denmark	Albertsen Lab	Department of Chemistry and Bioscience	Aalborg University	Denmark	Danish Covid-19 Genome Consortium	https://www.gisaid.org/	NA	NA	2020-12-02	NA
hCoV-19/Denmark/DCGC-11257/2020	betacoronavirus	EPI_ISL_670797	NA	2020-11-02	Europe	Denmark	Hovedstaden	NA	Europe	Denmark	Hovedstaden	genome	29782	Human	unknown	unknown	NA	B.1.177.35	GV	Department of Virus and Microbiological Special Diagnostics	Statens Serum Institut	Copenhagen	Denmark	Albertsen Lab	Department of Chemistry and Bioscience	Aalborg University	Denmark	Danish Covid-19 Genome Consortium	https://www.gisaid.org/	NA	NA	2020-12-02	NA
hCoV-19/Denmark/DCGC-11256/2020	betacoronavirus	EPI_ISL_670796	NA	2020-11-02	Europe	Denmark	Hovedstaden	NA	Europe	Denmark	Hovedstaden	genome	29782	Human	unknown	unknown	NA	B.1.177.12	GV	Department of Virus and Microbiological Special Diagnostics	Statens Serum Institut	Copenhagen	Denmark	Albertsen Lab	Department of Chemistry and Bioscience	Aalborg University	Denmark	Danish Covid-19 Genome Consortium	https://www.gisaid.org/	NA	NA	2020-12-02	NA
hCoV-19/Denmark/DCGC-11254/2020	betacoronavirus	EPI_ISL_670795	NA	2020-11-02	Europe	Denmark	Hovedstaden	NA	Europe	Denmark	Hovedstaden	genome	29782	Human	unknown	unknown	NA	B.1.160	GH	Department of Virus and Microbiological Special Diagnostics	Statens Serum Institut	Copenhagen	Denmark	Albertsen Lab	Department of Chemistry and Bioscience	Aalborg University	Denmark	Danish Covid-19 Genome Consortium	https://www.gisaid.org/	NA	NA	2020-12-02	NA
hCoV-19/Denmark/DCGC-11252/2020	betacoronavirus	EPI_ISL_670794	NA	2020-11-02	Europe	Denmark	Hovedstaden	NA	Europe	Denmark	Hovedstaden	genome	29782	Human	unknown	unknown	NA	B.1.1.277	GR	Department of Virus and Microbiological Special Diagnostics	Statens Serum Institut	Copenhagen	Denmark	Albertsen Lab	Department of Chemistry and Bioscience	Aalborg University	Denmark	Danish Covid-19 Genome Consortium	https://www.gisaid.org/	NA	NA	2020-12-02	NA
hCoV-19/Denmark/DCGC-11248/2020	betacoronavirus	EPI_ISL_670793	NA	2020-11-02	Europe	Denmark	Sjaelland	NA	Europe	Denmark	Sjaelland	genome	29782	Human	unknown	unknown	NA	B.1.177.21	GV	Department of Virus and Microbiological Special Diagnostics	Statens Serum Institut	Copenhagen	Denmark	Albertsen Lab	Department of Chemistry and Bioscience	Aalborg University	Denmark	Danish Covid-19 Genome Consortium	https://www.gisaid.org/	NA	NA	2020-12-02	NA
hCoV-19/Denmark/DCGC-11247/2020	betacoronavirus	EPI_ISL_670792	NA	2020-11-02	Europe	Denmark		NA	Europe	Denmark		genome	29782	Human	unknown	unknown	NA	B.1.88.1	G	Department of Virus and Microbiological Special Diagnostics	Statens Serum Institut	Copenhagen	Denmark	Albertsen Lab	Department of Chemistry and Bioscience	Aalborg University	Denmark	Danish Covid-19 Genome Consortium	https://www.gisaid.org/	NA	NA	2020-12-02	NA
hCoV-19/Denmark/DCGC-11244/2020	betacoronavirus	EPI_ISL_670791	NA	2020-11-02	Europe	Denmark	Hovedstaden	NA	Europe	Denmark	Hovedstaden	genome	29782	Human	unknown	unknown	NA	B.1.1.277	GR	Department of Virus and Microbiological Special Diagnostics	Statens Serum Institut	Copenhagen	Denmark	Albertsen Lab	Department of Chemistry and Bioscience	Aalborg University	Denmark	Danish Covid-19 Genome Consortium	https://www.gisaid.org/	NA	NA	2020-12-02	NA
hCoV-19/Denmark/DCGC-11241/2020	betacoronavirus	EPI_ISL_670790	NA	2020-11-02	Europe	Denmark	Hovedstaden	NA	Europe	Denmark	Hovedstaden	genome	29782	Human	unknown	unknown	NA	B.1.1.277	G	Department of Virus and Microbiological Special Diagnostics	Statens Serum Institut	Copenhagen	Denmark	Albertsen Lab	Department of Chemistry and Bioscience	Aalborg University	Denmark	Danish Covid-19 Genome Consortium	https://www.gisaid.org/	NA	NA	2020-12-02	NA
hCoV-19/Denmark/DCGC-11240/2020	betacoronavirus	EPI_ISL_670789	NA	2020-11-02	Europe	Denmark	Hovedstaden	NA	Europe	Denmark	Hovedstaden	genome	29782	Human	unknown	unknown	NA	B.1.160	GH	Department of Virus and Microbiological Special Diagnostics	Statens Serum Institut	Copenhagen	Denmark	Albertsen Lab	Department of Chemistry and Bioscience	Aalborg University	Denmark	Danish Covid-19 Genome Consortium	https://www.gisaid.org/	NA	NA	2020-12-02	NA
hCoV-19/Denmark/DCGC-11238/2020	betacoronavirus	EPI_ISL_670788	NA	2020-11-02	Europe	Denmark	Nordjylland	NA	Europe	Denmark	Nordjylland	genome	29782	Human	unknown	unknown	NA	B.1.160	GH	Department of Virus and Microbiological Special Diagnostics	Statens Serum Institut	Copenhagen	Denmark	Albertsen Lab	Department of Chemistry and Bioscience	Aalborg University	Denmark	Danish Covid-19 Genome Consortium	https://www.gisaid.org/	NA	NA	2020-12-02	NA
hCoV-19/Denmark/DCGC-11237/2020	betacoronavirus	EPI_ISL_670787	NA	2020-11-02	Europe	Denmark	Hovedstaden	NA	Europe	Denmark	Hovedstaden	genome	29782	Human	unknown	unknown	NA	B.1.177.21	GV	Department of Virus and Microbiological Special Diagnostics	Statens Serum Institut	Copenhagen	Denmark	Albertsen Lab	Department of Chemistry and Bioscience	Aalborg University	Denmark	Danish Covid-19 Genome Consortium	https://www.gisaid.org/	NA	NA	2020-12-02	NA
hCoV-19/Denmark/DCGC-11236/2020	betacoronavirus	EPI_ISL_670786	NA	2020-11-02	Europe	Denmark	Syddanmark	NA	Europe	Denmark	Syddanmark	genome	29782	Human	unknown	unknown	NA	B.1.160	GH	Department of Virus and Microbiological Special Diagnostics	Statens Serum Institut	Copenhagen	Denmark	Albertsen Lab	Department of Chemistry and Bioscience	Aalborg University	Denmark	Danish Covid-19 Genome Consortium	https://www.gisaid.org/	NA	NA	2020-12-02	NA
hCoV-19/Denmark/DCGC-11235/2020	betacoronavirus	EPI_ISL_670785	NA	2020-11-02	Europe	Denmark	Hovedstaden	NA	Europe	Denmark	Hovedstaden	genome	29782	Human	unknown	unknown	NA	B.1.160	GH	Department of Virus and Microbiological Special Diagnostics	Statens Serum Institut	Copenhagen	Denmark	Albertsen Lab	Department of Chemistry and Bioscience	Aalborg University	Denmark	Danish Covid-19 Genome Consortium	https://www.gisaid.org/	NA	NA	2020-12-02	NA
hCoV-19/Denmark/DCGC-11234/2020	betacoronavirus	EPI_ISL_670784	NA	2020-11-02	Europe	Denmark	Hovedstaden	NA	Europe	Denmark	Hovedstaden	genome	29782	Human	unknown	unknown	NA	B.1.177	GV	Department of Virus and Microbiological Special Diagnostics	Statens Serum Institut	Copenhagen	Denmark	Albertsen Lab	Department of Chemistry and Bioscience	Aalborg University	Denmark	Danish Covid-19 Genome Consortium	https://www.gisaid.org/	NA	NA	2020-12-02	NA
hCoV-19/Denmark/DCGC-11233/2020	betacoronavirus	EPI_ISL_670783	NA	2020-11-02	Europe	Denmark	Midtjylland	NA	Europe	Denmark	Midtjylland	genome	29782	Human	unknown	unknown	NA	B.1.177	GV	Department of Virus and Microbiological Special Diagnostics	Statens Serum Institut	Copenhagen	Denmark	Albertsen Lab	Department of Chemistry and Bioscience	Aalborg University	Denmark	Danish Covid-19 Genome Consortium	https://www.gisaid.org/	NA	NA	2020-12-02	NA
hCoV-19/Denmark/DCGC-11232/2020	betacoronavirus	EPI_ISL_670782	NA	2020-11-02	Europe	Denmark	Hovedstaden	NA	Europe	Denmark	Hovedstaden	genome	29782	Human	unknown	unknown	NA	B.1.177.32	GV	Department of Virus and Microbiological Special Diagnostics	Statens Serum Institut	Copenhagen	Denmark	Albertsen Lab	Department of Chemistry and Bioscience	Aalborg University	Denmark	Danish Covid-19 Genome Consortium	https://www.gisaid.org/	NA	NA	2020-12-02	NA
hCoV-19/Denmark/DCGC-11231/2020	betacoronavirus	EPI_ISL_670781	NA	2020-11-02	Europe	Denmark	Sjaelland	NA	Europe	Denmark	Sjaelland	genome	29782	Human	unknown	unknown	NA	B.1.177.21	GV	Department of Virus and Microbiological Special Diagnostics	Statens Serum Institut	Copenhagen	Denmark	Albertsen Lab	Department of Chemistry and Bioscience	Aalborg University	Denmark	Danish Covid-19 Genome Consortium	https://www.gisaid.org/	NA	NA	2020-12-02	NA
hCoV-19/Denmark/DCGC-11230/2020	betacoronavirus	EPI_ISL_670780	NA	2020-11-02	Europe	Denmark	Midtjylland	NA	Europe	Denmark	Midtjylland	genome	29782	Human	unknown	unknown	NA	B.1.1.153	GR	Department of Virus and Microbiological Special Diagnostics	Statens Serum Institut	Copenhagen	Denmark	Albertsen Lab	Department of Chemistry and Bioscience	Aalborg University	Denmark	Danish Covid-19 Genome Consortium	https://www.gisaid.org/	NA	NA	2020-12-02	NA
hCoV-19/Denmark/DCGC-11228/2020	betacoronavirus	EPI_ISL_670779	NA	2020-11-02	Europe	Denmark	Hovedstaden	NA	Europe	Denmark	Hovedstaden	genome	29782	Human	unknown	unknown	NA	B.1.1.277	GR	Department of Virus and Microbiological Special Diagnostics	Statens Serum Institut	Copenhagen	Denmark	Albertsen Lab	Department of Chemistry and Bioscience	Aalborg University	Denmark	Danish Covid-19 Genome Consortium	https://www.gisaid.org/	NA	NA	2020-12-02	NA
hCoV-19/Denmark/DCGC-11227/2020	betacoronavirus	EPI_ISL_670778	NA	2020-11-02	Europe	Denmark	Hovedstaden	NA	Europe	Denmark	Hovedstaden	genome	29782	Human	unknown	unknown	NA	B.1.1.241	GR	Department of Virus and Microbiological Special Diagnostics	Statens Serum Institut	Copenhagen	Denmark	Albertsen Lab	Department of Chemistry and Bioscience	Aalborg University	Denmark	Danish Covid-19 Genome Consortium	https://www.gisaid.org/	NA	NA	2020-12-02	NA
hCoV-19/Denmark/DCGC-11224/2020	betacoronavirus	EPI_ISL_670777	NA	2020-11-02	Europe	Denmark	Hovedstaden	NA	Europe	Denmark	Hovedstaden	genome	29782	Human	unknown	unknown	NA	B.1.160	GH	Department of Virus and Microbiological Special Diagnostics	Statens Serum Institut	Copenhagen	Denmark	Albertsen Lab	Department of Chemistry and Bioscience	Aalborg University	Denmark	Danish Covid-19 Genome Consortium	https://www.gisaid.org/	NA	NA	2020-12-02	NA
hCoV-19/Denmark/DCGC-11222/2020	betacoronavirus	EPI_ISL_670776	NA	2020-11-02	Europe	Denmark	Hovedstaden	NA	Europe	Denmark	Hovedstaden	genome	29782	Human	unknown	unknown	NA	B.1.160	GH	Department of Virus and Microbiological Special Diagnostics	Statens Serum Institut	Copenhagen	Denmark	Albertsen Lab	Department of Chemistry and Bioscience	Aalborg University	Denmark	Danish Covid-19 Genome Consortium	https://www.gisaid.org/	NA	NA	2020-12-02	NA
hCoV-19/Denmark/DCGC-11220/2020	betacoronavirus	EPI_ISL_670775	NA	2020-11-02	Europe	Denmark	Nordjylland	NA	Europe	Denmark	Nordjylland	genome	29782	Human	unknown	unknown	NA	B.1.177.12	GV	Department of Virus and Microbiological Special Diagnostics	Statens Serum Institut	Copenhagen	Denmark	Albertsen Lab	Department of Chemistry and Bioscience	Aalborg University	Denmark	Danish Covid-19 Genome Consortium	https://www.gisaid.org/	NA	NA	2020-12-02	NA
hCoV-19/Denmark/DCGC-11219/2020	betacoronavirus	EPI_ISL_670774	NA	2020-11-02	Europe	Denmark	Hovedstaden	NA	Europe	Denmark	Hovedstaden	genome	29782	Human	unknown	unknown	NA	B.1.1.377	GR	Department of Virus and Microbiological Special Diagnostics	Statens Serum Institut	Copenhagen	Denmark	Albertsen Lab	Department of Chemistry and Bioscience	Aalborg University	Denmark	Danish Covid-19 Genome Consortium	https://www.gisaid.org/	NA	NA	2020-12-02	NA
hCoV-19/Denmark/DCGC-11215/2020	betacoronavirus	EPI_ISL_670773	NA	2020-11-02	Europe	Denmark	Nordjylland	NA	Europe	Denmark	Nordjylland	genome	29782	Human	unknown	unknown	NA	B.1.177.12	GV	Department of Virus and Microbiological Special Diagnostics	Statens Serum Institut	Copenhagen	Denmark	Albertsen Lab	Department of Chemistry and Bioscience	Aalborg University	Denmark	Danish Covid-19 Genome Consortium	https://www.gisaid.org/	NA	NA	2020-12-02	NA
hCoV-19/Denmark/DCGC-11212/2020	betacoronavirus	EPI_ISL_670772	NA	2020-11-02	Europe	Denmark	Nordjylland	NA	Europe	Denmark	Nordjylland	genome	29782	Human	unknown	unknown	NA	B.1.177.12	GV	Department of Virus and Microbiological Special Diagnostics	Statens Serum Institut	Copenhagen	Denmark	Albertsen Lab	Department of Chemistry and Bioscience	Aalborg University	Denmark	Danish Covid-19 Genome Consortium	https://www.gisaid.org/	NA	NA	2020-12-02	NA
hCoV-19/Denmark/DCGC-11934/2020	betacoronavirus	EPI_ISL_670771	NA	2020-10-12	Europe	Denmark	Nordjylland	NA	Europe	Denmark	Nordjylland	genome	29768	Human	unknown	unknown	NA	B.1.1.298	GR	Department of Virus and Microbiological Special Diagnostics	Statens Serum Institut	Copenhagen	Denmark	Albertsen Lab	Department of Chemistry and Bioscience	Aalborg University	Denmark	Danish Covid-19 Genome Consortium	https://www.gisaid.org/	NA	NA	2020-12-02	NA
hCoV-19/Denmark/DCGC-11870/2020	betacoronavirus	EPI_ISL_670770	NA	2020-10-26	Europe	Denmark	Hovedstaden	NA	Europe	Denmark	Hovedstaden	genome	29781	Human	unknown	unknown	NA	B.1.36.8	GH	Department of Virus and Microbiological Special Diagnostics	Statens Serum Institut	Copenhagen	Denmark	Albertsen Lab	Department of Chemistry and Bioscience	Aalborg University	Denmark	Danish Covid-19 Genome Consortium	https://www.gisaid.org/	NA	NA	2020-12-02	NA
hCoV-19/Denmark/DCGC-11723/2020	betacoronavirus	EPI_ISL_670769	NA	2020-10-26	Europe	Denmark	Hovedstaden	NA	Europe	Denmark	Hovedstaden	genome	29781	Human	unknown	unknown	NA	B.1.36.8	GH	Department of Virus and Microbiological Special Diagnostics	Statens Serum Institut	Copenhagen	Denmark	Albertsen Lab	Department of Chemistry and Bioscience	Aalborg University	Denmark	Danish Covid-19 Genome Consortium	https://www.gisaid.org/	NA	NA	2020-12-02	NA
hCoV-19/Denmark/DCGC-11304/2020	betacoronavirus	EPI_ISL_670768	NA	2020-11-02	Europe	Denmark	Hovedstaden	NA	Europe	Denmark	Hovedstaden	genome	29781	Human	unknown	unknown	NA	B.1.36.8	GH	Department of Virus and Microbiological Special Diagnostics	Statens Serum Institut	Copenhagen	Denmark	Albertsen Lab	Department of Chemistry and Bioscience	Aalborg University	Denmark	Danish Covid-19 Genome Consortium	https://www.gisaid.org/	NA	NA	2020-12-02	NA
hCoV-19/Denmark/DCGC-11964/2020	betacoronavirus	EPI_ISL_670767	NA	2020-09-14	Europe	Denmark	Nordjylland	NA	Europe	Denmark	Nordjylland	genome	29771	Human	unknown	unknown	NA	B.1.1.298	GR	Department of Virus and Microbiological Special Diagnostics	Statens Serum Institut	Copenhagen	Denmark	Albertsen Lab	Department of Chemistry and Bioscience	Aalborg University	Denmark	Danish Covid-19 Genome Consortium	https://www.gisaid.org/	NA	NA	2020-12-02	NA
hCoV-19/Denmark/DCGC-11807/2020	betacoronavirus	EPI_ISL_670766	NA	2020-10-26	Europe	Denmark	Hovedstaden	NA	Europe	Denmark	Hovedstaden	genome	29781	Human	unknown	unknown	NA	B.1.177.12	GV	Department of Virus and Microbiological Special Diagnostics	Statens Serum Institut	Copenhagen	Denmark	Albertsen Lab	Department of Chemistry and Bioscience	Aalborg University	Denmark	Danish Covid-19 Genome Consortium	https://www.gisaid.org/	NA	NA	2020-12-02	NA
hCoV-19/Denmark/DCGC-11878/2020	betacoronavirus	EPI_ISL_670765	NA	2020-10-26	Europe	Denmark	Hovedstaden	NA	Europe	Denmark	Hovedstaden	genome	29781	Human	unknown	unknown	NA	B.1.160.8	GH	Department of Virus and Microbiological Special Diagnostics	Statens Serum Institut	Copenhagen	Denmark	Albertsen Lab	Department of Chemistry and Bioscience	Aalborg University	Denmark	Danish Covid-19 Genome Consortium	https://www.gisaid.org/	NA	NA	2020-12-02	NA
hCoV-19/Denmark/DCGC-11827/2020	betacoronavirus	EPI_ISL_670764	NA	2020-10-26	Europe	Denmark	Hovedstaden	NA	Europe	Denmark	Hovedstaden	genome	29781	Human	unknown	unknown	NA	B.1.160.8	GH	Department of Virus and Microbiological Special Diagnostics	Statens Serum Institut	Copenhagen	Denmark	Albertsen Lab	Department of Chemistry and Bioscience	Aalborg University	Denmark	Danish Covid-19 Genome Consortium	https://www.gisaid.org/	NA	NA	2020-12-02	NA
hCoV-19/Denmark/DCGC-11819/2020	betacoronavirus	EPI_ISL_670763	NA	2020-10-26	Europe	Denmark	Hovedstaden	NA	Europe	Denmark	Hovedstaden	genome	29781	Human	unknown	unknown	NA	B.1.160.8	GH	Department of Virus and Microbiological Special Diagnostics	Statens Serum Institut	Copenhagen	Denmark	Albertsen Lab	Department of Chemistry and Bioscience	Aalborg University	Denmark	Danish Covid-19 Genome Consortium	https://www.gisaid.org/	NA	NA	2020-12-02	NA
hCoV-19/Denmark/DCGC-11793/2020	betacoronavirus	EPI_ISL_670762	NA	2020-10-26	Europe	Denmark	Hovedstaden	NA	Europe	Denmark	Hovedstaden	genome	29781	Human	unknown	unknown	NA	B.1.160.8	GH	Department of Virus and Microbiological Special Diagnostics	Statens Serum Institut	Copenhagen	Denmark	Albertsen Lab	Department of Chemistry and Bioscience	Aalborg University	Denmark	Danish Covid-19 Genome Consortium	https://www.gisaid.org/	NA	NA	2020-12-02	NA
hCoV-19/Denmark/DCGC-11789/2020	betacoronavirus	EPI_ISL_670761	NA	2020-10-26	Europe	Denmark	Hovedstaden	NA	Europe	Denmark	Hovedstaden	genome	29781	Human	unknown	unknown	NA	B.1.160.8	GH	Department of Virus and Microbiological Special Diagnostics	Statens Serum Institut	Copenhagen	Denmark	Albertsen Lab	Department of Chemistry and Bioscience	Aalborg University	Denmark	Danish Covid-19 Genome Consortium	https://www.gisaid.org/	NA	NA	2020-12-02	NA
hCoV-19/Denmark/DCGC-11758/2020	betacoronavirus	EPI_ISL_670760	NA	2020-10-26	Europe	Denmark	Hovedstaden	NA	Europe	Denmark	Hovedstaden	genome	29781	Human	unknown	unknown	NA	B.1.160.8	GH	Department of Virus and Microbiological Special Diagnostics	Statens Serum Institut	Copenhagen	Denmark	Albertsen Lab	Department of Chemistry and Bioscience	Aalborg University	Denmark	Danish Covid-19 Genome Consortium	https://www.gisaid.org/	NA	NA	2020-12-02	NA
hCoV-19/Denmark/DCGC-11749/2020	betacoronavirus	EPI_ISL_670759	NA	2020-10-26	Europe	Denmark	Hovedstaden	NA	Europe	Denmark	Hovedstaden	genome	29781	Human	unknown	unknown	NA	B.1.160.8	GH	Department of Virus and Microbiological Special Diagnostics	Statens Serum Institut	Copenhagen	Denmark	Albertsen Lab	Department of Chemistry and Bioscience	Aalborg University	Denmark	Danish Covid-19 Genome Consortium	https://www.gisaid.org/	NA	NA	2020-12-02	NA
hCoV-19/Denmark/DCGC-11746/2020	betacoronavirus	EPI_ISL_670758	NA	2020-10-26	Europe	Denmark	Hovedstaden	NA	Europe	Denmark	Hovedstaden	genome	29781	Human	unknown	unknown	NA	B.1.160.8	GH	Department of Virus and Microbiological Special Diagnostics	Statens Serum Institut	Copenhagen	Denmark	Albertsen Lab	Department of Chemistry and Bioscience	Aalborg University	Denmark	Danish Covid-19 Genome Consortium	https://www.gisaid.org/	NA	NA	2020-12-02	NA
hCoV-19/Denmark/DCGC-11717/2020	betacoronavirus	EPI_ISL_670757	NA	2020-10-26	Europe	Denmark	Sjaelland	NA	Europe	Denmark	Sjaelland	genome	29781	Human	unknown	unknown	NA	B.1.160.8	GH	Department of Virus and Microbiological Special Diagnostics	Statens Serum Institut	Copenhagen	Denmark	Albertsen Lab	Department of Chemistry and Bioscience	Aalborg University	Denmark	Danish Covid-19 Genome Consortium	https://www.gisaid.org/	NA	NA	2020-12-02	NA
hCoV-19/Denmark/DCGC-11677/2020	betacoronavirus	EPI_ISL_670756	NA	2020-10-26	Europe	Denmark	Hovedstaden	NA	Europe	Denmark	Hovedstaden	genome	29781	Human	unknown	unknown	NA	B.1.160.8	GH	Department of Virus and Microbiological Special Diagnostics	Statens Serum Institut	Copenhagen	Denmark	Albertsen Lab	Department of Chemistry and Bioscience	Aalborg University	Denmark	Danish Covid-19 Genome Consortium	https://www.gisaid.org/	NA	NA	2020-12-02	NA
hCoV-19/Denmark/DCGC-11652/2020	betacoronavirus	EPI_ISL_670755	NA	2020-10-26	Europe	Denmark	Hovedstaden	NA	Europe	Denmark	Hovedstaden	genome	29781	Human	unknown	unknown	NA	B.1.160.8	GH	Department of Virus and Microbiological Special Diagnostics	Statens Serum Institut	Copenhagen	Denmark	Albertsen Lab	Department of Chemistry and Bioscience	Aalborg University	Denmark	Danish Covid-19 Genome Consortium	https://www.gisaid.org/	NA	NA	2020-12-02	NA
hCoV-19/Denmark/DCGC-11634/2020	betacoronavirus	EPI_ISL_670754	NA	2020-10-26	Europe	Denmark	Hovedstaden	NA	Europe	Denmark	Hovedstaden	genome	29781	Human	unknown	unknown	NA	B.1.160.8	GH	Department of Virus and Microbiological Special Diagnostics	Statens Serum Institut	Copenhagen	Denmark	Albertsen Lab	Department of Chemistry and Bioscience	Aalborg University	Denmark	Danish Covid-19 Genome Consortium	https://www.gisaid.org/	NA	NA	2020-12-02	NA
hCoV-19/Denmark/DCGC-11605/2020	betacoronavirus	EPI_ISL_670753	NA	2020-11-02	Europe	Denmark	Sjaelland	NA	Europe	Denmark	Sjaelland	genome	29781	Human	unknown	unknown	NA	B.1.160.8	GH	Department of Virus and Microbiological Special Diagnostics	Statens Serum Institut	Copenhagen	Denmark	Albertsen Lab	Department of Chemistry and Bioscience	Aalborg University	Denmark	Danish Covid-19 Genome Consortium	https://www.gisaid.org/	NA	NA	2020-12-02	NA
hCoV-19/Denmark/DCGC-11529/2020	betacoronavirus	EPI_ISL_670752	NA	2020-11-02	Europe	Denmark	Hovedstaden	NA	Europe	Denmark	Hovedstaden	genome	29781	Human	unknown	unknown	NA	B.1.160.8	GH	Department of Virus and Microbiological Special Diagnostics	Statens Serum Institut	Copenhagen	Denmark	Albertsen Lab	Department of Chemistry and Bioscience	Aalborg University	Denmark	Danish Covid-19 Genome Consortium	https://www.gisaid.org/	NA	NA	2020-12-02	NA
hCoV-19/Denmark/DCGC-11380/2020	betacoronavirus	EPI_ISL_670751	NA	2020-11-02	Europe	Denmark	Hovedstaden	NA	Europe	Denmark	Hovedstaden	genome	29781	Human	unknown	unknown	NA	B.1.160.8	GH	Department of Virus and Microbiological Special Diagnostics	Statens Serum Institut	Copenhagen	Denmark	Albertsen Lab	Department of Chemistry and Bioscience	Aalborg University	Denmark	Danish Covid-19 Genome Consortium	https://www.gisaid.org/	NA	NA	2020-12-02	NA
hCoV-19/Denmark/DCGC-11303/2020	betacoronavirus	EPI_ISL_670750	NA	2020-11-02	Europe	Denmark	Hovedstaden	NA	Europe	Denmark	Hovedstaden	genome	29781	Human	unknown	unknown	NA	B.1.160.8	GH	Department of Virus and Microbiological Special Diagnostics	Statens Serum Institut	Copenhagen	Denmark	Albertsen Lab	Department of Chemistry and Bioscience	Aalborg University	Denmark	Danish Covid-19 Genome Consortium	https://www.gisaid.org/	NA	NA	2020-12-02	NA
hCoV-19/Denmark/DCGC-11287/2020	betacoronavirus	EPI_ISL_670749	NA	2020-11-02	Europe	Denmark	Hovedstaden	NA	Europe	Denmark	Hovedstaden	genome	29781	Human	unknown	unknown	NA	B.1.160.8	GH	Department of Virus and Microbiological Special Diagnostics	Statens Serum Institut	Copenhagen	Denmark	Albertsen Lab	Department of Chemistry and Bioscience	Aalborg University	Denmark	Danish Covid-19 Genome Consortium	https://www.gisaid.org/	NA	NA	2020-12-02	NA
hCoV-19/Denmark/DCGC-11259/2020	betacoronavirus	EPI_ISL_670748	NA	2020-11-02	Europe	Denmark	Hovedstaden	NA	Europe	Denmark	Hovedstaden	genome	29781	Human	unknown	unknown	NA	B.1.160.8	GH	Department of Virus and Microbiological Special Diagnostics	Statens Serum Institut	Copenhagen	Denmark	Albertsen Lab	Department of Chemistry and Bioscience	Aalborg University	Denmark	Danish Covid-19 Genome Consortium	https://www.gisaid.org/	NA	NA	2020-12-02	NA
hCoV-19/Denmark/DCGC-11498/2020	betacoronavirus	EPI_ISL_670747	NA	2020-11-02	Europe	Denmark	Sjaelland	NA	Europe	Denmark	Sjaelland	genome	29781	Human	unknown	unknown	NA	B.1.1.277	GR	Department of Virus and Microbiological Special Diagnostics	Statens Serum Institut	Copenhagen	Denmark	Albertsen Lab	Department of Chemistry and Bioscience	Aalborg University	Denmark	Danish Covid-19 Genome Consortium	https://www.gisaid.org/	NA	NA	2020-12-02	NA
hCoV-19/Denmark/DCGC-11424/2020	betacoronavirus	EPI_ISL_670746	NA	2020-11-02	Europe	Denmark		NA	Europe	Denmark		genome	29781	Human	unknown	unknown	NA	B.1.88.1	G	Department of Virus and Microbiological Special Diagnostics	Statens Serum Institut	Copenhagen	Denmark	Albertsen Lab	Department of Chemistry and Bioscience	Aalborg University	Denmark	Danish Covid-19 Genome Consortium	https://www.gisaid.org/	NA	NA	2020-12-02	NA
hCoV-19/Denmark/DCGC-11979/2020	betacoronavirus	EPI_ISL_670745	NA	2020-09-07	Europe	Denmark	Nordjylland	NA	Europe	Denmark	Nordjylland	genome	29772	Human	unknown	unknown	NA	B.1.1.298	GR	Department of Virus and Microbiological Special Diagnostics	Statens Serum Institut	Copenhagen	Denmark	Albertsen Lab	Department of Chemistry and Bioscience	Aalborg University	Denmark	Danish Covid-19 Genome Consortium	https://www.gisaid.org/	NA	NA	2020-12-02	NA
hCoV-19/Denmark/DCGC-11899/2020	betacoronavirus	EPI_ISL_670744	NA	2020-10-26	Europe	Denmark	Nordjylland	NA	Europe	Denmark	Nordjylland	genome	29772	Human	unknown	unknown	NA	B.1.1.298	GR	Department of Virus and Microbiological Special Diagnostics	Statens Serum Institut	Copenhagen	Denmark	Albertsen Lab	Department of Chemistry and Bioscience	Aalborg University	Denmark	Danish Covid-19 Genome Consortium	https://www.gisaid.org/	NA	NA	2020-12-02	NA
hCoV-19/Denmark/DCGC-11884/2020	betacoronavirus	EPI_ISL_670743	NA	2020-10-26	Europe	Denmark	Nordjylland	NA	Europe	Denmark	Nordjylland	genome	29772	Human	unknown	unknown	NA	B.1.1.298	GR	Department of Virus and Microbiological Special Diagnostics	Statens Serum Institut	Copenhagen	Denmark	Albertsen Lab	Department of Chemistry and Bioscience	Aalborg University	Denmark	Danish Covid-19 Genome Consortium	https://www.gisaid.org/	NA	NA	2020-12-02	NA
hCoV-19/Denmark/DCGC-11873/2020	betacoronavirus	EPI_ISL_670742	NA	2020-10-26	Europe	Denmark	Nordjylland	NA	Europe	Denmark	Nordjylland	genome	29772	Human	unknown	unknown	NA	B.1.177.27	GV	Department of Virus and Microbiological Special Diagnostics	Statens Serum Institut	Copenhagen	Denmark	Albertsen Lab	Department of Chemistry and Bioscience	Aalborg University	Denmark	Danish Covid-19 Genome Consortium	https://www.gisaid.org/	NA	NA	2020-12-02	NA
hCoV-19/Denmark/DCGC-11757/2020	betacoronavirus	EPI_ISL_670741	NA	2020-10-26	Europe	Denmark	Nordjylland	NA	Europe	Denmark	Nordjylland	genome	29772	Human	unknown	unknown	NA	B.1.177.27	GV	Department of Virus and Microbiological Special Diagnostics	Statens Serum Institut	Copenhagen	Denmark	Albertsen Lab	Department of Chemistry and Bioscience	Aalborg University	Denmark	Danish Covid-19 Genome Consortium	https://www.gisaid.org/	NA	NA	2020-12-02	NA
hCoV-19/Denmark/DCGC-11624/2020	betacoronavirus	EPI_ISL_670740	NA	2020-11-02	Europe	Denmark	Nordjylland	NA	Europe	Denmark	Nordjylland	genome	29772	Human	unknown	unknown	NA	B.1.177.27	GV	Department of Virus and Microbiological Special Diagnostics	Statens Serum Institut	Copenhagen	Denmark	Albertsen Lab	Department of Chemistry and Bioscience	Aalborg University	Denmark	Danish Covid-19 Genome Consortium	https://www.gisaid.org/	NA	NA	2020-12-02	NA
hCoV-19/Denmark/DCGC-11562/2020	betacoronavirus	EPI_ISL_670739	NA	2020-11-02	Europe	Denmark	Nordjylland	NA	Europe	Denmark	Nordjylland	genome	29772	Human	unknown	unknown	NA	B.1.177.27	GV	Department of Virus and Microbiological Special Diagnostics	Statens Serum Institut	Copenhagen	Denmark	Albertsen Lab	Department of Chemistry and Bioscience	Aalborg University	Denmark	Danish Covid-19 Genome Consortium	https://www.gisaid.org/	NA	NA	2020-12-02	NA
hCoV-19/Denmark/DCGC-11543/2020	betacoronavirus	EPI_ISL_670738	NA	2020-11-02	Europe	Denmark	Nordjylland	NA	Europe	Denmark	Nordjylland	genome	29772	Human	unknown	unknown	NA	B.1.177.27	GV	Department of Virus and Microbiological Special Diagnostics	Statens Serum Institut	Copenhagen	Denmark	Albertsen Lab	Department of Chemistry and Bioscience	Aalborg University	Denmark	Danish Covid-19 Genome Consortium	https://www.gisaid.org/	NA	NA	2020-12-02	NA
hCoV-19/Denmark/DCGC-11481/2020	betacoronavirus	EPI_ISL_670737	NA	2020-11-02	Europe	Denmark	Nordjylland	NA	Europe	Denmark	Nordjylland	genome	29772	Human	unknown	unknown	NA	B.1.177.27	GV	Department of Virus and Microbiological Special Diagnostics	Statens Serum Institut	Copenhagen	Denmark	Albertsen Lab	Department of Chemistry and Bioscience	Aalborg University	Denmark	Danish Covid-19 Genome Consortium	https://www.gisaid.org/	NA	NA	2020-12-02	NA
hCoV-19/Denmark/DCGC-11463/2020	betacoronavirus	EPI_ISL_670736	NA	2020-11-02	Europe	Denmark	Nordjylland	NA	Europe	Denmark	Nordjylland	genome	29772	Human	unknown	unknown	NA	B.1.177.27	GV	Department of Virus and Microbiological Special Diagnostics	Statens Serum Institut	Copenhagen	Denmark	Albertsen Lab	Department of Chemistry and Bioscience	Aalborg University	Denmark	Danish Covid-19 Genome Consortium	https://www.gisaid.org/	NA	NA	2020-12-02	NA
hCoV-19/Denmark/DCGC-11312/2020	betacoronavirus	EPI_ISL_670735	NA	2020-11-02	Europe	Denmark	Nordjylland	NA	Europe	Denmark	Nordjylland	genome	29772	Human	unknown	unknown	NA	B.1.177.27	GV	Department of Virus and Microbiological Special Diagnostics	Statens Serum Institut	Copenhagen	Denmark	Albertsen Lab	Department of Chemistry and Bioscience	Aalborg University	Denmark	Danish Covid-19 Genome Consortium	https://www.gisaid.org/	NA	NA	2020-12-02	NA
hCoV-19/Denmark/DCGC-11298/2020	betacoronavirus	EPI_ISL_670734	NA	2020-11-02	Europe	Denmark	Midtjylland	NA	Europe	Denmark	Midtjylland	genome	29772	Human	unknown	unknown	NA	B.1.177.27	GV	Department of Virus and Microbiological Special Diagnostics	Statens Serum Institut	Copenhagen	Denmark	Albertsen Lab	Department of Chemistry and Bioscience	Aalborg University	Denmark	Danish Covid-19 Genome Consortium	https://www.gisaid.org/	NA	NA	2020-12-02	NA
hCoV-19/Denmark/DCGC-11267/2020	betacoronavirus	EPI_ISL_670733	NA	2020-11-02	Europe	Denmark	Midtjylland	NA	Europe	Denmark	Midtjylland	genome	29772	Human	unknown	unknown	NA	B.1.177.27	GV	Department of Virus and Microbiological Special Diagnostics	Statens Serum Institut	Copenhagen	Denmark	Albertsen Lab	Department of Chemistry and Bioscience	Aalborg University	Denmark	Danish Covid-19 Genome Consortium	https://www.gisaid.org/	NA	NA	2020-12-02	NA
hCoV-19/Denmark/DCGC-11249/2020	betacoronavirus	EPI_ISL_670732	NA	2020-11-02	Europe	Denmark	Nordjylland	NA	Europe	Denmark	Nordjylland	genome	29772	Human	unknown	unknown	NA	B.1.177.27	GV	Department of Virus and Microbiological Special Diagnostics	Statens Serum Institut	Copenhagen	Denmark	Albertsen Lab	Department of Chemistry and Bioscience	Aalborg University	Denmark	Danish Covid-19 Genome Consortium	https://www.gisaid.org/	NA	NA	2020-12-02	NA
hCoV-19/Denmark/DCGC-11217/2020	betacoronavirus	EPI_ISL_670731	NA	2020-11-02	Europe	Denmark	Midtjylland	NA	Europe	Denmark	Midtjylland	genome	29772	Human	unknown	unknown	NA	B.1.1.298	GR	Department of Virus and Microbiological Special Diagnostics	Statens Serum Institut	Copenhagen	Denmark	Albertsen Lab	Department of Chemistry and Bioscience	Aalborg University	Denmark	Danish Covid-19 Genome Consortium	https://www.gisaid.org/	NA	NA	2020-12-02	NA
hCoV-19/Denmark/DCGC-11664/2020	betacoronavirus	EPI_ISL_670730	NA	2020-10-26	Europe	Denmark	Midtjylland	NA	Europe	Denmark	Midtjylland	genome	29771	Human	unknown	unknown	NA	B.1.177.12	GV	Department of Virus and Microbiological Special Diagnostics	Statens Serum Institut	Copenhagen	Denmark	Albertsen Lab	Department of Chemistry and Bioscience	Aalborg University	Denmark	Danish Covid-19 Genome Consortium	https://www.gisaid.org/	NA	NA	2020-12-02	NA
hCoV-19/Denmark/DCGC-11991/2020	betacoronavirus	EPI_ISL_670729	NA	2020-08-31	Europe	Denmark	Nordjylland	NA	Europe	Denmark	Nordjylland	genome	29769	Human	unknown	unknown	NA	B.1.1.298	GR	Department of Virus and Microbiological Special Diagnostics	Statens Serum Institut	Copenhagen	Denmark	Albertsen Lab	Department of Chemistry and Bioscience	Aalborg University	Denmark	Danish Covid-19 Genome Consortium	https://www.gisaid.org/	NA	NA	2020-12-02	NA
hCoV-19/Denmark/DCGC-11986/2020	betacoronavirus	EPI_ISL_670728	NA	2020-09-07	Europe	Denmark	Nordjylland	NA	Europe	Denmark	Nordjylland	genome	29769	Human	unknown	unknown	NA	B.1.1.298	GR	Department of Virus and Microbiological Special Diagnostics	Statens Serum Institut	Copenhagen	Denmark	Albertsen Lab	Department of Chemistry and Bioscience	Aalborg University	Denmark	Danish Covid-19 Genome Consortium	https://www.gisaid.org/	NA	NA	2020-12-02	NA
hCoV-19/Denmark/DCGC-11953/2020	betacoronavirus	EPI_ISL_670727	NA	2020-10-12	Europe	Denmark	Nordjylland	NA	Europe	Denmark	Nordjylland	genome	29769	Human	unknown	unknown	NA	B.1.1.298	GR	Department of Virus and Microbiological Special Diagnostics	Statens Serum Institut	Copenhagen	Denmark	Albertsen Lab	Department of Chemistry and Bioscience	Aalborg University	Denmark	Danish Covid-19 Genome Consortium	https://www.gisaid.org/	NA	NA	2020-12-02	NA
hCoV-19/Denmark/DCGC-11950/2020	betacoronavirus	EPI_ISL_670726	NA	2020-10-12	Europe	Denmark	Nordjylland	NA	Europe	Denmark	Nordjylland	genome	29769	Human	unknown	unknown	NA	B.1.1.298	GR	Department of Virus and Microbiological Special Diagnostics	Statens Serum Institut	Copenhagen	Denmark	Albertsen Lab	Department of Chemistry and Bioscience	Aalborg University	Denmark	Danish Covid-19 Genome Consortium	https://www.gisaid.org/	NA	NA	2020-12-02	NA
hCoV-19/Denmark/DCGC-11941/2020	betacoronavirus	EPI_ISL_670725	NA	2020-10-12	Europe	Denmark	Nordjylland	NA	Europe	Denmark	Nordjylland	genome	29769	Human	unknown	unknown	NA	B.1.1.298	GR	Department of Virus and Microbiological Special Diagnostics	Statens Serum Institut	Copenhagen	Denmark	Albertsen Lab	Department of Chemistry and Bioscience	Aalborg University	Denmark	Danish Covid-19 Genome Consortium	https://www.gisaid.org/	NA	NA	2020-12-02	NA
hCoV-19/Denmark/DCGC-11936/2020	betacoronavirus	EPI_ISL_670724	NA	2020-10-12	Europe	Denmark	Nordjylland	NA	Europe	Denmark	Nordjylland	genome	29769	Human	unknown	unknown	NA	B.1.1.298	GR	Department of Virus and Microbiological Special Diagnostics	Statens Serum Institut	Copenhagen	Denmark	Albertsen Lab	Department of Chemistry and Bioscience	Aalborg University	Denmark	Danish Covid-19 Genome Consortium	https://www.gisaid.org/	NA	NA	2020-12-02	NA
hCoV-19/Denmark/DCGC-11897/2020	betacoronavirus	EPI_ISL_670723	NA	2020-10-26	Europe	Denmark	Nordjylland	NA	Europe	Denmark	Nordjylland	genome	29769	Human	unknown	unknown	NA	B.1.1.298	GR	Department of Virus and Microbiological Special Diagnostics	Statens Serum Institut	Copenhagen	Denmark	Albertsen Lab	Department of Chemistry and Bioscience	Aalborg University	Denmark	Danish Covid-19 Genome Consortium	https://www.gisaid.org/	NA	NA	2020-12-02	NA
hCoV-19/Denmark/DCGC-11863/2020	betacoronavirus	EPI_ISL_670722	NA	2020-10-26	Europe	Denmark	Nordjylland	NA	Europe	Denmark	Nordjylland	genome	29769	Human	unknown	unknown	NA	B.1.1.298	GR	Department of Virus and Microbiological Special Diagnostics	Statens Serum Institut	Copenhagen	Denmark	Albertsen Lab	Department of Chemistry and Bioscience	Aalborg University	Denmark	Danish Covid-19 Genome Consortium	https://www.gisaid.org/	NA	NA	2020-12-02	NA
hCoV-19/Denmark/DCGC-11840/2020	betacoronavirus	EPI_ISL_670721	NA	2020-10-26	Europe	Denmark	Nordjylland	NA	Europe	Denmark	Nordjylland	genome	29769	Human	unknown	unknown	NA	B.1.1.298	GR	Department of Virus and Microbiological Special Diagnostics	Statens Serum Institut	Copenhagen	Denmark	Albertsen Lab	Department of Chemistry and Bioscience	Aalborg University	Denmark	Danish Covid-19 Genome Consortium	https://www.gisaid.org/	NA	NA	2020-12-02	NA
hCoV-19/Denmark/DCGC-11805/2020	betacoronavirus	EPI_ISL_670720	NA	2020-10-26	Europe	Denmark	Midtjylland	NA	Europe	Denmark	Midtjylland	genome	29769	Human	unknown	unknown	NA	B.1.1.298	GR	Department of Virus and Microbiological Special Diagnostics	Statens Serum Institut	Copenhagen	Denmark	Albertsen Lab	Department of Chemistry and Bioscience	Aalborg University	Denmark	Danish Covid-19 Genome Consortium	https://www.gisaid.org/	NA	NA	2020-12-02	NA
hCoV-19/Denmark/DCGC-11799/2020	betacoronavirus	EPI_ISL_670719	NA	2020-10-26	Europe	Denmark	Midtjylland	NA	Europe	Denmark	Midtjylland	genome	29769	Human	unknown	unknown	NA	B.1.1.298	GR	Department of Virus and Microbiological Special Diagnostics	Statens Serum Institut	Copenhagen	Denmark	Albertsen Lab	Department of Chemistry and Bioscience	Aalborg University	Denmark	Danish Covid-19 Genome Consortium	https://www.gisaid.org/	NA	NA	2020-12-02	NA
hCoV-19/Denmark/DCGC-11778/2020	betacoronavirus	EPI_ISL_670718	NA	2020-10-26	Europe	Denmark	Midtjylland	NA	Europe	Denmark	Midtjylland	genome	29769	Human	unknown	unknown	NA	B.1.1.298	GR	Department of Virus and Microbiological Special Diagnostics	Statens Serum Institut	Copenhagen	Denmark	Albertsen Lab	Department of Chemistry and Bioscience	Aalborg University	Denmark	Danish Covid-19 Genome Consortium	https://www.gisaid.org/	NA	NA	2020-12-02	NA
hCoV-19/Denmark/DCGC-11769/2020	betacoronavirus	EPI_ISL_670717	NA	2020-10-26	Europe	Denmark	Nordjylland	NA	Europe	Denmark	Nordjylland	genome	29769	Human	unknown	unknown	NA	B.1.1.298	GR	Department of Virus and Microbiological Special Diagnostics	Statens Serum Institut	Copenhagen	Denmark	Albertsen Lab	Department of Chemistry and Bioscience	Aalborg University	Denmark	Danish Covid-19 Genome Consortium	https://www.gisaid.org/	NA	NA	2020-12-02	NA
hCoV-19/Denmark/DCGC-11700/2020	betacoronavirus	EPI_ISL_670716	NA	2020-10-26	Europe	Denmark	Midtjylland	NA	Europe	Denmark	Midtjylland	genome	29769	Human	unknown	unknown	NA	B.1.1.298	GR	Department of Virus and Microbiological Special Diagnostics	Statens Serum Institut	Copenhagen	Denmark	Albertsen Lab	Department of Chemistry and Bioscience	Aalborg University	Denmark	Danish Covid-19 Genome Consortium	https://www.gisaid.org/	NA	NA	2020-12-02	NA
hCoV-19/Denmark/DCGC-11666/2020	betacoronavirus	EPI_ISL_670715	NA	2020-10-26	Europe	Denmark	Midtjylland	NA	Europe	Denmark	Midtjylland	genome	29769	Human	unknown	unknown	NA	B.1.1.298	GR	Department of Virus and Microbiological Special Diagnostics	Statens Serum Institut	Copenhagen	Denmark	Albertsen Lab	Department of Chemistry and Bioscience	Aalborg University	Denmark	Danish Covid-19 Genome Consortium	https://www.gisaid.org/	NA	NA	2020-12-02	NA
hCoV-19/Denmark/DCGC-11641/2020	betacoronavirus	EPI_ISL_670714	NA	2020-10-26	Europe	Denmark	Midtjylland	NA	Europe	Denmark	Midtjylland	genome	29769	Human	unknown	unknown	NA	B.1.1.298	GR	Department of Virus and Microbiological Special Diagnostics	Statens Serum Institut	Copenhagen	Denmark	Albertsen Lab	Department of Chemistry and Bioscience	Aalborg University	Denmark	Danish Covid-19 Genome Consortium	https://www.gisaid.org/	NA	NA	2020-12-02	NA
hCoV-19/Denmark/DCGC-11597/2020	betacoronavirus	EPI_ISL_670713	NA	2020-11-02	Europe	Denmark	Nordjylland	NA	Europe	Denmark	Nordjylland	genome	29769	Human	unknown	unknown	NA	B.1.1.298	GR	Department of Virus and Microbiological Special Diagnostics	Statens Serum Institut	Copenhagen	Denmark	Albertsen Lab	Department of Chemistry and Bioscience	Aalborg University	Denmark	Danish Covid-19 Genome Consortium	https://www.gisaid.org/	NA	NA	2020-12-02	NA
hCoV-19/Denmark/DCGC-11568/2020	betacoronavirus	EPI_ISL_670712	NA	2020-11-02	Europe	Denmark	Nordjylland	NA	Europe	Denmark	Nordjylland	genome	29769	Human	unknown	unknown	NA	B.1.1.298	GR	Department of Virus and Microbiological Special Diagnostics	Statens Serum Institut	Copenhagen	Denmark	Albertsen Lab	Department of Chemistry and Bioscience	Aalborg University	Denmark	Danish Covid-19 Genome Consortium	https://www.gisaid.org/	NA	NA	2020-12-02	NA
hCoV-19/Denmark/DCGC-11548/2020	betacoronavirus	EPI_ISL_670711	NA	2020-11-02	Europe	Denmark	Nordjylland	NA	Europe	Denmark	Nordjylland	genome	29769	Human	unknown	unknown	NA	B.1.1.298	GR	Department of Virus and Microbiological Special Diagnostics	Statens Serum Institut	Copenhagen	Denmark	Albertsen Lab	Department of Chemistry and Bioscience	Aalborg University	Denmark	Danish Covid-19 Genome Consortium	https://www.gisaid.org/	NA	NA	2020-12-02	NA
hCoV-19/Denmark/DCGC-11527/2020	betacoronavirus	EPI_ISL_670710	NA	2020-11-02	Europe	Denmark	Nordjylland	NA	Europe	Denmark	Nordjylland	genome	29769	Human	unknown	unknown	NA	B.1.1.298	GR	Department of Virus and Microbiological Special Diagnostics	Statens Serum Institut	Copenhagen	Denmark	Albertsen Lab	Department of Chemistry and Bioscience	Aalborg University	Denmark	Danish Covid-19 Genome Consortium	https://www.gisaid.org/	NA	NA	2020-12-02	NA
hCoV-19/Denmark/DCGC-11517/2020	betacoronavirus	EPI_ISL_670709	NA	2020-11-02	Europe	Denmark	Midtjylland	NA	Europe	Denmark	Midtjylland	genome	29769	Human	unknown	unknown	NA	B.1.1.298	GR	Department of Virus and Microbiological Special Diagnostics	Statens Serum Institut	Copenhagen	Denmark	Albertsen Lab	Department of Chemistry and Bioscience	Aalborg University	Denmark	Danish Covid-19 Genome Consortium	https://www.gisaid.org/	NA	NA	2020-12-02	NA
hCoV-19/Denmark/DCGC-11511/2020	betacoronavirus	EPI_ISL_670708	NA	2020-11-02	Europe	Denmark	Midtjylland	NA	Europe	Denmark	Midtjylland	genome	29769	Human	unknown	unknown	NA	B.1.1.298	GR	Department of Virus and Microbiological Special Diagnostics	Statens Serum Institut	Copenhagen	Denmark	Albertsen Lab	Department of Chemistry and Bioscience	Aalborg University	Denmark	Danish Covid-19 Genome Consortium	https://www.gisaid.org/	NA	NA	2020-12-02	NA
hCoV-19/Denmark/DCGC-11464/2020	betacoronavirus	EPI_ISL_670707	NA	2020-11-02	Europe	Denmark	Nordjylland	NA	Europe	Denmark	Nordjylland	genome	29769	Human	unknown	unknown	NA	B.1.1.298	GR	Department of Virus and Microbiological Special Diagnostics	Statens Serum Institut	Copenhagen	Denmark	Albertsen Lab	Department of Chemistry and Bioscience	Aalborg University	Denmark	Danish Covid-19 Genome Consortium	https://www.gisaid.org/	NA	NA	2020-12-02	NA
hCoV-19/Denmark/DCGC-11371/2020	betacoronavirus	EPI_ISL_670706	NA	2020-11-02	Europe	Denmark	Midtjylland	NA	Europe	Denmark	Midtjylland	genome	29769	Human	unknown	unknown	NA	B.1.1.298	GR	Department of Virus and Microbiological Special Diagnostics	Statens Serum Institut	Copenhagen	Denmark	Albertsen Lab	Department of Chemistry and Bioscience	Aalborg University	Denmark	Danish Covid-19 Genome Consortium	https://www.gisaid.org/	NA	NA	2020-12-02	NA
hCoV-19/Denmark/DCGC-11352/2020	betacoronavirus	EPI_ISL_670705	NA	2020-11-02	Europe	Denmark	Nordjylland	NA	Europe	Denmark	Nordjylland	genome	29769	Human	unknown	unknown	NA	B.1.1.298	GR	Department of Virus and Microbiological Special Diagnostics	Statens Serum Institut	Copenhagen	Denmark	Albertsen Lab	Department of Chemistry and Bioscience	Aalborg University	Denmark	Danish Covid-19 Genome Consortium	https://www.gisaid.org/	NA	NA	2020-12-02	NA
hCoV-19/Denmark/DCGC-11310/2020	betacoronavirus	EPI_ISL_670704	NA	2020-11-02	Europe	Denmark	Nordjylland	NA	Europe	Denmark	Nordjylland	genome	29769	Human	unknown	unknown	NA	B.1.1.298	GR	Department of Virus and Microbiological Special Diagnostics	Statens Serum Institut	Copenhagen	Denmark	Albertsen Lab	Department of Chemistry and Bioscience	Aalborg University	Denmark	Danish Covid-19 Genome Consortium	https://www.gisaid.org/	NA	NA	2020-12-02	NA
hCoV-19/Denmark/DCGC-11255/2020	betacoronavirus	EPI_ISL_670703	NA	2020-11-02	Europe	Denmark	Nordjylland	NA	Europe	Denmark	Nordjylland	genome	29769	Human	unknown	unknown	NA	B.1.1.298	GR	Department of Virus and Microbiological Special Diagnostics	Statens Serum Institut	Copenhagen	Denmark	Albertsen Lab	Department of Chemistry and Bioscience	Aalborg University	Denmark	Danish Covid-19 Genome Consortium	https://www.gisaid.org/	NA	NA	2020-12-02	NA
hCoV-19/Denmark/DCGC-11251/2020	betacoronavirus	EPI_ISL_670702	NA	2020-11-02	Europe	Denmark	Syddanmark	NA	Europe	Denmark	Syddanmark	genome	29769	Human	unknown	unknown	NA	B.1.1.298	GR	Department of Virus and Microbiological Special Diagnostics	Statens Serum Institut	Copenhagen	Denmark	Albertsen Lab	Department of Chemistry and Bioscience	Aalborg University	Denmark	Danish Covid-19 Genome Consortium	https://www.gisaid.org/	NA	NA	2020-12-02	NA
hCoV-19/Denmark/DCGC-11987/2020	betacoronavirus	EPI_ISL_670701	NA	2020-09-07	Europe	Denmark	Nordjylland	NA	Europe	Denmark	Nordjylland	genome	29769	Human	unknown	unknown	NA	B.1.1.298	GR	Department of Virus and Microbiological Special Diagnostics	Statens Serum Institut	Copenhagen	Denmark	Albertsen Lab	Department of Chemistry and Bioscience	Aalborg University	Denmark	Danish Covid-19 Genome Consortium	https://www.gisaid.org/	NA	NA	2020-12-02	NA
hCoV-19/Denmark/DCGC-11962/2020	betacoronavirus	EPI_ISL_670700	NA	2020-09-14	Europe	Denmark	Nordjylland	NA	Europe	Denmark	Nordjylland	genome	29769	Human	unknown	unknown	NA	B.1.1.298	GR	Department of Virus and Microbiological Special Diagnostics	Statens Serum Institut	Copenhagen	Denmark	Albertsen Lab	Department of Chemistry and Bioscience	Aalborg University	Denmark	Danish Covid-19 Genome Consortium	https://www.gisaid.org/	NA	NA	2020-12-02	NA
hCoV-19/Denmark/DCGC-11954/2020	betacoronavirus	EPI_ISL_670699	NA	2020-10-12	Europe	Denmark	Nordjylland	NA	Europe	Denmark	Nordjylland	genome	29769	Human	unknown	unknown	NA	B.1.1.298	GR	Department of Virus and Microbiological Special Diagnostics	Statens Serum Institut	Copenhagen	Denmark	Albertsen Lab	Department of Chemistry and Bioscience	Aalborg University	Denmark	Danish Covid-19 Genome Consortium	https://www.gisaid.org/	NA	NA	2020-12-02	NA
hCoV-19/Denmark/DCGC-11951/2020	betacoronavirus	EPI_ISL_670698	NA	2020-10-12	Europe	Denmark	Nordjylland	NA	Europe	Denmark	Nordjylland	genome	29769	Human	unknown	unknown	NA	B.1.1.298	GR	Department of Virus and Microbiological Special Diagnostics	Statens Serum Institut	Copenhagen	Denmark	Albertsen Lab	Department of Chemistry and Bioscience	Aalborg University	Denmark	Danish Covid-19 Genome Consortium	https://www.gisaid.org/	NA	NA	2020-12-02	NA
hCoV-19/Denmark/DCGC-11938/2020	betacoronavirus	EPI_ISL_670697	NA	2020-10-12	Europe	Denmark	Nordjylland	NA	Europe	Denmark	Nordjylland	genome	29769	Human	unknown	unknown	NA	B.1.1.298	GR	Department of Virus and Microbiological Special Diagnostics	Statens Serum Institut	Copenhagen	Denmark	Albertsen Lab	Department of Chemistry and Bioscience	Aalborg University	Denmark	Danish Covid-19 Genome Consortium	https://www.gisaid.org/	NA	NA	2020-12-02	NA
hCoV-19/Denmark/DCGC-11877/2020	betacoronavirus	EPI_ISL_670696	NA	2020-10-26	Europe	Denmark	Nordjylland	NA	Europe	Denmark	Nordjylland	genome	29769	Human	unknown	unknown	NA	B.1.1.298	GR	Department of Virus and Microbiological Special Diagnostics	Statens Serum Institut	Copenhagen	Denmark	Albertsen Lab	Department of Chemistry and Bioscience	Aalborg University	Denmark	Danish Covid-19 Genome Consortium	https://www.gisaid.org/	NA	NA	2020-12-02	NA
hCoV-19/Denmark/DCGC-11672/2020	betacoronavirus	EPI_ISL_670695	NA	2020-10-26	Europe	Denmark	Midtjylland	NA	Europe	Denmark	Midtjylland	genome	29768	Human	unknown	unknown	NA	B.1.1.294	GR	Department of Virus and Microbiological Special Diagnostics	Statens Serum Institut	Copenhagen	Denmark	Albertsen Lab	Department of Chemistry and Bioscience	Aalborg University	Denmark	Danish Covid-19 Genome Consortium	https://www.gisaid.org/	NA	NA	2020-12-02	NA
hCoV-19/Denmark/DCGC-11668/2020	betacoronavirus	EPI_ISL_670694	NA	2020-10-26	Europe	Denmark	Midtjylland	NA	Europe	Denmark	Midtjylland	genome	29768	Human	unknown	unknown	NA	B.1.1.294	GR	Department of Virus and Microbiological Special Diagnostics	Statens Serum Institut	Copenhagen	Denmark	Albertsen Lab	Department of Chemistry and Bioscience	Aalborg University	Denmark	Danish Covid-19 Genome Consortium	https://www.gisaid.org/	NA	NA	2020-12-02	NA
hCoV-19/Denmark/DCGC-11595/2020	betacoronavirus	EPI_ISL_670693	NA	2020-11-02	Europe	Denmark	Hovedstaden	NA	Europe	Denmark	Hovedstaden	genome	29768	Human	unknown	unknown	NA	B.1.1.294	GR	Department of Virus and Microbiological Special Diagnostics	Statens Serum Institut	Copenhagen	Denmark	Albertsen Lab	Department of Chemistry and Bioscience	Aalborg University	Denmark	Danish Covid-19 Genome Consortium	https://www.gisaid.org/	NA	NA	2020-12-02	NA
hCoV-19/Denmark/DCGC-11586/2020	betacoronavirus	EPI_ISL_670692	NA	2020-11-02	Europe	Denmark	Midtjylland	NA	Europe	Denmark	Midtjylland	genome	29768	Human	unknown	unknown	NA	B.1.1.294	GR	Department of Virus and Microbiological Special Diagnostics	Statens Serum Institut	Copenhagen	Denmark	Albertsen Lab	Department of Chemistry and Bioscience	Aalborg University	Denmark	Danish Covid-19 Genome Consortium	https://www.gisaid.org/	NA	NA	2020-12-02	NA
hCoV-19/Denmark/DCGC-11392/2020	betacoronavirus	EPI_ISL_670691	NA	2020-11-02	Europe	Denmark	Sjaelland	NA	Europe	Denmark	Sjaelland	genome	29768	Human	unknown	unknown	NA	B.1.1.294	GR	Department of Virus and Microbiological Special Diagnostics	Statens Serum Institut	Copenhagen	Denmark	Albertsen Lab	Department of Chemistry and Bioscience	Aalborg University	Denmark	Danish Covid-19 Genome Consortium	https://www.gisaid.org/	NA	NA	2020-12-02	NA
hCoV-19/Denmark/DCGC-11388/2020	betacoronavirus	EPI_ISL_670690	NA	2020-11-02	Europe	Denmark	Hovedstaden	NA	Europe	Denmark	Hovedstaden	genome	29768	Human	unknown	unknown	NA	B.1.1.294	GR	Department of Virus and Microbiological Special Diagnostics	Statens Serum Institut	Copenhagen	Denmark	Albertsen Lab	Department of Chemistry and Bioscience	Aalborg University	Denmark	Danish Covid-19 Genome Consortium	https://www.gisaid.org/	NA	NA	2020-12-02	NA
hCoV-19/Denmark/DCGC-11939/2020	betacoronavirus	EPI_ISL_670689	NA	2020-10-12	Europe	Denmark	Nordjylland	NA	Europe	Denmark	Nordjylland	genome	29767	Human	unknown	unknown	NA	C.30.1	GR	Department of Virus and Microbiological Special Diagnostics	Statens Serum Institut	Copenhagen	Denmark	Albertsen Lab	Department of Chemistry and Bioscience	Aalborg University	Denmark	Danish Covid-19 Genome Consortium	https://www.gisaid.org/	NA	NA	2020-12-02	NA
hCoV-19/Denmark/DCGC-11804/2020	betacoronavirus	EPI_ISL_670688	NA	2020-10-26	Europe	Denmark	Nordjylland	NA	Europe	Denmark	Nordjylland	genome	29767	Human	unknown	unknown	NA	B.1.1.298	GR	Department of Virus and Microbiological Special Diagnostics	Statens Serum Institut	Copenhagen	Denmark	Albertsen Lab	Department of Chemistry and Bioscience	Aalborg University	Denmark	Danish Covid-19 Genome Consortium	https://www.gisaid.org/	NA	NA	2020-12-02	NA
hCoV-19/Denmark/DCGC-11612/2020	betacoronavirus	EPI_ISL_670687	NA	2020-11-02	Europe	Denmark	Nordjylland	NA	Europe	Denmark	Nordjylland	genome	29767	Human	unknown	unknown	NA	B.1.1.298	GR	Department of Virus and Microbiological Special Diagnostics	Statens Serum Institut	Copenhagen	Denmark	Albertsen Lab	Department of Chemistry and Bioscience	Aalborg University	Denmark	Danish Covid-19 Genome Consortium	https://www.gisaid.org/	NA	NA	2020-12-02	NA
hCoV-19/Denmark/DCGC-11214/2020	betacoronavirus	EPI_ISL_670686	NA	2020-11-02	Europe	Denmark	Nordjylland	NA	Europe	Denmark	Nordjylland	genome	29767	Human	unknown	unknown	NA	B.1.1.298	GR	Department of Virus and Microbiological Special Diagnostics	Statens Serum Institut	Copenhagen	Denmark	Albertsen Lab	Department of Chemistry and Bioscience	Aalborg University	Denmark	Danish Covid-19 Genome Consortium	https://www.gisaid.org/	NA	NA	2020-12-02	NA
hCoV-19/Denmark/DCGC-11945/2020	betacoronavirus	EPI_ISL_670685	NA	2020-10-12	Europe	Denmark	Nordjylland	NA	Europe	Denmark	Nordjylland	genome	29767	Human	unknown	unknown	NA	C.30.1	GR	Department of Virus and Microbiological Special Diagnostics	Statens Serum Institut	Copenhagen	Denmark	Albertsen Lab	Department of Chemistry and Bioscience	Aalborg University	Denmark	Danish Covid-19 Genome Consortium	https://www.gisaid.org/	NA	NA	2020-12-02	NA
hCoV-19/Denmark/DCGC-11937/2020	betacoronavirus	EPI_ISL_670684	NA	2020-10-12	Europe	Denmark	Nordjylland	NA	Europe	Denmark	Nordjylland	genome	29767	Human	unknown	unknown	NA	C.30.1	GR	Department of Virus and Microbiological Special Diagnostics	Statens Serum Institut	Copenhagen	Denmark	Albertsen Lab	Department of Chemistry and Bioscience	Aalborg University	Denmark	Danish Covid-19 Genome Consortium	https://www.gisaid.org/	NA	NA	2020-12-02	NA
hCoV-19/Denmark/DCGC-11783/2020	betacoronavirus	EPI_ISL_670683	NA	2020-10-26	Europe	Denmark	Midtjylland	NA	Europe	Denmark	Midtjylland	genome	29766	Human	unknown	unknown	NA	B.1.1.298	GR	Department of Virus and Microbiological Special Diagnostics	Statens Serum Institut	Copenhagen	Denmark	Albertsen Lab	Department of Chemistry and Bioscience	Aalborg University	Denmark	Danish Covid-19 Genome Consortium	https://www.gisaid.org/	NA	NA	2020-12-02	NA
hCoV-19/Denmark/DCGC-11712/2020	betacoronavirus	EPI_ISL_670682	NA	2020-10-26	Europe	Denmark	Syddanmark	NA	Europe	Denmark	Syddanmark	genome	29774	Human	unknown	unknown	NA	B.1.258.9	G	Department of Virus and Microbiological Special Diagnostics	Statens Serum Institut	Copenhagen	Denmark	Albertsen Lab	Department of Chemistry and Bioscience	Aalborg University	Denmark	Danish Covid-19 Genome Consortium	https://www.gisaid.org/	NA	NA	2020-12-02	NA
hCoV-19/Denmark/DCGC-11730/2020	betacoronavirus	EPI_ISL_670681	NA	2020-10-26	Europe	Denmark	Hovedstaden	NA	Europe	Denmark	Hovedstaden	genome	29780	Human	unknown	unknown	NA	B.1.177.51	GV	Department of Virus and Microbiological Special Diagnostics	Statens Serum Institut	Copenhagen	Denmark	Albertsen Lab	Department of Chemistry and Bioscience	Aalborg University	Denmark	Danish Covid-19 Genome Consortium	https://www.gisaid.org/	NA	NA	2020-12-02	NA
hCoV-19/Denmark/DCGC-11554/2020	betacoronavirus	EPI_ISL_670680	NA	2020-11-02	Europe	Denmark	Hovedstaden	NA	Europe	Denmark	Hovedstaden	genome	29780	Human	unknown	unknown	NA	B.1.177.51	GV	Department of Virus and Microbiological Special Diagnostics	Statens Serum Institut	Copenhagen	Denmark	Albertsen Lab	Department of Chemistry and Bioscience	Aalborg University	Denmark	Danish Covid-19 Genome Consortium	https://www.gisaid.org/	NA	NA	2020-12-02	NA
hCoV-19/Denmark/DCGC-11401/2020	betacoronavirus	EPI_ISL_670679	NA	2020-11-02	Europe	Denmark	Sjaelland	NA	Europe	Denmark	Sjaelland	genome	29761	Human	unknown	unknown	NA	B.1.177.24	GV	Department of Virus and Microbiological Special Diagnostics	Statens Serum Institut	Copenhagen	Denmark	Albertsen Lab	Department of Chemistry and Bioscience	Aalborg University	Denmark	Danish Covid-19 Genome Consortium	https://www.gisaid.org/	NA	NA	2020-12-02	NA
hCoV-19/Denmark/DCGC-11330/2020	betacoronavirus	EPI_ISL_670678	NA	2020-11-02	Europe	Denmark	Hovedstaden	NA	Europe	Denmark	Hovedstaden	genome	29761	Human	unknown	unknown	NA	B.1.177.24	GV	Department of Virus and Microbiological Special Diagnostics	Statens Serum Institut	Copenhagen	Denmark	Albertsen Lab	Department of Chemistry and Bioscience	Aalborg University	Denmark	Danish Covid-19 Genome Consortium	https://www.gisaid.org/	NA	NA	2020-12-02	NA
hCoV-19/Denmark/DCGC-11578/2020	betacoronavirus	EPI_ISL_670677	NA	2020-11-02	Europe	Denmark	Syddanmark	NA	Europe	Denmark	Syddanmark	genome	29761	Human	unknown	unknown	NA	B.1.1.170	GR	Department of Virus and Microbiological Special Diagnostics	Statens Serum Institut	Copenhagen	Denmark	Albertsen Lab	Department of Chemistry and Bioscience	Aalborg University	Denmark	Danish Covid-19 Genome Consortium	https://www.gisaid.org/	NA	NA	2020-12-02	NA
hCoV-19/Denmark/DCGC-11499/2020	betacoronavirus	EPI_ISL_670676	NA	2020-11-02	Europe	Denmark	Syddanmark	NA	Europe	Denmark	Syddanmark	genome	29761	Human	unknown	unknown	NA	B.1.1.170	GR	Department of Virus and Microbiological Special Diagnostics	Statens Serum Institut	Copenhagen	Denmark	Albertsen Lab	Department of Chemistry and Bioscience	Aalborg University	Denmark	Danish Covid-19 Genome Consortium	https://www.gisaid.org/	NA	NA	2020-12-02	NA
hCoV-19/Denmark/DCGC-11759/2020	betacoronavirus	EPI_ISL_670675	NA	2020-10-26	Europe	Denmark	Nordjylland	NA	Europe	Denmark	Nordjylland	genome	29757	Human	unknown	unknown	NA	B.1.1.298	GR	Department of Virus and Microbiological Special Diagnostics	Statens Serum Institut	Copenhagen	Denmark	Albertsen Lab	Department of Chemistry and Bioscience	Aalborg University	Denmark	Danish Covid-19 Genome Consortium	https://www.gisaid.org/	NA	NA	2020-12-02	NA
hCoV-19/Denmark/DCGC-11973/2020	betacoronavirus	EPI_ISL_670674	NA	2020-09-14	Europe	Denmark	Nordjylland	NA	Europe	Denmark	Nordjylland	genome	29779	Human	unknown	unknown	NA	B.1.1	GR	Department of Virus and Microbiological Special Diagnostics	Statens Serum Institut	Copenhagen	Denmark	Albertsen Lab	Department of Chemistry and Bioscience	Aalborg University	Denmark	Danish Covid-19 Genome Consortium	https://www.gisaid.org/	NA	NA	2020-12-02	NA
hCoV-19/Denmark/DCGC-11967/2020	betacoronavirus	EPI_ISL_670673	NA	2020-09-14	Europe	Denmark	Nordjylland	NA	Europe	Denmark	Nordjylland	genome	29779	Human	unknown	unknown	NA	B.1.1	GR	Department of Virus and Microbiological Special Diagnostics	Statens Serum Institut	Copenhagen	Denmark	Albertsen Lab	Department of Chemistry and Bioscience	Aalborg University	Denmark	Danish Covid-19 Genome Consortium	https://www.gisaid.org/	NA	NA	2020-12-02	NA
hCoV-19/Denmark/DCGC-11966/2020	betacoronavirus	EPI_ISL_670672	NA	2020-09-14	Europe	Denmark	Nordjylland	NA	Europe	Denmark	Nordjylland	genome	29779	Human	unknown	unknown	NA	B.1.1	GR	Department of Virus and Microbiological Special Diagnostics	Statens Serum Institut	Copenhagen	Denmark	Albertsen Lab	Department of Chemistry and Bioscience	Aalborg University	Denmark	Danish Covid-19 Genome Consortium	https://www.gisaid.org/	NA	NA	2020-12-02	NA
hCoV-19/Denmark/DCGC-11816/2020	betacoronavirus	EPI_ISL_670671	NA	2020-10-26	Europe	Denmark	Syddanmark	NA	Europe	Denmark	Syddanmark	genome	29779	Human	unknown	unknown	NA	B.1.36	GH	Department of Virus and Microbiological Special Diagnostics	Statens Serum Institut	Copenhagen	Denmark	Albertsen Lab	Department of Chemistry and Bioscience	Aalborg University	Denmark	Danish Covid-19 Genome Consortium	https://www.gisaid.org/	NA	NA	2020-12-02	NA
hCoV-19/Denmark/DCGC-11742/2020	betacoronavirus	EPI_ISL_670670	NA	2020-10-26	Europe	Denmark	Syddanmark	NA	Europe	Denmark	Syddanmark	genome	29779	Human	unknown	unknown	NA	B.1.36	GH	Department of Virus and Microbiological Special Diagnostics	Statens Serum Institut	Copenhagen	Denmark	Albertsen Lab	Department of Chemistry and Bioscience	Aalborg University	Denmark	Danish Covid-19 Genome Consortium	https://www.gisaid.org/	NA	NA	2020-12-02	NA
hCoV-19/Denmark/DCGC-11531/2020	betacoronavirus	EPI_ISL_670669	NA	2020-11-02	Europe	Denmark	Nordjylland	NA	Europe	Denmark	Nordjylland	genome	29779	Human	unknown	unknown	NA	B.1	GH	Department of Virus and Microbiological Special Diagnostics	Statens Serum Institut	Copenhagen	Denmark	Albertsen Lab	Department of Chemistry and Bioscience	Aalborg University	Denmark	Danish Covid-19 Genome Consortium	https://www.gisaid.org/	NA	NA	2020-12-02	NA
hCoV-19/Denmark/DCGC-11335/2020	betacoronavirus	EPI_ISL_670668	NA	2020-11-02	Europe	Denmark	Hovedstaden	NA	Europe	Denmark	Hovedstaden	genome	29779	Human	unknown	unknown	NA	B.1.177.21	GV	Department of Virus and Microbiological Special Diagnostics	Statens Serum Institut	Copenhagen	Denmark	Albertsen Lab	Department of Chemistry and Bioscience	Aalborg University	Denmark	Danish Covid-19 Genome Consortium	https://www.gisaid.org/	NA	NA	2020-12-02	NA
hCoV-19/Denmark/DCGC-11246/2020	betacoronavirus	EPI_ISL_670667	NA	2020-11-02	Europe	Denmark	Midtjylland	NA	Europe	Denmark	Midtjylland	genome	29779	Human	unknown	unknown	NA	B.1	G	Department of Virus and Microbiological Special Diagnostics	Statens Serum Institut	Copenhagen	Denmark	Albertsen Lab	Department of Chemistry and Bioscience	Aalborg University	Denmark	Danish Covid-19 Genome Consortium	https://www.gisaid.org/	NA	NA	2020-12-02	NA
hCoV-19/Denmark/DCGC-11505/2020	betacoronavirus	EPI_ISL_670666	NA	2020-11-02	Europe	Denmark	Nordjylland	NA	Europe	Denmark	Nordjylland	genome	29778	Human	unknown	unknown	NA	C.30.1	GR	Department of Virus and Microbiological Special Diagnostics	Statens Serum Institut	Copenhagen	Denmark	Albertsen Lab	Department of Chemistry and Bioscience	Aalborg University	Denmark	Danish Covid-19 Genome Consortium	https://www.gisaid.org/	NA	NA	2020-12-02	NA
hCoV-19/Denmark/DCGC-11985/2020	betacoronavirus	EPI_ISL_670665	NA	2020-09-07	Europe	Denmark	Nordjylland	NA	Europe	Denmark	Nordjylland	genome	29776	Human	unknown	unknown	NA	B.1.1.191	GR	Department of Virus and Microbiological Special Diagnostics	Statens Serum Institut	Copenhagen	Denmark	Albertsen Lab	Department of Chemistry and Bioscience	Aalborg University	Denmark	Danish Covid-19 Genome Consortium	https://www.gisaid.org/	NA	NA	2020-12-02	NA
hCoV-19/Denmark/DCGC-11983/2020	betacoronavirus	EPI_ISL_670664	NA	2020-09-07	Europe	Denmark	Nordjylland	NA	Europe	Denmark	Nordjylland	genome	29776	Human	unknown	unknown	NA	B.1.1.191	GR	Department of Virus and Microbiological Special Diagnostics	Statens Serum Institut	Copenhagen	Denmark	Albertsen Lab	Department of Chemistry and Bioscience	Aalborg University	Denmark	Danish Covid-19 Genome Consortium	https://www.gisaid.org/	NA	NA	2020-12-02	NA
hCoV-19/Denmark/DCGC-11980/2020	betacoronavirus	EPI_ISL_670663	NA	2020-09-07	Europe	Denmark	Nordjylland	NA	Europe	Denmark	Nordjylland	genome	29776	Human	unknown	unknown	NA	B.1.1.191	GR	Department of Virus and Microbiological Special Diagnostics	Statens Serum Institut	Copenhagen	Denmark	Albertsen Lab	Department of Chemistry and Bioscience	Aalborg University	Denmark	Danish Covid-19 Genome Consortium	https://www.gisaid.org/	NA	NA	2020-12-02	NA
hCoV-19/Denmark/DCGC-11978/2020	betacoronavirus	EPI_ISL_670662	NA	2020-09-07	Europe	Denmark	Nordjylland	NA	Europe	Denmark	Nordjylland	genome	29776	Human	unknown	unknown	NA	B.1.1.191	GR	Department of Virus and Microbiological Special Diagnostics	Statens Serum Institut	Copenhagen	Denmark	Albertsen Lab	Department of Chemistry and Bioscience	Aalborg University	Denmark	Danish Covid-19 Genome Consortium	https://www.gisaid.org/	NA	NA	2020-12-02	NA
hCoV-19/Denmark/DCGC-11977/2020	betacoronavirus	EPI_ISL_670661	NA	2020-09-07	Europe	Denmark	Nordjylland	NA	Europe	Denmark	Nordjylland	genome	29776	Human	unknown	unknown	NA	B.1.1.191	GR	Department of Virus and Microbiological Special Diagnostics	Statens Serum Institut	Copenhagen	Denmark	Albertsen Lab	Department of Chemistry and Bioscience	Aalborg University	Denmark	Danish Covid-19 Genome Consortium	https://www.gisaid.org/	NA	NA	2020-12-02	NA
hCoV-19/Denmark/DCGC-11975/2020	betacoronavirus	EPI_ISL_670660	NA	2020-09-07	Europe	Denmark	Nordjylland	NA	Europe	Denmark	Nordjylland	genome	29776	Human	unknown	unknown	NA	B.1.1.191	GR	Department of Virus and Microbiological Special Diagnostics	Statens Serum Institut	Copenhagen	Denmark	Albertsen Lab	Department of Chemistry and Bioscience	Aalborg University	Denmark	Danish Covid-19 Genome Consortium	https://www.gisaid.org/	NA	NA	2020-12-02	NA
hCoV-19/Denmark/DCGC-11974/2020	betacoronavirus	EPI_ISL_670659	NA	2020-09-07	Europe	Denmark	Nordjylland	NA	Europe	Denmark	Nordjylland	genome	29776	Human	unknown	unknown	NA	B.1.1.191	GR	Department of Virus and Microbiological Special Diagnostics	Statens Serum Institut	Copenhagen	Denmark	Albertsen Lab	Department of Chemistry and Bioscience	Aalborg University	Denmark	Danish Covid-19 Genome Consortium	https://www.gisaid.org/	NA	NA	2020-12-02	NA
hCoV-19/Denmark/DCGC-11972/2020	betacoronavirus	EPI_ISL_670658	NA	2020-09-14	Europe	Denmark	Midtjylland	NA	Europe	Denmark	Midtjylland	genome	29776	Human	unknown	unknown	NA	B.1.258.9	G	Department of Virus and Microbiological Special Diagnostics	Statens Serum Institut	Copenhagen	Denmark	Albertsen Lab	Department of Chemistry and Bioscience	Aalborg University	Denmark	Danish Covid-19 Genome Consortium	https://www.gisaid.org/	NA	NA	2020-12-02	NA
hCoV-19/Denmark/DCGC-11971/2020	betacoronavirus	EPI_ISL_670657	NA	2020-09-14	Europe	Denmark	Nordjylland	NA	Europe	Denmark	Nordjylland	genome	29776	Human	unknown	unknown	NA	B.1	G	Department of Virus and Microbiological Special Diagnostics	Statens Serum Institut	Copenhagen	Denmark	Albertsen Lab	Department of Chemistry and Bioscience	Aalborg University	Denmark	Danish Covid-19 Genome Consortium	https://www.gisaid.org/	NA	NA	2020-12-02	NA
hCoV-19/Denmark/DCGC-11970/2020	betacoronavirus	EPI_ISL_670656	NA	2020-09-14	Europe	Denmark	Nordjylland	NA	Europe	Denmark	Nordjylland	genome	29776	Human	unknown	unknown	NA	B.1.1.191	GR	Department of Virus and Microbiological Special Diagnostics	Statens Serum Institut	Copenhagen	Denmark	Albertsen Lab	Department of Chemistry and Bioscience	Aalborg University	Denmark	Danish Covid-19 Genome Consortium	https://www.gisaid.org/	NA	NA	2020-12-02	NA
hCoV-19/Denmark/DCGC-11969/2020	betacoronavirus	EPI_ISL_670655	NA	2020-09-14	Europe	Denmark	Nordjylland	NA	Europe	Denmark	Nordjylland	genome	29776	Human	unknown	unknown	NA	B.1.1.191	GR	Department of Virus and Microbiological Special Diagnostics	Statens Serum Institut	Copenhagen	Denmark	Albertsen Lab	Department of Chemistry and Bioscience	Aalborg University	Denmark	Danish Covid-19 Genome Consortium	https://www.gisaid.org/	NA	NA	2020-12-02	NA
hCoV-19/Denmark/DCGC-11968/2020	betacoronavirus	EPI_ISL_670654	NA	2020-09-14	Europe	Denmark	Nordjylland	NA	Europe	Denmark	Nordjylland	genome	29776	Human	unknown	unknown	NA	B.1.1.191	GR	Department of Virus and Microbiological Special Diagnostics	Statens Serum Institut	Copenhagen	Denmark	Albertsen Lab	Department of Chemistry and Bioscience	Aalborg University	Denmark	Danish Covid-19 Genome Consortium	https://www.gisaid.org/	NA	NA	2020-12-02	NA
hCoV-19/Denmark/DCGC-11963/2020	betacoronavirus	EPI_ISL_670653	NA	2020-09-14	Europe	Denmark	Nordjylland	NA	Europe	Denmark	Nordjylland	genome	29776	Human	unknown	unknown	NA	B.1.1.191	G	Department of Virus and Microbiological Special Diagnostics	Statens Serum Institut	Copenhagen	Denmark	Albertsen Lab	Department of Chemistry and Bioscience	Aalborg University	Denmark	Danish Covid-19 Genome Consortium	https://www.gisaid.org/	NA	NA	2020-12-02	NA
hCoV-19/Denmark/DCGC-11961/2020	betacoronavirus	EPI_ISL_670652	NA	2020-09-14	Europe	Denmark	Nordjylland	NA	Europe	Denmark	Nordjylland	genome	29776	Human	unknown	unknown	NA	B.1.1.191	GR	Department of Virus and Microbiological Special Diagnostics	Statens Serum Institut	Copenhagen	Denmark	Albertsen Lab	Department of Chemistry and Bioscience	Aalborg University	Denmark	Danish Covid-19 Genome Consortium	https://www.gisaid.org/	NA	NA	2020-12-02	NA
hCoV-19/Denmark/DCGC-11960/2020	betacoronavirus	EPI_ISL_670651	NA	2020-09-14	Europe	Denmark	Nordjylland	NA	Europe	Denmark	Nordjylland	genome	29776	Human	unknown	unknown	NA	B.1.1.191	GR	Department of Virus and Microbiological Special Diagnostics	Statens Serum Institut	Copenhagen	Denmark	Albertsen Lab	Department of Chemistry and Bioscience	Aalborg University	Denmark	Danish Covid-19 Genome Consortium	https://www.gisaid.org/	NA	NA	2020-12-02	NA
hCoV-19/Denmark/DCGC-11957/2020	betacoronavirus	EPI_ISL_670650	NA	2020-10-05	Europe	Denmark	Nordjylland	NA	Europe	Denmark	Nordjylland	genome	29776	Human	unknown	unknown	NA	B.1.1.191	GR	Department of Virus and Microbiological Special Diagnostics	Statens Serum Institut	Copenhagen	Denmark	Albertsen Lab	Department of Chemistry and Bioscience	Aalborg University	Denmark	Danish Covid-19 Genome Consortium	https://www.gisaid.org/	NA	NA	2020-12-02	NA
hCoV-19/Denmark/DCGC-11952/2020	betacoronavirus	EPI_ISL_670649	NA	2020-10-12	Europe	Denmark	Nordjylland	NA	Europe	Denmark	Nordjylland	genome	29776	Human	unknown	unknown	NA	B.1.258	G	Department of Virus and Microbiological Special Diagnostics	Statens Serum Institut	Copenhagen	Denmark	Albertsen Lab	Department of Chemistry and Bioscience	Aalborg University	Denmark	Danish Covid-19 Genome Consortium	https://www.gisaid.org/	NA	NA	2020-12-02	NA
hCoV-19/Denmark/DCGC-11944/2020	betacoronavirus	EPI_ISL_670648	NA	2020-10-12	Europe	Denmark	Nordjylland	NA	Europe	Denmark	Nordjylland	genome	29776	Human	unknown	unknown	NA	B.1.258.11	G	Department of Virus and Microbiological Special Diagnostics	Statens Serum Institut	Copenhagen	Denmark	Albertsen Lab	Department of Chemistry and Bioscience	Aalborg University	Denmark	Danish Covid-19 Genome Consortium	https://www.gisaid.org/	NA	NA	2020-12-02	NA
hCoV-19/Denmark/DCGC-11933/2020	betacoronavirus	EPI_ISL_670647	NA	2020-10-12	Europe	Denmark		NA	Europe	Denmark		genome	29776	Human	unknown	unknown	NA	B.1.258	G	Department of Virus and Microbiological Special Diagnostics	Statens Serum Institut	Copenhagen	Denmark	Albertsen Lab	Department of Chemistry and Bioscience	Aalborg University	Denmark	Danish Covid-19 Genome Consortium	https://www.gisaid.org/	NA	NA	2020-12-02	NA
hCoV-19/Denmark/DCGC-11928/2020	betacoronavirus	EPI_ISL_670646	NA	2020-10-19	Europe	Denmark	Hovedstaden	NA	Europe	Denmark	Hovedstaden	genome	29776	Human	unknown	unknown	NA	B.1.258.11	G	Department of Virus and Microbiological Special Diagnostics	Statens Serum Institut	Copenhagen	Denmark	Albertsen Lab	Department of Chemistry and Bioscience	Aalborg University	Denmark	Danish Covid-19 Genome Consortium	https://www.gisaid.org/	NA	NA	2020-12-02	NA
hCoV-19/Denmark/DCGC-11925/2020	betacoronavirus	EPI_ISL_670645	NA	2020-10-19	Europe	Denmark	Nordjylland	NA	Europe	Denmark	Nordjylland	genome	29776	Human	unknown	unknown	NA	B.1.258.11	G	Department of Virus and Microbiological Special Diagnostics	Statens Serum Institut	Copenhagen	Denmark	Albertsen Lab	Department of Chemistry and Bioscience	Aalborg University	Denmark	Danish Covid-19 Genome Consortium	https://www.gisaid.org/	NA	NA	2020-12-02	NA
hCoV-19/Denmark/DCGC-11920/2020	betacoronavirus	EPI_ISL_670644	NA	2020-10-19	Europe	Denmark	Midtjylland	NA	Europe	Denmark	Midtjylland	genome	29776	Human	unknown	unknown	NA	B.1.258	G	Department of Virus and Microbiological Special Diagnostics	Statens Serum Institut	Copenhagen	Denmark	Albertsen Lab	Department of Chemistry and Bioscience	Aalborg University	Denmark	Danish Covid-19 Genome Consortium	https://www.gisaid.org/	NA	NA	2020-12-02	NA
hCoV-19/Denmark/DCGC-11888/2020	betacoronavirus	EPI_ISL_670643	NA	2020-10-26	Europe	Denmark		NA	Europe	Denmark		genome	29776	Human	unknown	unknown	NA	B.1.258	G	Department of Virus and Microbiological Special Diagnostics	Statens Serum Institut	Copenhagen	Denmark	Albertsen Lab	Department of Chemistry and Bioscience	Aalborg University	Denmark	Danish Covid-19 Genome Consortium	https://www.gisaid.org/	NA	NA	2020-12-02	NA
hCoV-19/Denmark/DCGC-11886/2020	betacoronavirus	EPI_ISL_670642	NA	2020-10-26	Europe	Denmark	Hovedstaden	NA	Europe	Denmark	Hovedstaden	genome	29776	Human	unknown	unknown	NA	B.1.258.11	G	Department of Virus and Microbiological Special Diagnostics	Statens Serum Institut	Copenhagen	Denmark	Albertsen Lab	Department of Chemistry and Bioscience	Aalborg University	Denmark	Danish Covid-19 Genome Consortium	https://www.gisaid.org/	NA	NA	2020-12-02	NA
hCoV-19/Denmark/DCGC-11879/2020	betacoronavirus	EPI_ISL_670641	NA	2020-10-26	Europe	Denmark	Nordjylland	NA	Europe	Denmark	Nordjylland	genome	29776	Human	unknown	unknown	NA	B.1.258	G	Department of Virus and Microbiological Special Diagnostics	Statens Serum Institut	Copenhagen	Denmark	Albertsen Lab	Department of Chemistry and Bioscience	Aalborg University	Denmark	Danish Covid-19 Genome Consortium	https://www.gisaid.org/	NA	NA	2020-12-02	NA
hCoV-19/Denmark/DCGC-11848/2020	betacoronavirus	EPI_ISL_670640	NA	2020-10-26	Europe	Denmark	Hovedstaden	NA	Europe	Denmark	Hovedstaden	genome	29776	Human	unknown	unknown	NA	B.1.258.11	G	Department of Virus and Microbiological Special Diagnostics	Statens Serum Institut	Copenhagen	Denmark	Albertsen Lab	Department of Chemistry and Bioscience	Aalborg University	Denmark	Danish Covid-19 Genome Consortium	https://www.gisaid.org/	NA	NA	2020-12-02	NA
hCoV-19/Denmark/DCGC-11833/2020	betacoronavirus	EPI_ISL_670639	NA	2020-10-26	Europe	Denmark	Midtjylland	NA	Europe	Denmark	Midtjylland	genome	29776	Human	unknown	unknown	NA	B.1.258	G	Department of Virus and Microbiological Special Diagnostics	Statens Serum Institut	Copenhagen	Denmark	Albertsen Lab	Department of Chemistry and Bioscience	Aalborg University	Denmark	Danish Covid-19 Genome Consortium	https://www.gisaid.org/	NA	NA	2020-12-02	NA
hCoV-19/Denmark/DCGC-11810/2020	betacoronavirus	EPI_ISL_670638	NA	2020-10-26	Europe	Denmark	Syddanmark	NA	Europe	Denmark	Syddanmark	genome	29776	Human	unknown	unknown	NA	B.1.258.11	G	Department of Virus and Microbiological Special Diagnostics	Statens Serum Institut	Copenhagen	Denmark	Albertsen Lab	Department of Chemistry and Bioscience	Aalborg University	Denmark	Danish Covid-19 Genome Consortium	https://www.gisaid.org/	NA	NA	2020-12-02	NA
hCoV-19/Denmark/DCGC-11786/2020	betacoronavirus	EPI_ISL_670637	NA	2020-10-26	Europe	Denmark	Midtjylland	NA	Europe	Denmark	Midtjylland	genome	29776	Human	unknown	unknown	NA	B.1.258	G	Department of Virus and Microbiological Special Diagnostics	Statens Serum Institut	Copenhagen	Denmark	Albertsen Lab	Department of Chemistry and Bioscience	Aalborg University	Denmark	Danish Covid-19 Genome Consortium	https://www.gisaid.org/	NA	NA	2020-12-02	NA
hCoV-19/Denmark/DCGC-11781/2020	betacoronavirus	EPI_ISL_670636	NA	2020-10-26	Europe	Denmark	Sjaelland	NA	Europe	Denmark	Sjaelland	genome	29776	Human	unknown	unknown	NA	B.1.258	G	Department of Virus and Microbiological Special Diagnostics	Statens Serum Institut	Copenhagen	Denmark	Albertsen Lab	Department of Chemistry and Bioscience	Aalborg University	Denmark	Danish Covid-19 Genome Consortium	https://www.gisaid.org/	NA	NA	2020-12-02	NA
hCoV-19/Denmark/DCGC-11768/2020	betacoronavirus	EPI_ISL_670635	NA	2020-10-26	Europe	Denmark	Sjaelland	NA	Europe	Denmark	Sjaelland	genome	29776	Human	unknown	unknown	NA	B.1.258	G	Department of Virus and Microbiological Special Diagnostics	Statens Serum Institut	Copenhagen	Denmark	Albertsen Lab	Department of Chemistry and Bioscience	Aalborg University	Denmark	Danish Covid-19 Genome Consortium	https://www.gisaid.org/	NA	NA	2020-12-02	NA
hCoV-19/Denmark/DCGC-11718/2020	betacoronavirus	EPI_ISL_670634	NA	2020-10-26	Europe	Denmark	Sjaelland	NA	Europe	Denmark	Sjaelland	genome	29776	Human	unknown	unknown	NA	B.1.398	G	Department of Virus and Microbiological Special Diagnostics	Statens Serum Institut	Copenhagen	Denmark	Albertsen Lab	Department of Chemistry and Bioscience	Aalborg University	Denmark	Danish Covid-19 Genome Consortium	https://www.gisaid.org/	NA	NA	2020-12-02	NA
hCoV-19/Denmark/DCGC-11696/2020	betacoronavirus	EPI_ISL_670633	NA	2020-10-26	Europe	Denmark	Syddanmark	NA	Europe	Denmark	Syddanmark	genome	29776	Human	unknown	unknown	NA	B.1.258.11	G	Department of Virus and Microbiological Special Diagnostics	Statens Serum Institut	Copenhagen	Denmark	Albertsen Lab	Department of Chemistry and Bioscience	Aalborg University	Denmark	Danish Covid-19 Genome Consortium	https://www.gisaid.org/	NA	NA	2020-12-02	NA
hCoV-19/Denmark/DCGC-11676/2020	betacoronavirus	EPI_ISL_670632	NA	2020-10-26	Europe	Denmark	Nordjylland	NA	Europe	Denmark	Nordjylland	genome	29776	Human	unknown	unknown	NA	B.1.258.11	G	Department of Virus and Microbiological Special Diagnostics	Statens Serum Institut	Copenhagen	Denmark	Albertsen Lab	Department of Chemistry and Bioscience	Aalborg University	Denmark	Danish Covid-19 Genome Consortium	https://www.gisaid.org/	NA	NA	2020-12-02	NA
hCoV-19/Denmark/DCGC-11663/2020	betacoronavirus	EPI_ISL_670631	NA	2020-10-26	Europe	Denmark	Hovedstaden	NA	Europe	Denmark	Hovedstaden	genome	29776	Human	unknown	unknown	NA	B.1.258.11	G	Department of Virus and Microbiological Special Diagnostics	Statens Serum Institut	Copenhagen	Denmark	Albertsen Lab	Department of Chemistry and Bioscience	Aalborg University	Denmark	Danish Covid-19 Genome Consortium	https://www.gisaid.org/	NA	NA	2020-12-02	NA
hCoV-19/Denmark/DCGC-11654/2020	betacoronavirus	EPI_ISL_670630	NA	2020-10-26	Europe	Denmark	Hovedstaden	NA	Europe	Denmark	Hovedstaden	genome	29776	Human	unknown	unknown	NA	B.1.258.11	G	Department of Virus and Microbiological Special Diagnostics	Statens Serum Institut	Copenhagen	Denmark	Albertsen Lab	Department of Chemistry and Bioscience	Aalborg University	Denmark	Danish Covid-19 Genome Consortium	https://www.gisaid.org/	NA	NA	2020-12-02	NA
hCoV-19/Denmark/DCGC-11646/2020	betacoronavirus	EPI_ISL_670629	NA	2020-10-26	Europe	Denmark	Sjaelland	NA	Europe	Denmark	Sjaelland	genome	29318	Human	unknown	unknown	NA	B.1.258.11	G	Department of Virus and Microbiological Special Diagnostics	Statens Serum Institut	Copenhagen	Denmark	Albertsen Lab	Department of Chemistry and Bioscience	Aalborg University	Denmark	Danish Covid-19 Genome Consortium	https://www.gisaid.org/	NA	NA	2020-12-02	NA
hCoV-19/Denmark/DCGC-11638/2020	betacoronavirus	EPI_ISL_670628	NA	2020-10-26	Europe	Denmark	Midtjylland	NA	Europe	Denmark	Midtjylland	genome	29776	Human	unknown	unknown	NA	B.1.258	G	Department of Virus and Microbiological Special Diagnostics	Statens Serum Institut	Copenhagen	Denmark	Albertsen Lab	Department of Chemistry and Bioscience	Aalborg University	Denmark	Danish Covid-19 Genome Consortium	https://www.gisaid.org/	NA	NA	2020-12-02	NA
hCoV-19/Denmark/DCGC-11637/2020	betacoronavirus	EPI_ISL_670627	NA	2020-10-26	Europe	Denmark	Hovedstaden	NA	Europe	Denmark	Hovedstaden	genome	29776	Human	unknown	unknown	NA	B.1.258	G	Department of Virus and Microbiological Special Diagnostics	Statens Serum Institut	Copenhagen	Denmark	Albertsen Lab	Department of Chemistry and Bioscience	Aalborg University	Denmark	Danish Covid-19 Genome Consortium	https://www.gisaid.org/	NA	NA	2020-12-02	NA
hCoV-19/Denmark/DCGC-11635/2020	betacoronavirus	EPI_ISL_670626	NA	2020-10-26	Europe	Denmark	Hovedstaden	NA	Europe	Denmark	Hovedstaden	genome	29776	Human	unknown	unknown	NA	B.1.258.11	G	Department of Virus and Microbiological Special Diagnostics	Statens Serum Institut	Copenhagen	Denmark	Albertsen Lab	Department of Chemistry and Bioscience	Aalborg University	Denmark	Danish Covid-19 Genome Consortium	https://www.gisaid.org/	NA	NA	2020-12-02	NA
hCoV-19/Denmark/DCGC-11628/2020	betacoronavirus	EPI_ISL_670625	NA	2020-11-02	Europe	Denmark	Hovedstaden	NA	Europe	Denmark	Hovedstaden	genome	29776	Human	unknown	unknown	NA	B.1.258.11	G	Department of Virus and Microbiological Special Diagnostics	Statens Serum Institut	Copenhagen	Denmark	Albertsen Lab	Department of Chemistry and Bioscience	Aalborg University	Denmark	Danish Covid-19 Genome Consortium	https://www.gisaid.org/	NA	NA	2020-12-02	NA
hCoV-19/Denmark/DCGC-11599/2020	betacoronavirus	EPI_ISL_670624	NA	2020-11-02	Europe	Denmark	Midtjylland	NA	Europe	Denmark	Midtjylland	genome	29776	Human	unknown	unknown	NA	B.1.258	G	Department of Virus and Microbiological Special Diagnostics	Statens Serum Institut	Copenhagen	Denmark	Albertsen Lab	Department of Chemistry and Bioscience	Aalborg University	Denmark	Danish Covid-19 Genome Consortium	https://www.gisaid.org/	NA	NA	2020-12-02	NA
hCoV-19/Denmark/DCGC-11588/2020	betacoronavirus	EPI_ISL_670623	NA	2020-11-02	Europe	Denmark	Hovedstaden	NA	Europe	Denmark	Hovedstaden	genome	29776	Human	unknown	unknown	NA	B.1.258.11	G	Department of Virus and Microbiological Special Diagnostics	Statens Serum Institut	Copenhagen	Denmark	Albertsen Lab	Department of Chemistry and Bioscience	Aalborg University	Denmark	Danish Covid-19 Genome Consortium	https://www.gisaid.org/	NA	NA	2020-12-02	NA
hCoV-19/Denmark/DCGC-11581/2020	betacoronavirus	EPI_ISL_670622	NA	2020-11-02	Europe	Denmark	Hovedstaden	NA	Europe	Denmark	Hovedstaden	genome	29776	Human	unknown	unknown	NA	B.1.258.11	G	Department of Virus and Microbiological Special Diagnostics	Statens Serum Institut	Copenhagen	Denmark	Albertsen Lab	Department of Chemistry and Bioscience	Aalborg University	Denmark	Danish Covid-19 Genome Consortium	https://www.gisaid.org/	NA	NA	2020-12-02	NA
hCoV-19/Denmark/DCGC-11574/2020	betacoronavirus	EPI_ISL_670621	NA	2020-11-02	Europe	Denmark	Sjaelland	NA	Europe	Denmark	Sjaelland	genome	29776	Human	unknown	unknown	NA	B.1.258	G	Department of Virus and Microbiological Special Diagnostics	Statens Serum Institut	Copenhagen	Denmark	Albertsen Lab	Department of Chemistry and Bioscience	Aalborg University	Denmark	Danish Covid-19 Genome Consortium	https://www.gisaid.org/	NA	NA	2020-12-02	NA
hCoV-19/Denmark/DCGC-11572/2020	betacoronavirus	EPI_ISL_670620	NA	2020-11-02	Europe	Denmark	Hovedstaden	NA	Europe	Denmark	Hovedstaden	genome	29776	Human	unknown	unknown	NA	B.1.258.11	G	Department of Virus and Microbiological Special Diagnostics	Statens Serum Institut	Copenhagen	Denmark	Albertsen Lab	Department of Chemistry and Bioscience	Aalborg University	Denmark	Danish Covid-19 Genome Consortium	https://www.gisaid.org/	NA	NA	2020-12-02	NA
hCoV-19/Denmark/DCGC-11557/2020	betacoronavirus	EPI_ISL_670619	NA	2020-11-02	Europe	Denmark	Hovedstaden	NA	Europe	Denmark	Hovedstaden	genome	29776	Human	unknown	unknown	NA	B.1.258.11	G	Department of Virus and Microbiological Special Diagnostics	Statens Serum Institut	Copenhagen	Denmark	Albertsen Lab	Department of Chemistry and Bioscience	Aalborg University	Denmark	Danish Covid-19 Genome Consortium	https://www.gisaid.org/	NA	NA	2020-12-02	NA
hCoV-19/Denmark/DCGC-11546/2020	betacoronavirus	EPI_ISL_670618	NA	2020-11-02	Europe	Denmark	Sjaelland	NA	Europe	Denmark	Sjaelland	genome	29776	Human	unknown	unknown	NA	B.1.258	G	Department of Virus and Microbiological Special Diagnostics	Statens Serum Institut	Copenhagen	Denmark	Albertsen Lab	Department of Chemistry and Bioscience	Aalborg University	Denmark	Danish Covid-19 Genome Consortium	https://www.gisaid.org/	NA	NA	2020-12-02	NA
hCoV-19/Denmark/DCGC-11539/2020	betacoronavirus	EPI_ISL_670617	NA	2020-11-02	Europe	Denmark	Sjaelland	NA	Europe	Denmark	Sjaelland	genome	29776	Human	unknown	unknown	NA	B.1.258.11	G	Department of Virus and Microbiological Special Diagnostics	Statens Serum Institut	Copenhagen	Denmark	Albertsen Lab	Department of Chemistry and Bioscience	Aalborg University	Denmark	Danish Covid-19 Genome Consortium	https://www.gisaid.org/	NA	NA	2020-12-02	NA
hCoV-19/Denmark/DCGC-11534/2020	betacoronavirus	EPI_ISL_670616	NA	2020-11-02	Europe	Denmark	Syddanmark	NA	Europe	Denmark	Syddanmark	genome	29776	Human	unknown	unknown	NA	B.1.258	G	Department of Virus and Microbiological Special Diagnostics	Statens Serum Institut	Copenhagen	Denmark	Albertsen Lab	Department of Chemistry and Bioscience	Aalborg University	Denmark	Danish Covid-19 Genome Consortium	https://www.gisaid.org/	NA	NA	2020-12-02	NA
hCoV-19/Denmark/DCGC-11520/2020	betacoronavirus	EPI_ISL_670615	NA	2020-11-02	Europe	Denmark	Hovedstaden	NA	Europe	Denmark	Hovedstaden	genome	29776	Human	unknown	unknown	NA	B.1.258	G	Department of Virus and Microbiological Special Diagnostics	Statens Serum Institut	Copenhagen	Denmark	Albertsen Lab	Department of Chemistry and Bioscience	Aalborg University	Denmark	Danish Covid-19 Genome Consortium	https://www.gisaid.org/	NA	NA	2020-12-02	NA
hCoV-19/Denmark/DCGC-11507/2020	betacoronavirus	EPI_ISL_670614	NA	2020-11-02	Europe	Denmark	Hovedstaden	NA	Europe	Denmark	Hovedstaden	genome	29776	Human	unknown	unknown	NA	B.1.258.11	G	Department of Virus and Microbiological Special Diagnostics	Statens Serum Institut	Copenhagen	Denmark	Albertsen Lab	Department of Chemistry and Bioscience	Aalborg University	Denmark	Danish Covid-19 Genome Consortium	https://www.gisaid.org/	NA	NA	2020-12-02	NA
hCoV-19/Denmark/DCGC-11473/2020	betacoronavirus	EPI_ISL_670613	NA	2020-11-02	Europe	Denmark	Hovedstaden	NA	Europe	Denmark	Hovedstaden	genome	29776	Human	unknown	unknown	NA	B.1.258	G	Department of Virus and Microbiological Special Diagnostics	Statens Serum Institut	Copenhagen	Denmark	Albertsen Lab	Department of Chemistry and Bioscience	Aalborg University	Denmark	Danish Covid-19 Genome Consortium	https://www.gisaid.org/	NA	NA	2020-12-02	NA
hCoV-19/Denmark/DCGC-11462/2020	betacoronavirus	EPI_ISL_670612	NA	2020-11-02	Europe	Denmark	Hovedstaden	NA	Europe	Denmark	Hovedstaden	genome	29776	Human	unknown	unknown	NA	B.1.258	G	Department of Virus and Microbiological Special Diagnostics	Statens Serum Institut	Copenhagen	Denmark	Albertsen Lab	Department of Chemistry and Bioscience	Aalborg University	Denmark	Danish Covid-19 Genome Consortium	https://www.gisaid.org/	NA	NA	2020-12-02	NA
hCoV-19/Denmark/DCGC-11460/2020	betacoronavirus	EPI_ISL_670611	NA	2020-11-02	Europe	Denmark	Hovedstaden	NA	Europe	Denmark	Hovedstaden	genome	29776	Human	unknown	unknown	NA	B.1.258.11	G	Department of Virus and Microbiological Special Diagnostics	Statens Serum Institut	Copenhagen	Denmark	Albertsen Lab	Department of Chemistry and Bioscience	Aalborg University	Denmark	Danish Covid-19 Genome Consortium	https://www.gisaid.org/	NA	NA	2020-12-02	NA
hCoV-19/Denmark/DCGC-11459/2020	betacoronavirus	EPI_ISL_670610	NA	2020-11-02	Europe	Denmark	Hovedstaden	NA	Europe	Denmark	Hovedstaden	genome	29776	Human	unknown	unknown	NA	B.1.258.11	G	Department of Virus and Microbiological Special Diagnostics	Statens Serum Institut	Copenhagen	Denmark	Albertsen Lab	Department of Chemistry and Bioscience	Aalborg University	Denmark	Danish Covid-19 Genome Consortium	https://www.gisaid.org/	NA	NA	2020-12-02	NA
hCoV-19/Denmark/DCGC-11458/2020	betacoronavirus	EPI_ISL_670609	NA	2020-11-02	Europe	Denmark	Hovedstaden	NA	Europe	Denmark	Hovedstaden	genome	29776	Human	unknown	unknown	NA	B.1.258.11	G	Department of Virus and Microbiological Special Diagnostics	Statens Serum Institut	Copenhagen	Denmark	Albertsen Lab	Department of Chemistry and Bioscience	Aalborg University	Denmark	Danish Covid-19 Genome Consortium	https://www.gisaid.org/	NA	NA	2020-12-02	NA
hCoV-19/Denmark/DCGC-11457/2020	betacoronavirus	EPI_ISL_670608	NA	2020-11-02	Europe	Denmark	Hovedstaden	NA	Europe	Denmark	Hovedstaden	genome	29776	Human	unknown	unknown	NA	B.1.258.11	G	Department of Virus and Microbiological Special Diagnostics	Statens Serum Institut	Copenhagen	Denmark	Albertsen Lab	Department of Chemistry and Bioscience	Aalborg University	Denmark	Danish Covid-19 Genome Consortium	https://www.gisaid.org/	NA	NA	2020-12-02	NA
hCoV-19/Denmark/DCGC-11454/2020	betacoronavirus	EPI_ISL_670607	NA	2020-11-02	Europe	Denmark	Nordjylland	NA	Europe	Denmark	Nordjylland	genome	29776	Human	unknown	unknown	NA	B.1.258	G	Department of Virus and Microbiological Special Diagnostics	Statens Serum Institut	Copenhagen	Denmark	Albertsen Lab	Department of Chemistry and Bioscience	Aalborg University	Denmark	Danish Covid-19 Genome Consortium	https://www.gisaid.org/	NA	NA	2020-12-02	NA
hCoV-19/Denmark/DCGC-11448/2020	betacoronavirus	EPI_ISL_670606	NA	2020-11-02	Europe	Denmark	Hovedstaden	NA	Europe	Denmark	Hovedstaden	genome	29776	Human	unknown	unknown	NA	B.1.258.11	G	Department of Virus and Microbiological Special Diagnostics	Statens Serum Institut	Copenhagen	Denmark	Albertsen Lab	Department of Chemistry and Bioscience	Aalborg University	Denmark	Danish Covid-19 Genome Consortium	https://www.gisaid.org/	NA	NA	2020-12-02	NA
hCoV-19/Denmark/DCGC-11438/2020	betacoronavirus	EPI_ISL_670605	NA	2020-11-02	Europe	Denmark	Hovedstaden	NA	Europe	Denmark	Hovedstaden	genome	29776	Human	unknown	unknown	NA	B.1.258.11	G	Department of Virus and Microbiological Special Diagnostics	Statens Serum Institut	Copenhagen	Denmark	Albertsen Lab	Department of Chemistry and Bioscience	Aalborg University	Denmark	Danish Covid-19 Genome Consortium	https://www.gisaid.org/	NA	NA	2020-12-02	NA
hCoV-19/Denmark/DCGC-11426/2020	betacoronavirus	EPI_ISL_670604	NA	2020-11-02	Europe	Denmark	Hovedstaden	NA	Europe	Denmark	Hovedstaden	genome	29776	Human	unknown	unknown	NA	B.1.258	G	Department of Virus and Microbiological Special Diagnostics	Statens Serum Institut	Copenhagen	Denmark	Albertsen Lab	Department of Chemistry and Bioscience	Aalborg University	Denmark	Danish Covid-19 Genome Consortium	https://www.gisaid.org/	NA	NA	2020-12-02	NA
hCoV-19/Denmark/DCGC-11421/2020	betacoronavirus	EPI_ISL_670603	NA	2020-11-02	Europe	Denmark	Midtjylland	NA	Europe	Denmark	Midtjylland	genome	29776	Human	unknown	unknown	NA	B.1.258	G	Department of Virus and Microbiological Special Diagnostics	Statens Serum Institut	Copenhagen	Denmark	Albertsen Lab	Department of Chemistry and Bioscience	Aalborg University	Denmark	Danish Covid-19 Genome Consortium	https://www.gisaid.org/	NA	NA	2020-12-02	NA
hCoV-19/Denmark/DCGC-11393/2020	betacoronavirus	EPI_ISL_670602	NA	2020-11-02	Europe	Denmark	Hovedstaden	NA	Europe	Denmark	Hovedstaden	genome	29776	Human	unknown	unknown	NA	B.1.258	G	Department of Virus and Microbiological Special Diagnostics	Statens Serum Institut	Copenhagen	Denmark	Albertsen Lab	Department of Chemistry and Bioscience	Aalborg University	Denmark	Danish Covid-19 Genome Consortium	https://www.gisaid.org/	NA	NA	2020-12-02	NA
hCoV-19/Denmark/DCGC-11391/2020	betacoronavirus	EPI_ISL_670601	NA	2020-11-02	Europe	Denmark	Hovedstaden	NA	Europe	Denmark	Hovedstaden	genome	29776	Human	unknown	unknown	NA	B.1.258.11	G	Department of Virus and Microbiological Special Diagnostics	Statens Serum Institut	Copenhagen	Denmark	Albertsen Lab	Department of Chemistry and Bioscience	Aalborg University	Denmark	Danish Covid-19 Genome Consortium	https://www.gisaid.org/	NA	NA	2020-12-02	NA
hCoV-19/Denmark/DCGC-11375/2020	betacoronavirus	EPI_ISL_670600	NA	2020-11-02	Europe	Denmark	Midtjylland	NA	Europe	Denmark	Midtjylland	genome	29776	Human	unknown	unknown	NA	B.1.258	G	Department of Virus and Microbiological Special Diagnostics	Statens Serum Institut	Copenhagen	Denmark	Albertsen Lab	Department of Chemistry and Bioscience	Aalborg University	Denmark	Danish Covid-19 Genome Consortium	https://www.gisaid.org/	NA	NA	2020-12-02	NA
hCoV-19/Denmark/DCGC-11368/2020	betacoronavirus	EPI_ISL_670599	NA	2020-11-02	Europe	Denmark	Hovedstaden	NA	Europe	Denmark	Hovedstaden	genome	29776	Human	unknown	unknown	NA	B.1.258	G	Department of Virus and Microbiological Special Diagnostics	Statens Serum Institut	Copenhagen	Denmark	Albertsen Lab	Department of Chemistry and Bioscience	Aalborg University	Denmark	Danish Covid-19 Genome Consortium	https://www.gisaid.org/	NA	NA	2020-12-02	NA
hCoV-19/Denmark/DCGC-11360/2020	betacoronavirus	EPI_ISL_670598	NA	2020-11-02	Europe	Denmark	Syddanmark	NA	Europe	Denmark	Syddanmark	genome	29776	Human	unknown	unknown	NA	B.1.258	G	Department of Virus and Microbiological Special Diagnostics	Statens Serum Institut	Copenhagen	Denmark	Albertsen Lab	Department of Chemistry and Bioscience	Aalborg University	Denmark	Danish Covid-19 Genome Consortium	https://www.gisaid.org/	NA	NA	2020-12-02	NA
hCoV-19/Denmark/DCGC-11346/2020	betacoronavirus	EPI_ISL_670597	NA	2020-11-02	Europe	Denmark	Hovedstaden	NA	Europe	Denmark	Hovedstaden	genome	29776	Human	unknown	unknown	NA	B.1.258.11	G	Department of Virus and Microbiological Special Diagnostics	Statens Serum Institut	Copenhagen	Denmark	Albertsen Lab	Department of Chemistry and Bioscience	Aalborg University	Denmark	Danish Covid-19 Genome Consortium	https://www.gisaid.org/	NA	NA	2020-12-02	NA
hCoV-19/Denmark/DCGC-11333/2020	betacoronavirus	EPI_ISL_670596	NA	2020-11-02	Europe	Denmark	Hovedstaden	NA	Europe	Denmark	Hovedstaden	genome	29776	Human	unknown	unknown	NA	B.1.258	G	Department of Virus and Microbiological Special Diagnostics	Statens Serum Institut	Copenhagen	Denmark	Albertsen Lab	Department of Chemistry and Bioscience	Aalborg University	Denmark	Danish Covid-19 Genome Consortium	https://www.gisaid.org/	NA	NA	2020-12-02	NA
hCoV-19/Denmark/DCGC-11329/2020	betacoronavirus	EPI_ISL_670595	NA	2020-11-02	Europe	Denmark	Hovedstaden	NA	Europe	Denmark	Hovedstaden	genome	29776	Human	unknown	unknown	NA	B.1.398	G	Department of Virus and Microbiological Special Diagnostics	Statens Serum Institut	Copenhagen	Denmark	Albertsen Lab	Department of Chemistry and Bioscience	Aalborg University	Denmark	Danish Covid-19 Genome Consortium	https://www.gisaid.org/	NA	NA	2020-12-02	NA
hCoV-19/Denmark/DCGC-11328/2020	betacoronavirus	EPI_ISL_670594	NA	2020-11-02	Europe	Denmark	Hovedstaden	NA	Europe	Denmark	Hovedstaden	genome	29776	Human	unknown	unknown	NA	B.1.258.11	G	Department of Virus and Microbiological Special Diagnostics	Statens Serum Institut	Copenhagen	Denmark	Albertsen Lab	Department of Chemistry and Bioscience	Aalborg University	Denmark	Danish Covid-19 Genome Consortium	https://www.gisaid.org/	NA	NA	2020-12-02	NA
hCoV-19/Denmark/DCGC-11315/2020	betacoronavirus	EPI_ISL_670593	NA	2020-11-02	Europe	Denmark	Sjaelland	NA	Europe	Denmark	Sjaelland	genome	29776	Human	unknown	unknown	NA	B.1.258.11	G	Department of Virus and Microbiological Special Diagnostics	Statens Serum Institut	Copenhagen	Denmark	Albertsen Lab	Department of Chemistry and Bioscience	Aalborg University	Denmark	Danish Covid-19 Genome Consortium	https://www.gisaid.org/	NA	NA	2020-12-02	NA
hCoV-19/Denmark/DCGC-11313/2020	betacoronavirus	EPI_ISL_670592	NA	2020-11-02	Europe	Denmark	Hovedstaden	NA	Europe	Denmark	Hovedstaden	genome	29776	Human	unknown	unknown	NA	B.1.258.11	G	Department of Virus and Microbiological Special Diagnostics	Statens Serum Institut	Copenhagen	Denmark	Albertsen Lab	Department of Chemistry and Bioscience	Aalborg University	Denmark	Danish Covid-19 Genome Consortium	https://www.gisaid.org/	NA	NA	2020-12-02	NA
hCoV-19/Denmark/DCGC-11311/2020	betacoronavirus	EPI_ISL_670591	NA	2020-11-02	Europe	Denmark	Sjaelland	NA	Europe	Denmark	Sjaelland	genome	29776	Human	unknown	unknown	NA	B.1.258.11	G	Department of Virus and Microbiological Special Diagnostics	Statens Serum Institut	Copenhagen	Denmark	Albertsen Lab	Department of Chemistry and Bioscience	Aalborg University	Denmark	Danish Covid-19 Genome Consortium	https://www.gisaid.org/	NA	NA	2020-12-02	NA
hCoV-19/Denmark/DCGC-11285/2020	betacoronavirus	EPI_ISL_670590	NA	2020-11-02	Europe	Denmark	Hovedstaden	NA	Europe	Denmark	Hovedstaden	genome	29776	Human	unknown	unknown	NA	B.1.258	G	Department of Virus and Microbiological Special Diagnostics	Statens Serum Institut	Copenhagen	Denmark	Albertsen Lab	Department of Chemistry and Bioscience	Aalborg University	Denmark	Danish Covid-19 Genome Consortium	https://www.gisaid.org/	NA	NA	2020-12-02	NA
hCoV-19/Denmark/DCGC-11284/2020	betacoronavirus	EPI_ISL_670589	NA	2020-11-02	Europe	Denmark	Hovedstaden	NA	Europe	Denmark	Hovedstaden	genome	29776	Human	unknown	unknown	NA	B.1.258.11	G	Department of Virus and Microbiological Special Diagnostics	Statens Serum Institut	Copenhagen	Denmark	Albertsen Lab	Department of Chemistry and Bioscience	Aalborg University	Denmark	Danish Covid-19 Genome Consortium	https://www.gisaid.org/	NA	NA	2020-12-02	NA
hCoV-19/Denmark/DCGC-11279/2020	betacoronavirus	EPI_ISL_670588	NA	2020-11-02	Europe	Denmark	Hovedstaden	NA	Europe	Denmark	Hovedstaden	genome	29776	Human	unknown	unknown	NA	B.1.258	G	Department of Virus and Microbiological Special Diagnostics	Statens Serum Institut	Copenhagen	Denmark	Albertsen Lab	Department of Chemistry and Bioscience	Aalborg University	Denmark	Danish Covid-19 Genome Consortium	https://www.gisaid.org/	NA	NA	2020-12-02	NA
hCoV-19/Denmark/DCGC-11271/2020	betacoronavirus	EPI_ISL_670587	NA	2020-11-02	Europe	Denmark	Hovedstaden	NA	Europe	Denmark	Hovedstaden	genome	29776	Human	unknown	unknown	NA	B.1.258.11	G	Department of Virus and Microbiological Special Diagnostics	Statens Serum Institut	Copenhagen	Denmark	Albertsen Lab	Department of Chemistry and Bioscience	Aalborg University	Denmark	Danish Covid-19 Genome Consortium	https://www.gisaid.org/	NA	NA	2020-12-02	NA
hCoV-19/Denmark/DCGC-11266/2020	betacoronavirus	EPI_ISL_670586	NA	2020-11-02	Europe	Denmark	Hovedstaden	NA	Europe	Denmark	Hovedstaden	genome	29776	Human	unknown	unknown	NA	B.1.258	G	Department of Virus and Microbiological Special Diagnostics	Statens Serum Institut	Copenhagen	Denmark	Albertsen Lab	Department of Chemistry and Bioscience	Aalborg University	Denmark	Danish Covid-19 Genome Consortium	https://www.gisaid.org/	NA	NA	2020-12-02	NA
hCoV-19/Denmark/DCGC-11264/2020	betacoronavirus	EPI_ISL_670585	NA	2020-11-02	Europe	Denmark	Hovedstaden	NA	Europe	Denmark	Hovedstaden	genome	29776	Human	unknown	unknown	NA	B.1.258.11	G	Department of Virus and Microbiological Special Diagnostics	Statens Serum Institut	Copenhagen	Denmark	Albertsen Lab	Department of Chemistry and Bioscience	Aalborg University	Denmark	Danish Covid-19 Genome Consortium	https://www.gisaid.org/	NA	NA	2020-12-02	NA
hCoV-19/Denmark/DCGC-11263/2020	betacoronavirus	EPI_ISL_670584	NA	2020-11-02	Europe	Denmark	Hovedstaden	NA	Europe	Denmark	Hovedstaden	genome	29776	Human	unknown	unknown	NA	B.1.258.11	G	Department of Virus and Microbiological Special Diagnostics	Statens Serum Institut	Copenhagen	Denmark	Albertsen Lab	Department of Chemistry and Bioscience	Aalborg University	Denmark	Danish Covid-19 Genome Consortium	https://www.gisaid.org/	NA	NA	2020-12-02	NA
hCoV-19/Denmark/DCGC-11253/2020	betacoronavirus	EPI_ISL_670583	NA	2020-11-02	Europe	Denmark	Hovedstaden	NA	Europe	Denmark	Hovedstaden	genome	29776	Human	unknown	unknown	NA	B.1.258	G	Department of Virus and Microbiological Special Diagnostics	Statens Serum Institut	Copenhagen	Denmark	Albertsen Lab	Department of Chemistry and Bioscience	Aalborg University	Denmark	Danish Covid-19 Genome Consortium	https://www.gisaid.org/	NA	NA	2020-12-02	NA
hCoV-19/Denmark/DCGC-11250/2020	betacoronavirus	EPI_ISL_670582	NA	2020-11-02	Europe	Denmark	Hovedstaden	NA	Europe	Denmark	Hovedstaden	genome	29776	Human	unknown	unknown	NA	B.1.258.11	G	Department of Virus and Microbiological Special Diagnostics	Statens Serum Institut	Copenhagen	Denmark	Albertsen Lab	Department of Chemistry and Bioscience	Aalborg University	Denmark	Danish Covid-19 Genome Consortium	https://www.gisaid.org/	NA	NA	2020-12-02	NA
hCoV-19/Denmark/DCGC-11245/2020	betacoronavirus	EPI_ISL_670581	NA	2020-11-02	Europe	Denmark	Hovedstaden	NA	Europe	Denmark	Hovedstaden	genome	29776	Human	unknown	unknown	NA	B.1.258.11	G	Department of Virus and Microbiological Special Diagnostics	Statens Serum Institut	Copenhagen	Denmark	Albertsen Lab	Department of Chemistry and Bioscience	Aalborg University	Denmark	Danish Covid-19 Genome Consortium	https://www.gisaid.org/	NA	NA	2020-12-02	NA
hCoV-19/Denmark/DCGC-11242/2020	betacoronavirus	EPI_ISL_670580	NA	2020-11-02	Europe	Denmark	Sjaelland	NA	Europe	Denmark	Sjaelland	genome	29776	Human	unknown	unknown	NA	B.1.398	G	Department of Virus and Microbiological Special Diagnostics	Statens Serum Institut	Copenhagen	Denmark	Albertsen Lab	Department of Chemistry and Bioscience	Aalborg University	Denmark	Danish Covid-19 Genome Consortium	https://www.gisaid.org/	NA	NA	2020-12-02	NA
hCoV-19/Denmark/DCGC-11239/2020	betacoronavirus	EPI_ISL_670579	NA	2020-11-02	Europe	Denmark	Hovedstaden	NA	Europe	Denmark	Hovedstaden	genome	29776	Human	unknown	unknown	NA	B.1.258.11	G	Department of Virus and Microbiological Special Diagnostics	Statens Serum Institut	Copenhagen	Denmark	Albertsen Lab	Department of Chemistry and Bioscience	Aalborg University	Denmark	Danish Covid-19 Genome Consortium	https://www.gisaid.org/	NA	NA	2020-12-02	NA
hCoV-19/Denmark/DCGC-11225/2020	betacoronavirus	EPI_ISL_670578	NA	2020-11-02	Europe	Denmark	Hovedstaden	NA	Europe	Denmark	Hovedstaden	genome	29776	Human	unknown	unknown	NA	B.1.258.11	G	Department of Virus and Microbiological Special Diagnostics	Statens Serum Institut	Copenhagen	Denmark	Albertsen Lab	Department of Chemistry and Bioscience	Aalborg University	Denmark	Danish Covid-19 Genome Consortium	https://www.gisaid.org/	NA	NA	2020-12-02	NA
hCoV-19/Denmark/DCGC-11223/2020	betacoronavirus	EPI_ISL_670577	NA	2020-11-02	Europe	Denmark	Hovedstaden	NA	Europe	Denmark	Hovedstaden	genome	29776	Human	unknown	unknown	NA	B.1.258	G	Department of Virus and Microbiological Special Diagnostics	Statens Serum Institut	Copenhagen	Denmark	Albertsen Lab	Department of Chemistry and Bioscience	Aalborg University	Denmark	Danish Covid-19 Genome Consortium	https://www.gisaid.org/	NA	NA	2020-12-02	NA
hCoV-19/Denmark/DCGC-11213/2020	betacoronavirus	EPI_ISL_670576	NA	2020-11-02	Europe	Denmark	Hovedstaden	NA	Europe	Denmark	Hovedstaden	genome	29776	Human	unknown	unknown	NA	B.1.258	G	Department of Virus and Microbiological Special Diagnostics	Statens Serum Institut	Copenhagen	Denmark	Albertsen Lab	Department of Chemistry and Bioscience	Aalborg University	Denmark	Danish Covid-19 Genome Consortium	https://www.gisaid.org/	NA	NA	2020-12-02	NA
hCoV-19/Denmark/DCGC-11834/2020	betacoronavirus	EPI_ISL_670575	NA	2020-10-26	Europe	Denmark	Nordjylland	NA	Europe	Denmark	Nordjylland	genome	29776	Human	unknown	unknown	NA	B.1.258.11	G	Department of Virus and Microbiological Special Diagnostics	Statens Serum Institut	Copenhagen	Denmark	Albertsen Lab	Department of Chemistry and Bioscience	Aalborg University	Denmark	Danish Covid-19 Genome Consortium	https://www.gisaid.org/	NA	NA	2020-12-02	NA
hCoV-19/Denmark/DCGC-11815/2020	betacoronavirus	EPI_ISL_670574	NA	2020-10-26	Europe	Denmark	Hovedstaden	NA	Europe	Denmark	Hovedstaden	genome	29776	Human	unknown	unknown	NA	B.1.258	G	Department of Virus and Microbiological Special Diagnostics	Statens Serum Institut	Copenhagen	Denmark	Albertsen Lab	Department of Chemistry and Bioscience	Aalborg University	Denmark	Danish Covid-19 Genome Consortium	https://www.gisaid.org/	NA	NA	2020-12-02	NA
hCoV-19/Denmark/DCGC-11743/2020	betacoronavirus	EPI_ISL_670573	NA	2020-10-26	Europe	Denmark	Hovedstaden	NA	Europe	Denmark	Hovedstaden	genome	29776	Human	unknown	unknown	NA	B.1.258	G	Department of Virus and Microbiological Special Diagnostics	Statens Serum Institut	Copenhagen	Denmark	Albertsen Lab	Department of Chemistry and Bioscience	Aalborg University	Denmark	Danish Covid-19 Genome Consortium	https://www.gisaid.org/	NA	NA	2020-12-02	NA
hCoV-19/Denmark/DCGC-11686/2020	betacoronavirus	EPI_ISL_670572	NA	2020-10-26	Europe	Denmark	Hovedstaden	NA	Europe	Denmark	Hovedstaden	genome	29776	Human	unknown	unknown	NA	B.1.258	G	Department of Virus and Microbiological Special Diagnostics	Statens Serum Institut	Copenhagen	Denmark	Albertsen Lab	Department of Chemistry and Bioscience	Aalborg University	Denmark	Danish Covid-19 Genome Consortium	https://www.gisaid.org/	NA	NA	2020-12-02	NA
hCoV-19/Denmark/DCGC-11685/2020	betacoronavirus	EPI_ISL_670571	NA	2020-10-26	Europe	Denmark	Hovedstaden	NA	Europe	Denmark	Hovedstaden	genome	29776	Human	unknown	unknown	NA	B.1.258	G	Department of Virus and Microbiological Special Diagnostics	Statens Serum Institut	Copenhagen	Denmark	Albertsen Lab	Department of Chemistry and Bioscience	Aalborg University	Denmark	Danish Covid-19 Genome Consortium	https://www.gisaid.org/	NA	NA	2020-12-02	NA
hCoV-19/Denmark/DCGC-11671/2020	betacoronavirus	EPI_ISL_670570	NA	2020-10-26	Europe	Denmark	Hovedstaden	NA	Europe	Denmark	Hovedstaden	genome	29776	Human	unknown	unknown	NA	B.1.258	G	Department of Virus and Microbiological Special Diagnostics	Statens Serum Institut	Copenhagen	Denmark	Albertsen Lab	Department of Chemistry and Bioscience	Aalborg University	Denmark	Danish Covid-19 Genome Consortium	https://www.gisaid.org/	NA	NA	2020-12-02	NA
hCoV-19/Denmark/DCGC-11665/2020	betacoronavirus	EPI_ISL_670569	NA	2020-10-26	Europe	Denmark	Hovedstaden	NA	Europe	Denmark	Hovedstaden	genome	29776	Human	unknown	unknown	NA	B.1.258	G	Department of Virus and Microbiological Special Diagnostics	Statens Serum Institut	Copenhagen	Denmark	Albertsen Lab	Department of Chemistry and Bioscience	Aalborg University	Denmark	Danish Covid-19 Genome Consortium	https://www.gisaid.org/	NA	NA	2020-12-02	NA
hCoV-19/Denmark/DCGC-11585/2020	betacoronavirus	EPI_ISL_670568	NA	2020-11-02	Europe	Denmark	Hovedstaden	NA	Europe	Denmark	Hovedstaden	genome	29776	Human	unknown	unknown	NA	B.1.258	G	Department of Virus and Microbiological Special Diagnostics	Statens Serum Institut	Copenhagen	Denmark	Albertsen Lab	Department of Chemistry and Bioscience	Aalborg University	Denmark	Danish Covid-19 Genome Consortium	https://www.gisaid.org/	NA	NA	2020-12-02	NA
hCoV-19/Denmark/DCGC-11575/2020	betacoronavirus	EPI_ISL_670567	NA	2020-11-02	Europe	Denmark	Hovedstaden	NA	Europe	Denmark	Hovedstaden	genome	29776	Human	unknown	unknown	NA	B.1.258	G	Department of Virus and Microbiological Special Diagnostics	Statens Serum Institut	Copenhagen	Denmark	Albertsen Lab	Department of Chemistry and Bioscience	Aalborg University	Denmark	Danish Covid-19 Genome Consortium	https://www.gisaid.org/	NA	NA	2020-12-02	NA
hCoV-19/Denmark/DCGC-11551/2020	betacoronavirus	EPI_ISL_670566	NA	2020-11-02	Europe	Denmark	Hovedstaden	NA	Europe	Denmark	Hovedstaden	genome	29776	Human	unknown	unknown	NA	B.1.258.11	G	Department of Virus and Microbiological Special Diagnostics	Statens Serum Institut	Copenhagen	Denmark	Albertsen Lab	Department of Chemistry and Bioscience	Aalborg University	Denmark	Danish Covid-19 Genome Consortium	https://www.gisaid.org/	NA	NA	2020-12-02	NA
hCoV-19/Denmark/DCGC-11549/2020	betacoronavirus	EPI_ISL_670565	NA	2020-11-02	Europe	Denmark	Hovedstaden	NA	Europe	Denmark	Hovedstaden	genome	29776	Human	unknown	unknown	NA	B.1.258.11	G	Department of Virus and Microbiological Special Diagnostics	Statens Serum Institut	Copenhagen	Denmark	Albertsen Lab	Department of Chemistry and Bioscience	Aalborg University	Denmark	Danish Covid-19 Genome Consortium	https://www.gisaid.org/	NA	NA	2020-12-02	NA
hCoV-19/Denmark/DCGC-11502/2020	betacoronavirus	EPI_ISL_670564	NA	2020-11-02	Europe	Denmark	Hovedstaden	NA	Europe	Denmark	Hovedstaden	genome	29776	Human	unknown	unknown	NA	B.1.258	G	Department of Virus and Microbiological Special Diagnostics	Statens Serum Institut	Copenhagen	Denmark	Albertsen Lab	Department of Chemistry and Bioscience	Aalborg University	Denmark	Danish Covid-19 Genome Consortium	https://www.gisaid.org/	NA	NA	2020-12-02	NA
hCoV-19/Denmark/DCGC-11494/2020	betacoronavirus	EPI_ISL_670563	NA	2020-11-02	Europe	Denmark	Hovedstaden	NA	Europe	Denmark	Hovedstaden	genome	29776	Human	unknown	unknown	NA	B.1.258	G	Department of Virus and Microbiological Special Diagnostics	Statens Serum Institut	Copenhagen	Denmark	Albertsen Lab	Department of Chemistry and Bioscience	Aalborg University	Denmark	Danish Covid-19 Genome Consortium	https://www.gisaid.org/	NA	NA	2020-12-02	NA
hCoV-19/Denmark/DCGC-11490/2020	betacoronavirus	EPI_ISL_670562	NA	2020-11-02	Europe	Denmark	Hovedstaden	NA	Europe	Denmark	Hovedstaden	genome	29776	Human	unknown	unknown	NA	B.1.258	G	Department of Virus and Microbiological Special Diagnostics	Statens Serum Institut	Copenhagen	Denmark	Albertsen Lab	Department of Chemistry and Bioscience	Aalborg University	Denmark	Danish Covid-19 Genome Consortium	https://www.gisaid.org/	NA	NA	2020-12-02	NA
hCoV-19/Denmark/DCGC-11440/2020	betacoronavirus	EPI_ISL_670561	NA	2020-11-02	Europe	Denmark	Hovedstaden	NA	Europe	Denmark	Hovedstaden	genome	29776	Human	unknown	unknown	NA	B.1.258	G	Department of Virus and Microbiological Special Diagnostics	Statens Serum Institut	Copenhagen	Denmark	Albertsen Lab	Department of Chemistry and Bioscience	Aalborg University	Denmark	Danish Covid-19 Genome Consortium	https://www.gisaid.org/	NA	NA	2020-12-02	NA
hCoV-19/Denmark/DCGC-11366/2020	betacoronavirus	EPI_ISL_670560	NA	2020-11-02	Europe	Denmark	Hovedstaden	NA	Europe	Denmark	Hovedstaden	genome	29776	Human	unknown	unknown	NA	B.1.258	G	Department of Virus and Microbiological Special Diagnostics	Statens Serum Institut	Copenhagen	Denmark	Albertsen Lab	Department of Chemistry and Bioscience	Aalborg University	Denmark	Danish Covid-19 Genome Consortium	https://www.gisaid.org/	NA	NA	2020-12-02	NA
hCoV-19/Denmark/DCGC-11356/2020	betacoronavirus	EPI_ISL_670559	NA	2020-11-02	Europe	Denmark	Hovedstaden	NA	Europe	Denmark	Hovedstaden	genome	29776	Human	unknown	unknown	NA	B.1.258	G	Department of Virus and Microbiological Special Diagnostics	Statens Serum Institut	Copenhagen	Denmark	Albertsen Lab	Department of Chemistry and Bioscience	Aalborg University	Denmark	Danish Covid-19 Genome Consortium	https://www.gisaid.org/	NA	NA	2020-12-02	NA
hCoV-19/Denmark/DCGC-11243/2020	betacoronavirus	EPI_ISL_670558	NA	2020-11-02	Europe	Denmark	Hovedstaden	NA	Europe	Denmark	Hovedstaden	genome	29776	Human	unknown	unknown	NA	B.1.258.11	G	Department of Virus and Microbiological Special Diagnostics	Statens Serum Institut	Copenhagen	Denmark	Albertsen Lab	Department of Chemistry and Bioscience	Aalborg University	Denmark	Danish Covid-19 Genome Consortium	https://www.gisaid.org/	NA	NA	2020-12-02	NA
hCoV-19/Denmark/DCGC-11716/2020	betacoronavirus	EPI_ISL_670557	NA	2020-10-26	Europe	Denmark	Midtjylland	NA	Europe	Denmark	Midtjylland	genome	29773	Human	unknown	unknown	NA	B.1.1.153	GR	Department of Virus and Microbiological Special Diagnostics	Statens Serum Institut	Copenhagen	Denmark	Albertsen Lab	Department of Chemistry and Bioscience	Aalborg University	Denmark	Danish Covid-19 Genome Consortium	https://www.gisaid.org/	NA	NA	2020-12-02	NA
hCoV-19/Denmark/DCGC-11678/2020	betacoronavirus	EPI_ISL_670556	NA	2020-10-26	Europe	Denmark	Midtjylland	NA	Europe	Denmark	Midtjylland	genome	29773	Human	unknown	unknown	NA	B.1.1.153	GR	Department of Virus and Microbiological Special Diagnostics	Statens Serum Institut	Copenhagen	Denmark	Albertsen Lab	Department of Chemistry and Bioscience	Aalborg University	Denmark	Danish Covid-19 Genome Consortium	https://www.gisaid.org/	NA	NA	2020-12-02	NA
hCoV-19/Denmark/DCGC-11600/2020	betacoronavirus	EPI_ISL_670555	NA	2020-11-02	Europe	Denmark	Hovedstaden	NA	Europe	Denmark	Hovedstaden	genome	29773	Human	unknown	unknown	NA	B.1.1.277	GR	Department of Virus and Microbiological Special Diagnostics	Statens Serum Institut	Copenhagen	Denmark	Albertsen Lab	Department of Chemistry and Bioscience	Aalborg University	Denmark	Danish Covid-19 Genome Consortium	https://www.gisaid.org/	NA	NA	2020-12-02	NA
hCoV-19/Denmark/DCGC-11579/2020	betacoronavirus	EPI_ISL_670554	NA	2020-11-02	Europe	Denmark	Syddanmark	NA	Europe	Denmark	Syddanmark	genome	29773	Human	unknown	unknown	NA	B.1.1.153	GR	Department of Virus and Microbiological Special Diagnostics	Statens Serum Institut	Copenhagen	Denmark	Albertsen Lab	Department of Chemistry and Bioscience	Aalborg University	Denmark	Danish Covid-19 Genome Consortium	https://www.gisaid.org/	NA	NA	2020-12-02	NA
hCoV-19/Denmark/DCGC-11525/2020	betacoronavirus	EPI_ISL_670553	NA	2020-11-02	Europe	Denmark	Syddanmark	NA	Europe	Denmark	Syddanmark	genome	29773	Human	unknown	unknown	NA	B.1.1.153	GR	Department of Virus and Microbiological Special Diagnostics	Statens Serum Institut	Copenhagen	Denmark	Albertsen Lab	Department of Chemistry and Bioscience	Aalborg University	Denmark	Danish Covid-19 Genome Consortium	https://www.gisaid.org/	NA	NA	2020-12-02	NA
hCoV-19/Denmark/DCGC-11226/2020	betacoronavirus	EPI_ISL_670552	NA	2020-11-02	Europe	Denmark	Syddanmark	NA	Europe	Denmark	Syddanmark	genome	29773	Human	unknown	unknown	NA	B.1.1.153	GR	Department of Virus and Microbiological Special Diagnostics	Statens Serum Institut	Copenhagen	Denmark	Albertsen Lab	Department of Chemistry and Bioscience	Aalborg University	Denmark	Danish Covid-19 Genome Consortium	https://www.gisaid.org/	NA	NA	2020-12-02	NA
hCoV-19/Denmark/DCGC-11383/2020	betacoronavirus	EPI_ISL_670551	NA	2020-11-02	Europe	Denmark	Hovedstaden	NA	Europe	Denmark	Hovedstaden	genome	29782	Human	unknown	unknown	NA	B.1.177.21	GV	Department of Virus and Microbiological Special Diagnostics	Statens Serum Institut	Copenhagen	Denmark	Albertsen Lab	Department of Chemistry and Bioscience	Aalborg University	Denmark	Danish Covid-19 Genome Consortium	https://www.gisaid.org/	NA	NA	2020-12-02	NA
hCoV-19/Denmark/DCGC-11503/2020	betacoronavirus	EPI_ISL_670550	NA	2020-11-02	Europe	Denmark	Hovedstaden	NA	Europe	Denmark	Hovedstaden	genome	29782	Human	unknown	unknown	NA	B.1.36.24	GH	Department of Virus and Microbiological Special Diagnostics	Statens Serum Institut	Copenhagen	Denmark	Albertsen Lab	Department of Chemistry and Bioscience	Aalborg University	Denmark	Danish Covid-19 Genome Consortium	https://www.gisaid.org/	NA	NA	2020-12-02	NA
hCoV-19/Denmark/DCGC-11750/2020	betacoronavirus	EPI_ISL_670549	NA	2020-10-26	Europe	Denmark	Nordjylland	NA	Europe	Denmark	Nordjylland	genome	29323	Human	unknown	unknown	NA	B.1.258	G	Department of Virus and Microbiological Special Diagnostics	Statens Serum Institut	Copenhagen	Denmark	Albertsen Lab	Department of Chemistry and Bioscience	Aalborg University	Denmark	Danish Covid-19 Genome Consortium	https://www.gisaid.org/	NA	NA	2020-12-02	NA
hCoV-19/Denmark/DCGC-11617/2020	betacoronavirus	EPI_ISL_670548	NA	2020-11-02	Europe	Denmark	Midtjylland	NA	Europe	Denmark	Midtjylland	genome	29782	Human	unknown	unknown	NA	B.1.1.219	GR	Department of Virus and Microbiological Special Diagnostics	Statens Serum Institut	Copenhagen	Denmark	Albertsen Lab	Department of Chemistry and Bioscience	Aalborg University	Denmark	Danish Covid-19 Genome Consortium	https://www.gisaid.org/	NA	NA	2020-12-02	NA
hCoV-19/Denmark/DCGC-11642/2020	betacoronavirus	EPI_ISL_670547	NA	2020-10-26	Europe	Denmark	Syddanmark	NA	Europe	Denmark	Syddanmark	genome	29776	Human	unknown	unknown	NA	B.1.258.11	G	Department of Virus and Microbiological Special Diagnostics	Statens Serum Institut	Copenhagen	Denmark	Albertsen Lab	Department of Chemistry and Bioscience	Aalborg University	Denmark	Danish Covid-19 Genome Consortium	https://www.gisaid.org/	NA	NA	2020-12-02	NA
hCoV-19/Denmark/DCGC-11854/2020	betacoronavirus	EPI_ISL_670546	NA	2020-10-26	Europe	Denmark	Nordjylland	NA	Europe	Denmark	Nordjylland	genome	29782	Human	unknown	unknown	NA	B.1.177.12	GV	Department of Virus and Microbiological Special Diagnostics	Statens Serum Institut	Copenhagen	Denmark	Albertsen Lab	Department of Chemistry and Bioscience	Aalborg University	Denmark	Danish Covid-19 Genome Consortium	https://www.gisaid.org/	NA	NA	2020-12-02	NA
hCoV-19/Denmark/DCGC-11837/2020	betacoronavirus	EPI_ISL_670545	NA	2020-10-26	Europe	Denmark	Midtjylland	NA	Europe	Denmark	Midtjylland	genome	29782	Human	unknown	unknown	NA	B.1.88.1	G	Department of Virus and Microbiological Special Diagnostics	Statens Serum Institut	Copenhagen	Denmark	Albertsen Lab	Department of Chemistry and Bioscience	Aalborg University	Denmark	Danish Covid-19 Genome Consortium	https://www.gisaid.org/	NA	NA	2020-12-02	NA
hCoV-19/Denmark/DCGC-11659/2020	betacoronavirus	EPI_ISL_670544	NA	2020-10-26	Europe	Denmark	Nordjylland	NA	Europe	Denmark	Nordjylland	genome	29782	Human	unknown	unknown	NA	B.1.1.198	GR	Department of Virus and Microbiological Special Diagnostics	Statens Serum Institut	Copenhagen	Denmark	Albertsen Lab	Department of Chemistry and Bioscience	Aalborg University	Denmark	Danish Covid-19 Genome Consortium	https://www.gisaid.org/	NA	NA	2020-12-02	NA
hCoV-19/Denmark/DCGC-11465/2020	betacoronavirus	EPI_ISL_670543	NA	2020-11-02	Europe	Denmark	Hovedstaden	NA	Europe	Denmark	Hovedstaden	genome	29782	Human	unknown	unknown	NA	B.1.1.325	GR	Department of Virus and Microbiological Special Diagnostics	Statens Serum Institut	Copenhagen	Denmark	Albertsen Lab	Department of Chemistry and Bioscience	Aalborg University	Denmark	Danish Covid-19 Genome Consortium	https://www.gisaid.org/	NA	NA	2020-12-02	NA
hCoV-19/Denmark/DCGC-11396/2020	betacoronavirus	EPI_ISL_670542	NA	2020-11-02	Europe	Denmark	Hovedstaden	NA	Europe	Denmark	Hovedstaden	genome	29782	Human	unknown	unknown	NA	B.1.177.35	GV	Department of Virus and Microbiological Special Diagnostics	Statens Serum Institut	Copenhagen	Denmark	Albertsen Lab	Department of Chemistry and Bioscience	Aalborg University	Denmark	Danish Covid-19 Genome Consortium	https://www.gisaid.org/	NA	NA	2020-12-02	NA
hCoV-19/Denmark/DCGC-11656/2020	betacoronavirus	EPI_ISL_670541	NA	2020-10-26	Europe	Denmark	Syddanmark	NA	Europe	Denmark	Syddanmark	genome	29782	Human	unknown	unknown	NA	B.1.177.21	GV	Department of Virus and Microbiological Special Diagnostics	Statens Serum Institut	Copenhagen	Denmark	Albertsen Lab	Department of Chemistry and Bioscience	Aalborg University	Denmark	Danish Covid-19 Genome Consortium	https://www.gisaid.org/	NA	NA	2020-12-02	NA
hCoV-19/Denmark/DCGC-11653/2020	betacoronavirus	EPI_ISL_670540	NA	2020-10-26	Europe	Denmark	Midtjylland	NA	Europe	Denmark	Midtjylland	genome	29780	Human	unknown	unknown	NA	B.1.258	G	Department of Virus and Microbiological Special Diagnostics	Statens Serum Institut	Copenhagen	Denmark	Albertsen Lab	Department of Chemistry and Bioscience	Aalborg University	Denmark	Danish Covid-19 Genome Consortium	https://www.gisaid.org/	NA	NA	2020-12-02	NA
hCoV-19/Denmark/DCGC-11294/2020	betacoronavirus	EPI_ISL_670539	NA	2020-11-02	Europe	Denmark	Hovedstaden	NA	Europe	Denmark	Hovedstaden	genome	29782	Human	unknown	unknown	NA	B.1.258.11	G	Department of Virus and Microbiological Special Diagnostics	Statens Serum Institut	Copenhagen	Denmark	Albertsen Lab	Department of Chemistry and Bioscience	Aalborg University	Denmark	Danish Covid-19 Genome Consortium	https://www.gisaid.org/	NA	NA	2020-12-02	NA
hCoV-19/Denmark/DCGC-11814/2020	betacoronavirus	EPI_ISL_670538	NA	2020-10-26	Europe	Denmark	Midtjylland	NA	Europe	Denmark	Midtjylland	genome	29782	Human	unknown	unknown	NA	B.1.1.219	GR	Department of Virus and Microbiological Special Diagnostics	Statens Serum Institut	Copenhagen	Denmark	Albertsen Lab	Department of Chemistry and Bioscience	Aalborg University	Denmark	Danish Covid-19 Genome Consortium	https://www.gisaid.org/	NA	NA	2020-12-02	NA
hCoV-19/Denmark/DCGC-11921/2020	betacoronavirus	EPI_ISL_670537	NA	2020-10-19	Europe	Denmark	Syddanmark	NA	Europe	Denmark	Syddanmark	genome	29782	Human	unknown	unknown	NA	B.1.177.21	GV	Department of Virus and Microbiological Special Diagnostics	Statens Serum Institut	Copenhagen	Denmark	Albertsen Lab	Department of Chemistry and Bioscience	Aalborg University	Denmark	Danish Covid-19 Genome Consortium	https://www.gisaid.org/	NA	NA	2020-12-02	NA
hCoV-19/Denmark/DCGC-11926/2020	betacoronavirus	EPI_ISL_670536	NA	2020-10-19	Europe	Denmark	Sjaelland	NA	Europe	Denmark	Sjaelland	genome	29782	Human	unknown	unknown	NA	B.1.1.277	GR	Department of Virus and Microbiological Special Diagnostics	Statens Serum Institut	Copenhagen	Denmark	Albertsen Lab	Department of Chemistry and Bioscience	Aalborg University	Denmark	Danish Covid-19 Genome Consortium	https://www.gisaid.org/	NA	NA	2020-12-02	NA
hCoV-19/Denmark/DCGC-11739/2020	betacoronavirus	EPI_ISL_670535	NA	2020-10-26	Europe	Denmark	Midtjylland	NA	Europe	Denmark	Midtjylland	genome	29782	Human	unknown	unknown	NA	B.1.258	G	Department of Virus and Microbiological Special Diagnostics	Statens Serum Institut	Copenhagen	Denmark	Albertsen Lab	Department of Chemistry and Bioscience	Aalborg University	Denmark	Danish Covid-19 Genome Consortium	https://www.gisaid.org/	NA	NA	2020-12-02	NA
hCoV-19/Denmark/DCGC-11806/2020	betacoronavirus	EPI_ISL_670534	NA	2020-10-26	Europe	Denmark	Hovedstaden	NA	Europe	Denmark	Hovedstaden	genome	29782	Human	unknown	unknown	NA	B.1.177.35	GV	Department of Virus and Microbiological Special Diagnostics	Statens Serum Institut	Copenhagen	Denmark	Albertsen Lab	Department of Chemistry and Bioscience	Aalborg University	Denmark	Danish Covid-19 Genome Consortium	https://www.gisaid.org/	NA	NA	2020-12-02	NA
hCoV-19/Denmark/DCGC-11443/2020	betacoronavirus	EPI_ISL_670533	NA	2020-11-02	Europe	Denmark	Hovedstaden	NA	Europe	Denmark	Hovedstaden	genome	29782	Human	unknown	unknown	NA	B.1.160	GH	Department of Virus and Microbiological Special Diagnostics	Statens Serum Institut	Copenhagen	Denmark	Albertsen Lab	Department of Chemistry and Bioscience	Aalborg University	Denmark	Danish Covid-19 Genome Consortium	https://www.gisaid.org/	NA	NA	2020-12-02	NA
hCoV-19/Denmark/DCGC-11611/2020	betacoronavirus	EPI_ISL_670532	NA	2020-11-02	Europe	Denmark	Hovedstaden	NA	Europe	Denmark	Hovedstaden	genome	29782	Human	unknown	unknown	NA	B.1.160	G	Department of Virus and Microbiological Special Diagnostics	Statens Serum Institut	Copenhagen	Denmark	Albertsen Lab	Department of Chemistry and Bioscience	Aalborg University	Denmark	Danish Covid-19 Genome Consortium	https://www.gisaid.org/	NA	NA	2020-12-02	NA
hCoV-19/Denmark/DCGC-11705/2020	betacoronavirus	EPI_ISL_670531	NA	2020-10-26	Europe	Denmark	Hovedstaden	NA	Europe	Denmark	Hovedstaden	genome	29782	Human	unknown	unknown	NA	B.1.177.35	GV	Department of Virus and Microbiological Special Diagnostics	Statens Serum Institut	Copenhagen	Denmark	Albertsen Lab	Department of Chemistry and Bioscience	Aalborg University	Denmark	Danish Covid-19 Genome Consortium	https://www.gisaid.org/	NA	NA	2020-12-02	NA
hCoV-19/Denmark/DCGC-11798/2020	betacoronavirus	EPI_ISL_670530	NA	2020-10-26	Europe	Denmark	Hovedstaden	NA	Europe	Denmark	Hovedstaden	genome	29782	Human	unknown	unknown	NA	B.1.177.86	GV	Department of Virus and Microbiological Special Diagnostics	Statens Serum Institut	Copenhagen	Denmark	Albertsen Lab	Department of Chemistry and Bioscience	Aalborg University	Denmark	Danish Covid-19 Genome Consortium	https://www.gisaid.org/	NA	NA	2020-12-02	NA
hCoV-19/Denmark/DCGC-11526/2020	betacoronavirus	EPI_ISL_670529	NA	2020-11-02	Europe	Denmark	Hovedstaden	NA	Europe	Denmark	Hovedstaden	genome	29782	Human	unknown	unknown	NA	B.1.177.86	GV	Department of Virus and Microbiological Special Diagnostics	Statens Serum Institut	Copenhagen	Denmark	Albertsen Lab	Department of Chemistry and Bioscience	Aalborg University	Denmark	Danish Covid-19 Genome Consortium	https://www.gisaid.org/	NA	NA	2020-12-02	NA
hCoV-19/Denmark/DCGC-11734/2020	betacoronavirus	EPI_ISL_670528	NA	2020-10-26	Europe	Denmark	Midtjylland	NA	Europe	Denmark	Midtjylland	genome	29768	Human	unknown	unknown	NA	B.1.1.294	GR	Department of Virus and Microbiological Special Diagnostics	Statens Serum Institut	Copenhagen	Denmark	Albertsen Lab	Department of Chemistry and Bioscience	Aalborg University	Denmark	Danish Covid-19 Genome Consortium	https://www.gisaid.org/	NA	NA	2020-12-02	NA
hCoV-19/Denmark/DCGC-11915/2020	betacoronavirus	EPI_ISL_670527	NA	2020-10-26	Europe	Denmark	Nordjylland	NA	Europe	Denmark	Nordjylland	genome	29776	Human	unknown	unknown	NA	B.1.258	G	Department of Virus and Microbiological Special Diagnostics	Statens Serum Institut	Copenhagen	Denmark	Albertsen Lab	Department of Chemistry and Bioscience	Aalborg University	Denmark	Danish Covid-19 Genome Consortium	https://www.gisaid.org/	NA	NA	2020-12-02	NA
hCoV-19/Denmark/DCGC-11908/2020	betacoronavirus	EPI_ISL_670526	NA	2020-10-26	Europe	Denmark	Nordjylland	NA	Europe	Denmark	Nordjylland	genome	29776	Human	unknown	unknown	NA	B.1.258	G	Department of Virus and Microbiological Special Diagnostics	Statens Serum Institut	Copenhagen	Denmark	Albertsen Lab	Department of Chemistry and Bioscience	Aalborg University	Denmark	Danish Covid-19 Genome Consortium	https://www.gisaid.org/	NA	NA	2020-12-02	NA
hCoV-19/Denmark/DCGC-11893/2020	betacoronavirus	EPI_ISL_670525	NA	2020-10-26	Europe	Denmark	Nordjylland	NA	Europe	Denmark	Nordjylland	genome	29776	Human	unknown	unknown	NA	B.1.258	G	Department of Virus and Microbiological Special Diagnostics	Statens Serum Institut	Copenhagen	Denmark	Albertsen Lab	Department of Chemistry and Bioscience	Aalborg University	Denmark	Danish Covid-19 Genome Consortium	https://www.gisaid.org/	NA	NA	2020-12-02	NA
hCoV-19/Denmark/DCGC-11874/2020	betacoronavirus	EPI_ISL_670524	NA	2020-10-26	Europe	Denmark	Nordjylland	NA	Europe	Denmark	Nordjylland	genome	29776	Human	unknown	unknown	NA	B.1.258	G	Department of Virus and Microbiological Special Diagnostics	Statens Serum Institut	Copenhagen	Denmark	Albertsen Lab	Department of Chemistry and Bioscience	Aalborg University	Denmark	Danish Covid-19 Genome Consortium	https://www.gisaid.org/	NA	NA	2020-12-02	NA
hCoV-19/Denmark/DCGC-11433/2020	betacoronavirus	EPI_ISL_670523	NA	2020-11-02	Europe	Denmark	Syddanmark	NA	Europe	Denmark	Syddanmark	genome	29776	Human	unknown	unknown	NA	B.1.258	G	Department of Virus and Microbiological Special Diagnostics	Statens Serum Institut	Copenhagen	Denmark	Albertsen Lab	Department of Chemistry and Bioscience	Aalborg University	Denmark	Danish Covid-19 Genome Consortium	https://www.gisaid.org/	NA	NA	2020-12-02	NA
hCoV-19/Denmark/DCGC-11695/2020	betacoronavirus	EPI_ISL_670522	NA	2020-10-26	Europe	Denmark	Sjaelland	NA	Europe	Denmark	Sjaelland	genome	29782	Human	unknown	unknown	NA	B.1.177.21	GV	Department of Virus and Microbiological Special Diagnostics	Statens Serum Institut	Copenhagen	Denmark	Albertsen Lab	Department of Chemistry and Bioscience	Aalborg University	Denmark	Danish Covid-19 Genome Consortium	https://www.gisaid.org/	NA	NA	2020-12-02	NA
hCoV-19/Denmark/DCGC-11369/2020	betacoronavirus	EPI_ISL_670521	NA	2020-11-02	Europe	Denmark	Hovedstaden	NA	Europe	Denmark	Hovedstaden	genome	29782	Human	unknown	unknown	NA	B.1.1.70	GR	Department of Virus and Microbiological Special Diagnostics	Statens Serum Institut	Copenhagen	Denmark	Albertsen Lab	Department of Chemistry and Bioscience	Aalborg University	Denmark	Danish Covid-19 Genome Consortium	https://www.gisaid.org/	NA	NA	2020-12-02	NA
hCoV-19/Denmark/DCGC-11587/2020	betacoronavirus	EPI_ISL_670520	NA	2020-11-02	Europe	Denmark	Sjaelland	NA	Europe	Denmark	Sjaelland	genome	29782	Human	unknown	unknown	NA	B.1.177.21	GV	Department of Virus and Microbiological Special Diagnostics	Statens Serum Institut	Copenhagen	Denmark	Albertsen Lab	Department of Chemistry and Bioscience	Aalborg University	Denmark	Danish Covid-19 Genome Consortium	https://www.gisaid.org/	NA	NA	2020-12-02	NA
hCoV-19/Denmark/DCGC-11541/2020	betacoronavirus	EPI_ISL_670519	NA	2020-11-02	Europe	Denmark	Hovedstaden	NA	Europe	Denmark	Hovedstaden	genome	29782	Human	unknown	unknown	NA	B.1.177.21	GV	Department of Virus and Microbiological Special Diagnostics	Statens Serum Institut	Copenhagen	Denmark	Albertsen Lab	Department of Chemistry and Bioscience	Aalborg University	Denmark	Danish Covid-19 Genome Consortium	https://www.gisaid.org/	NA	NA	2020-12-02	NA
hCoV-19/Denmark/DCGC-11649/2020	betacoronavirus	EPI_ISL_670518	NA	2020-10-26	Europe	Denmark	Hovedstaden	NA	Europe	Denmark	Hovedstaden	genome	29767	Human	unknown	unknown	NA	B.1.258	G	Department of Virus and Microbiological Special Diagnostics	Statens Serum Institut	Copenhagen	Denmark	Albertsen Lab	Department of Chemistry and Bioscience	Aalborg University	Denmark	Danish Covid-19 Genome Consortium	https://www.gisaid.org/	NA	NA	2020-12-02	NA
hCoV-19/Denmark/DCGC-11982/2020	betacoronavirus	EPI_ISL_670517	NA	2020-09-07	Europe	Denmark	Nordjylland	NA	Europe	Denmark	Nordjylland	genome	29782	Human	unknown	unknown	NA	B.1.1.277	G	Department of Virus and Microbiological Special Diagnostics	Statens Serum Institut	Copenhagen	Denmark	Albertsen Lab	Department of Chemistry and Bioscience	Aalborg University	Denmark	Danish Covid-19 Genome Consortium	https://www.gisaid.org/	NA	NA	2020-12-02	NA
hCoV-19/Denmark/DCGC-11955/2020	betacoronavirus	EPI_ISL_670516	NA	2020-10-05	Europe	Denmark	Nordjylland	NA	Europe	Denmark	Nordjylland	genome	29769	Human	unknown	unknown	NA	B.1.1.298	GR	Department of Virus and Microbiological Special Diagnostics	Statens Serum Institut	Copenhagen	Denmark	Albertsen Lab	Department of Chemistry and Bioscience	Aalborg University	Denmark	Danish Covid-19 Genome Consortium	https://www.gisaid.org/	NA	NA	2020-12-02	NA
hCoV-19/Denmark/DCGC-11947/2020	betacoronavirus	EPI_ISL_670515	NA	2020-10-12	Europe	Denmark	Nordjylland	NA	Europe	Denmark	Nordjylland	genome	29769	Human	unknown	unknown	NA	B.1.1.298	GR	Department of Virus and Microbiological Special Diagnostics	Statens Serum Institut	Copenhagen	Denmark	Albertsen Lab	Department of Chemistry and Bioscience	Aalborg University	Denmark	Danish Covid-19 Genome Consortium	https://www.gisaid.org/	NA	NA	2020-12-02	NA
hCoV-19/Denmark/DCGC-11919/2020	betacoronavirus	EPI_ISL_670514	NA	2020-10-26	Europe	Denmark	Nordjylland	NA	Europe	Denmark	Nordjylland	genome	29769	Human	unknown	unknown	NA	B.1.1.298	GR	Department of Virus and Microbiological Special Diagnostics	Statens Serum Institut	Copenhagen	Denmark	Albertsen Lab	Department of Chemistry and Bioscience	Aalborg University	Denmark	Danish Covid-19 Genome Consortium	https://www.gisaid.org/	NA	NA	2020-12-02	NA
hCoV-19/Denmark/DCGC-11906/2020	betacoronavirus	EPI_ISL_670513	NA	2020-10-26	Europe	Denmark	Nordjylland	NA	Europe	Denmark	Nordjylland	genome	29769	Human	unknown	unknown	NA	B.1.1.298	GR	Department of Virus and Microbiological Special Diagnostics	Statens Serum Institut	Copenhagen	Denmark	Albertsen Lab	Department of Chemistry and Bioscience	Aalborg University	Denmark	Danish Covid-19 Genome Consortium	https://www.gisaid.org/	NA	NA	2020-12-02	NA
hCoV-19/Denmark/DCGC-11892/2020	betacoronavirus	EPI_ISL_670512	NA	2020-10-26	Europe	Denmark	Nordjylland	NA	Europe	Denmark	Nordjylland	genome	29769	Human	unknown	unknown	NA	B.1.1.298	GR	Department of Virus and Microbiological Special Diagnostics	Statens Serum Institut	Copenhagen	Denmark	Albertsen Lab	Department of Chemistry and Bioscience	Aalborg University	Denmark	Danish Covid-19 Genome Consortium	https://www.gisaid.org/	NA	NA	2020-12-02	NA
hCoV-19/Denmark/DCGC-11802/2020	betacoronavirus	EPI_ISL_670511	NA	2020-10-26	Europe	Denmark	Nordjylland	NA	Europe	Denmark	Nordjylland	genome	29769	Human	unknown	unknown	NA	B.1.1.298	GR	Department of Virus and Microbiological Special Diagnostics	Statens Serum Institut	Copenhagen	Denmark	Albertsen Lab	Department of Chemistry and Bioscience	Aalborg University	Denmark	Danish Covid-19 Genome Consortium	https://www.gisaid.org/	NA	NA	2020-12-02	NA
hCoV-19/Denmark/DCGC-11740/2020	betacoronavirus	EPI_ISL_670510	NA	2020-10-26	Europe	Denmark	Hovedstaden	NA	Europe	Denmark	Hovedstaden	genome	29769	Human	unknown	unknown	NA	B.1.1.298	GR	Department of Virus and Microbiological Special Diagnostics	Statens Serum Institut	Copenhagen	Denmark	Albertsen Lab	Department of Chemistry and Bioscience	Aalborg University	Denmark	Danish Covid-19 Genome Consortium	https://www.gisaid.org/	NA	NA	2020-12-02	NA
hCoV-19/Denmark/DCGC-11630/2020	betacoronavirus	EPI_ISL_670509	NA	2020-11-02	Europe	Denmark	Nordjylland	NA	Europe	Denmark	Nordjylland	genome	29769	Human	unknown	unknown	NA	B.1.1.298	GR	Department of Virus and Microbiological Special Diagnostics	Statens Serum Institut	Copenhagen	Denmark	Albertsen Lab	Department of Chemistry and Bioscience	Aalborg University	Denmark	Danish Covid-19 Genome Consortium	https://www.gisaid.org/	NA	NA	2020-12-02	NA
hCoV-19/Denmark/DCGC-11563/2020	betacoronavirus	EPI_ISL_670508	NA	2020-11-02	Europe	Denmark	Nordjylland	NA	Europe	Denmark	Nordjylland	genome	29769	Human	unknown	unknown	NA	B.1.1.298	GR	Department of Virus and Microbiological Special Diagnostics	Statens Serum Institut	Copenhagen	Denmark	Albertsen Lab	Department of Chemistry and Bioscience	Aalborg University	Denmark	Danish Covid-19 Genome Consortium	https://www.gisaid.org/	NA	NA	2020-12-02	NA
hCoV-19/Denmark/DCGC-11522/2020	betacoronavirus	EPI_ISL_670507	NA	2020-11-02	Europe	Denmark	Nordjylland	NA	Europe	Denmark	Nordjylland	genome	29769	Human	unknown	unknown	NA	B.1.1.298	GR	Department of Virus and Microbiological Special Diagnostics	Statens Serum Institut	Copenhagen	Denmark	Albertsen Lab	Department of Chemistry and Bioscience	Aalborg University	Denmark	Danish Covid-19 Genome Consortium	https://www.gisaid.org/	NA	NA	2020-12-02	NA
hCoV-19/Denmark/DCGC-11450/2020	betacoronavirus	EPI_ISL_670506	NA	2020-11-02	Europe	Denmark	Sjaelland	NA	Europe	Denmark	Sjaelland	genome	29769	Human	unknown	unknown	NA	B.1.1.298	GR	Department of Virus and Microbiological Special Diagnostics	Statens Serum Institut	Copenhagen	Denmark	Albertsen Lab	Department of Chemistry and Bioscience	Aalborg University	Denmark	Danish Covid-19 Genome Consortium	https://www.gisaid.org/	NA	NA	2020-12-02	NA
hCoV-19/Denmark/DCGC-11336/2020	betacoronavirus	EPI_ISL_670505	NA	2020-11-02	Europe	Denmark	Nordjylland	NA	Europe	Denmark	Nordjylland	genome	29769	Human	unknown	unknown	NA	B.1.1.298	GR	Department of Virus and Microbiological Special Diagnostics	Statens Serum Institut	Copenhagen	Denmark	Albertsen Lab	Department of Chemistry and Bioscience	Aalborg University	Denmark	Danish Covid-19 Genome Consortium	https://www.gisaid.org/	NA	NA	2020-12-02	NA
hCoV-19/Denmark/DCGC-11218/2020	betacoronavirus	EPI_ISL_670504	NA	2020-11-02	Europe	Denmark	Hovedstaden	NA	Europe	Denmark	Hovedstaden	genome	29769	Human	unknown	unknown	NA	B.1.1.298	GR	Department of Virus and Microbiological Special Diagnostics	Statens Serum Institut	Copenhagen	Denmark	Albertsen Lab	Department of Chemistry and Bioscience	Aalborg University	Denmark	Danish Covid-19 Genome Consortium	https://www.gisaid.org/	NA	NA	2020-12-02	NA
hCoV-19/Denmark/DCGC-11216/2020	betacoronavirus	EPI_ISL_670503	NA	2020-11-02	Europe	Denmark	Sjaelland	NA	Europe	Denmark	Sjaelland	genome	29769	Human	unknown	unknown	NA	B.1.1.298	GR	Department of Virus and Microbiological Special Diagnostics	Statens Serum Institut	Copenhagen	Denmark	Albertsen Lab	Department of Chemistry and Bioscience	Aalborg University	Denmark	Danish Covid-19 Genome Consortium	https://www.gisaid.org/	NA	NA	2020-12-02	NA
hCoV-19/Denmark/DCGC-11942/2020	betacoronavirus	EPI_ISL_670502	NA	2020-10-12	Europe	Denmark	Nordjylland	NA	Europe	Denmark	Nordjylland	genome	29769	Human	unknown	unknown	NA	B.1.1.298	GR	Department of Virus and Microbiological Special Diagnostics	Statens Serum Institut	Copenhagen	Denmark	Albertsen Lab	Department of Chemistry and Bioscience	Aalborg University	Denmark	Danish Covid-19 Genome Consortium	https://www.gisaid.org/	NA	NA	2020-12-02	NA
hCoV-19/Denmark/DCGC-11924/2020	betacoronavirus	EPI_ISL_670501	NA	2020-10-19	Europe	Denmark	Midtjylland	NA	Europe	Denmark	Midtjylland	genome	29769	Human	unknown	unknown	NA	B.1.1.298	GR	Department of Virus and Microbiological Special Diagnostics	Statens Serum Institut	Copenhagen	Denmark	Albertsen Lab	Department of Chemistry and Bioscience	Aalborg University	Denmark	Danish Covid-19 Genome Consortium	https://www.gisaid.org/	NA	NA	2020-12-02	NA
hCoV-19/Denmark/DCGC-11727/2020	betacoronavirus	EPI_ISL_670500	NA	2020-10-26	Europe	Denmark	Midtjylland	NA	Europe	Denmark	Midtjylland	genome	29769	Human	unknown	unknown	NA	B.1.1.298	GR	Department of Virus and Microbiological Special Diagnostics	Statens Serum Institut	Copenhagen	Denmark	Albertsen Lab	Department of Chemistry and Bioscience	Aalborg University	Denmark	Danish Covid-19 Genome Consortium	https://www.gisaid.org/	NA	NA	2020-12-02	NA
hCoV-19/Denmark/DCGC-11363/2020	betacoronavirus	EPI_ISL_670499	NA	2020-11-02	Europe	Denmark	Midtjylland	NA	Europe	Denmark	Midtjylland	genome	29769	Human	unknown	unknown	NA	B.1.1.298	GR	Department of Virus and Microbiological Special Diagnostics	Statens Serum Institut	Copenhagen	Denmark	Albertsen Lab	Department of Chemistry and Bioscience	Aalborg University	Denmark	Danish Covid-19 Genome Consortium	https://www.gisaid.org/	NA	NA	2020-12-02	NA
hCoV-19/Denmark/DCGC-11866/2020	betacoronavirus	EPI_ISL_670498	NA	2020-10-26	Europe	Denmark	Hovedstaden	NA	Europe	Denmark	Hovedstaden	genome	29776	Human	unknown	unknown	NA	B.1.258	G	Department of Virus and Microbiological Special Diagnostics	Statens Serum Institut	Copenhagen	Denmark	Albertsen Lab	Department of Chemistry and Bioscience	Aalborg University	Denmark	Danish Covid-19 Genome Consortium	https://www.gisaid.org/	NA	NA	2020-12-02	NA
hCoV-19/Denmark/DCGC-11221/2020	betacoronavirus	EPI_ISL_670497	NA	2020-11-02	Europe	Denmark	Hovedstaden	NA	Europe	Denmark	Hovedstaden	genome	29770	Human	unknown	unknown	NA	B.1.1.298	GR	Department of Virus and Microbiological Special Diagnostics	Statens Serum Institut	Copenhagen	Denmark	Albertsen Lab	Department of Chemistry and Bioscience	Aalborg University	Denmark	Danish Covid-19 Genome Consortium	https://www.gisaid.org/	NA	NA	2020-12-02	NA
hCoV-19/Denmark/DCGC-11912/2020	betacoronavirus	EPI_ISL_670496	NA	2020-10-26	Europe	Denmark	Nordjylland	NA	Europe	Denmark	Nordjylland	genome	29769	Human	unknown	unknown	NA	B.1.1.298	GR	Department of Virus and Microbiological Special Diagnostics	Statens Serum Institut	Copenhagen	Denmark	Albertsen Lab	Department of Chemistry and Bioscience	Aalborg University	Denmark	Danish Covid-19 Genome Consortium	https://www.gisaid.org/	NA	NA	2020-12-02	NA
hCoV-19/Denmark/DCGC-11871/2020	betacoronavirus	EPI_ISL_670495	NA	2020-10-26	Europe	Denmark	Nordjylland	NA	Europe	Denmark	Nordjylland	genome	29769	Human	unknown	unknown	NA	B.1.1.298	GR	Department of Virus and Microbiological Special Diagnostics	Statens Serum Institut	Copenhagen	Denmark	Albertsen Lab	Department of Chemistry and Bioscience	Aalborg University	Denmark	Danish Covid-19 Genome Consortium	https://www.gisaid.org/	NA	NA	2020-12-02	NA
hCoV-19/Denmark/DCGC-11862/2020	betacoronavirus	EPI_ISL_670494	NA	2020-10-26	Europe	Denmark	Nordjylland	NA	Europe	Denmark	Nordjylland	genome	29769	Human	unknown	unknown	NA	B.1.1.298	GR	Department of Virus and Microbiological Special Diagnostics	Statens Serum Institut	Copenhagen	Denmark	Albertsen Lab	Department of Chemistry and Bioscience	Aalborg University	Denmark	Danish Covid-19 Genome Consortium	https://www.gisaid.org/	NA	NA	2020-12-02	NA
hCoV-19/Denmark/DCGC-11857/2020	betacoronavirus	EPI_ISL_670493	NA	2020-10-26	Europe	Denmark	Nordjylland	NA	Europe	Denmark	Nordjylland	genome	29769	Human	unknown	unknown	NA	B.1.1.298	GR	Department of Virus and Microbiological Special Diagnostics	Statens Serum Institut	Copenhagen	Denmark	Albertsen Lab	Department of Chemistry and Bioscience	Aalborg University	Denmark	Danish Covid-19 Genome Consortium	https://www.gisaid.org/	NA	NA	2020-12-02	NA
hCoV-19/Denmark/DCGC-11436/2020	betacoronavirus	EPI_ISL_670492	NA	2020-11-02	Europe	Denmark	Nordjylland	NA	Europe	Denmark	Nordjylland	genome	29769	Human	unknown	unknown	NA	B.1.1.298	GR	Department of Virus and Microbiological Special Diagnostics	Statens Serum Institut	Copenhagen	Denmark	Albertsen Lab	Department of Chemistry and Bioscience	Aalborg University	Denmark	Danish Covid-19 Genome Consortium	https://www.gisaid.org/	NA	NA	2020-12-02	NA
hCoV-19/Denmark/DCGC-11922/2020	betacoronavirus	EPI_ISL_670491	NA	2020-10-19	Europe	Denmark	Hovedstaden	NA	Europe	Denmark	Hovedstaden	genome	29779	Human	unknown	unknown	NA	B.1.36	GH	Department of Virus and Microbiological Special Diagnostics	Statens Serum Institut	Copenhagen	Denmark	Albertsen Lab	Department of Chemistry and Bioscience	Aalborg University	Denmark	Danish Covid-19 Genome Consortium	https://www.gisaid.org/	NA	NA	2020-12-02	NA
hCoV-19/Denmark/DCGC-11914/2020	betacoronavirus	EPI_ISL_670490	NA	2020-10-26	Europe	Denmark	Midtjylland	NA	Europe	Denmark	Midtjylland	genome	29776	Human	unknown	unknown	NA	B.1.258	G	Department of Virus and Microbiological Special Diagnostics	Statens Serum Institut	Copenhagen	Denmark	Albertsen Lab	Department of Chemistry and Bioscience	Aalborg University	Denmark	Danish Covid-19 Genome Consortium	https://www.gisaid.org/	NA	NA	2020-12-02	NA
hCoV-19/Denmark/DCGC-11826/2020	betacoronavirus	EPI_ISL_670489	NA	2020-10-26	Europe	Denmark	Midtjylland	NA	Europe	Denmark	Midtjylland	genome	29776	Human	unknown	unknown	NA	B.1.258	G	Department of Virus and Microbiological Special Diagnostics	Statens Serum Institut	Copenhagen	Denmark	Albertsen Lab	Department of Chemistry and Bioscience	Aalborg University	Denmark	Danish Covid-19 Genome Consortium	https://www.gisaid.org/	NA	NA	2020-12-02	NA
hCoV-19/Denmark/DCGC-11270/2020	betacoronavirus	EPI_ISL_670488	NA	2020-11-02	Europe	Denmark	Hovedstaden	NA	Europe	Denmark	Hovedstaden	genome	29776	Human	unknown	unknown	NA	B.1.258	G	Department of Virus and Microbiological Special Diagnostics	Statens Serum Institut	Copenhagen	Denmark	Albertsen Lab	Department of Chemistry and Bioscience	Aalborg University	Denmark	Danish Covid-19 Genome Consortium	https://www.gisaid.org/	NA	NA	2020-12-02	NA
hCoV-19/Denmark/DCGC-11455/2020	betacoronavirus	EPI_ISL_670487	NA	2020-11-02	Europe	Denmark	Hovedstaden	NA	Europe	Denmark	Hovedstaden	genome	29782	Human	unknown	unknown	NA	B.1.177.21	GV	Department of Virus and Microbiological Special Diagnostics	Statens Serum Institut	Copenhagen	Denmark	Albertsen Lab	Department of Chemistry and Bioscience	Aalborg University	Denmark	Danish Covid-19 Genome Consortium	https://www.gisaid.org/	NA	NA	2020-12-02	NA
hCoV-19/Denmark/DCGC-11451/2020	betacoronavirus	EPI_ISL_670486	NA	2020-11-02	Europe	Denmark	Hovedstaden	NA	Europe	Denmark	Hovedstaden	genome	29782	Human	unknown	unknown	NA	B.1.177.21	GV	Department of Virus and Microbiological Special Diagnostics	Statens Serum Institut	Copenhagen	Denmark	Albertsen Lab	Department of Chemistry and Bioscience	Aalborg University	Denmark	Danish Covid-19 Genome Consortium	https://www.gisaid.org/	NA	NA	2020-12-02	NA
hCoV-19/Denmark/DCGC-11813/2020	betacoronavirus	EPI_ISL_670485	NA	2020-10-26	Europe	Denmark	Hovedstaden	NA	Europe	Denmark	Hovedstaden	genome	29782	Human	unknown	unknown	NA	B.1.1.302	GR	Department of Virus and Microbiological Special Diagnostics	Statens Serum Institut	Copenhagen	Denmark	Albertsen Lab	Department of Chemistry and Bioscience	Aalborg University	Denmark	Danish Covid-19 Genome Consortium	https://www.gisaid.org/	NA	NA	2020-12-02	NA
hCoV-19/Denmark/DCGC-11777/2020	betacoronavirus	EPI_ISL_670484	NA	2020-10-26	Europe	Denmark	Syddanmark	NA	Europe	Denmark	Syddanmark	genome	29782	Human	unknown	unknown	NA	B.1.177	GV	Department of Virus and Microbiological Special Diagnostics	Statens Serum Institut	Copenhagen	Denmark	Albertsen Lab	Department of Chemistry and Bioscience	Aalborg University	Denmark	Danish Covid-19 Genome Consortium	https://www.gisaid.org/	NA	NA	2020-12-02	NA
hCoV-19/Denmark/DCGC-11386/2020	betacoronavirus	EPI_ISL_670483	NA	2020-11-02	Europe	Denmark	Midtjylland	NA	Europe	Denmark	Midtjylland	genome	29782	Human	unknown	unknown	NA	B.1.177	GV	Department of Virus and Microbiological Special Diagnostics	Statens Serum Institut	Copenhagen	Denmark	Albertsen Lab	Department of Chemistry and Bioscience	Aalborg University	Denmark	Danish Covid-19 Genome Consortium	https://www.gisaid.org/	NA	NA	2020-12-02	NA
hCoV-19/Denmark/DCGC-11875/2020	betacoronavirus	EPI_ISL_670482	NA	2020-10-26	Europe	Denmark		NA	Europe	Denmark		genome	29781	Human	unknown	unknown	NA	B.1.36.8	GH	Department of Virus and Microbiological Special Diagnostics	Statens Serum Institut	Copenhagen	Denmark	Albertsen Lab	Department of Chemistry and Bioscience	Aalborg University	Denmark	Danish Covid-19 Genome Consortium	https://www.gisaid.org/	NA	NA	2020-12-02	NA
hCoV-19/Denmark/DCGC-11467/2020	betacoronavirus	EPI_ISL_670481	NA	2020-11-02	Europe	Denmark	Syddanmark	NA	Europe	Denmark	Syddanmark	genome	29782	Human	unknown	unknown	NA	C.30.1	GR	Department of Virus and Microbiological Special Diagnostics	Statens Serum Institut	Copenhagen	Denmark	Albertsen Lab	Department of Chemistry and Bioscience	Aalborg University	Denmark	Danish Covid-19 Genome Consortium	https://www.gisaid.org/	NA	NA	2020-12-02	NA
hCoV-19/Denmark/DCGC-11281/2020	betacoronavirus	EPI_ISL_670480	NA	2020-11-02	Europe	Denmark	Nordjylland	NA	Europe	Denmark	Nordjylland	genome	29782	Human	unknown	unknown	NA	C.30.1	GR	Department of Virus and Microbiological Special Diagnostics	Statens Serum Institut	Copenhagen	Denmark	Albertsen Lab	Department of Chemistry and Bioscience	Aalborg University	Denmark	Danish Covid-19 Genome Consortium	https://www.gisaid.org/	NA	NA	2020-12-02	NA
hCoV-19/Denmark/DCGC-11277/2020	betacoronavirus	EPI_ISL_670479	NA	2020-11-02	Europe	Denmark	Hovedstaden	NA	Europe	Denmark	Hovedstaden	genome	29782	Human	unknown	unknown	NA	C.30.1	GR	Department of Virus and Microbiological Special Diagnostics	Statens Serum Institut	Copenhagen	Denmark	Albertsen Lab	Department of Chemistry and Bioscience	Aalborg University	Denmark	Danish Covid-19 Genome Consortium	https://www.gisaid.org/	NA	NA	2020-12-02	NA
hCoV-19/Denmark/DCGC-11752/2020	betacoronavirus	EPI_ISL_670478	NA	2020-10-26	Europe	Denmark	Hovedstaden	NA	Europe	Denmark	Hovedstaden	genome	29782	Human	unknown	unknown	NA	B.1	G	Department of Virus and Microbiological Special Diagnostics	Statens Serum Institut	Copenhagen	Denmark	Albertsen Lab	Department of Chemistry and Bioscience	Aalborg University	Denmark	Danish Covid-19 Genome Consortium	https://www.gisaid.org/	NA	NA	2020-12-02	NA
hCoV-19/Denmark/DCGC-11993/2020	betacoronavirus	EPI_ISL_670477	NA	2020-08-31	Europe	Denmark	Midtjylland	NA	Europe	Denmark	Midtjylland	genome	29782	Human	unknown	unknown	NA	B.1.36	GH	Department of Virus and Microbiological Special Diagnostics	Statens Serum Institut	Copenhagen	Denmark	Albertsen Lab	Department of Chemistry and Bioscience	Aalborg University	Denmark	Danish Covid-19 Genome Consortium	https://www.gisaid.org/	NA	NA	2020-12-02	NA
hCoV-19/Denmark/DCGC-11550/2020	betacoronavirus	EPI_ISL_670476	NA	2020-11-02	Europe	Denmark	Syddanmark	NA	Europe	Denmark	Syddanmark	genome	29782	Human	unknown	unknown	NA	B.1.160	GH	Department of Virus and Microbiological Special Diagnostics	Statens Serum Institut	Copenhagen	Denmark	Albertsen Lab	Department of Chemistry and Bioscience	Aalborg University	Denmark	Danish Covid-19 Genome Consortium	https://www.gisaid.org/	NA	NA	2020-12-02	NA
hCoV-19/Denmark/DCGC-11439/2020	betacoronavirus	EPI_ISL_670475	NA	2020-11-02	Europe	Denmark	Hovedstaden	NA	Europe	Denmark	Hovedstaden	genome	29782	Human	unknown	unknown	NA	B.1.160	GH	Department of Virus and Microbiological Special Diagnostics	Statens Serum Institut	Copenhagen	Denmark	Albertsen Lab	Department of Chemistry and Bioscience	Aalborg University	Denmark	Danish Covid-19 Genome Consortium	https://www.gisaid.org/	NA	NA	2020-12-02	NA
hCoV-19/Denmark/DCGC-11276/2020	betacoronavirus	EPI_ISL_670474	NA	2020-11-02	Europe	Denmark	Hovedstaden	NA	Europe	Denmark	Hovedstaden	genome	29782	Human	unknown	unknown	NA	B.1.160	GH	Department of Virus and Microbiological Special Diagnostics	Statens Serum Institut	Copenhagen	Denmark	Albertsen Lab	Department of Chemistry and Bioscience	Aalborg University	Denmark	Danish Covid-19 Genome Consortium	https://www.gisaid.org/	NA	NA	2020-12-02	NA
hCoV-19/Denmark/DCGC-11755/2020	betacoronavirus	EPI_ISL_670473	NA	2020-10-26	Europe	Denmark	Nordjylland	NA	Europe	Denmark	Nordjylland	genome	29782	Human	unknown	unknown	NA	B.1	G	Department of Virus and Microbiological Special Diagnostics	Statens Serum Institut	Copenhagen	Denmark	Albertsen Lab	Department of Chemistry and Bioscience	Aalborg University	Denmark	Danish Covid-19 Genome Consortium	https://www.gisaid.org/	NA	NA	2020-12-02	NA
hCoV-19/Denmark/DCGC-11830/2020	betacoronavirus	EPI_ISL_670472	NA	2020-10-26	Europe	Denmark	Hovedstaden	NA	Europe	Denmark	Hovedstaden	genome	29782	Human	unknown	unknown	NA	B.1.177.21	GV	Department of Virus and Microbiological Special Diagnostics	Statens Serum Institut	Copenhagen	Denmark	Albertsen Lab	Department of Chemistry and Bioscience	Aalborg University	Denmark	Danish Covid-19 Genome Consortium	https://www.gisaid.org/	NA	NA	2020-12-02	NA
hCoV-19/Denmark/DCGC-11710/2020	betacoronavirus	EPI_ISL_670471	NA	2020-10-26	Europe	Denmark	Hovedstaden	NA	Europe	Denmark	Hovedstaden	genome	29782	Human	unknown	unknown	NA	B.1.177.21	GV	Department of Virus and Microbiological Special Diagnostics	Statens Serum Institut	Copenhagen	Denmark	Albertsen Lab	Department of Chemistry and Bioscience	Aalborg University	Denmark	Danish Covid-19 Genome Consortium	https://www.gisaid.org/	NA	NA	2020-12-02	NA
hCoV-19/Denmark/DCGC-11610/2020	betacoronavirus	EPI_ISL_670470	NA	2020-11-02	Europe	Denmark	Hovedstaden	NA	Europe	Denmark	Hovedstaden	genome	29782	Human	unknown	unknown	NA	B.1.177.21	GV	Department of Virus and Microbiological Special Diagnostics	Statens Serum Institut	Copenhagen	Denmark	Albertsen Lab	Department of Chemistry and Bioscience	Aalborg University	Denmark	Danish Covid-19 Genome Consortium	https://www.gisaid.org/	NA	NA	2020-12-02	NA
hCoV-19/Denmark/DCGC-11608/2020	betacoronavirus	EPI_ISL_670469	NA	2020-11-02	Europe	Denmark	Hovedstaden	NA	Europe	Denmark	Hovedstaden	genome	29782	Human	unknown	unknown	NA	B.1.177.21	GV	Department of Virus and Microbiological Special Diagnostics	Statens Serum Institut	Copenhagen	Denmark	Albertsen Lab	Department of Chemistry and Bioscience	Aalborg University	Denmark	Danish Covid-19 Genome Consortium	https://www.gisaid.org/	NA	NA	2020-12-02	NA
hCoV-19/Denmark/DCGC-11573/2020	betacoronavirus	EPI_ISL_670468	NA	2020-11-02	Europe	Denmark	Sjaelland	NA	Europe	Denmark	Sjaelland	genome	29782	Human	unknown	unknown	NA	B.1.177.21	GV	Department of Virus and Microbiological Special Diagnostics	Statens Serum Institut	Copenhagen	Denmark	Albertsen Lab	Department of Chemistry and Bioscience	Aalborg University	Denmark	Danish Covid-19 Genome Consortium	https://www.gisaid.org/	NA	NA	2020-12-02	NA
hCoV-19/Denmark/DCGC-11567/2020	betacoronavirus	EPI_ISL_670467	NA	2020-11-02	Europe	Denmark	Sjaelland	NA	Europe	Denmark	Sjaelland	genome	29782	Human	unknown	unknown	NA	B.1.177.21	GV	Department of Virus and Microbiological Special Diagnostics	Statens Serum Institut	Copenhagen	Denmark	Albertsen Lab	Department of Chemistry and Bioscience	Aalborg University	Denmark	Danish Covid-19 Genome Consortium	https://www.gisaid.org/	NA	NA	2020-12-02	NA
hCoV-19/Denmark/DCGC-11564/2020	betacoronavirus	EPI_ISL_670466	NA	2020-11-02	Europe	Denmark	Hovedstaden	NA	Europe	Denmark	Hovedstaden	genome	29782	Human	unknown	unknown	NA	B.1.177.82	GV	Department of Virus and Microbiological Special Diagnostics	Statens Serum Institut	Copenhagen	Denmark	Albertsen Lab	Department of Chemistry and Bioscience	Aalborg University	Denmark	Danish Covid-19 Genome Consortium	https://www.gisaid.org/	NA	NA	2020-12-02	NA
hCoV-19/Denmark/DCGC-11367/2020	betacoronavirus	EPI_ISL_670465	NA	2020-11-02	Europe	Denmark	Hovedstaden	NA	Europe	Denmark	Hovedstaden	genome	29782	Human	unknown	unknown	NA	B.1.177.21	GV	Department of Virus and Microbiological Special Diagnostics	Statens Serum Institut	Copenhagen	Denmark	Albertsen Lab	Department of Chemistry and Bioscience	Aalborg University	Denmark	Danish Covid-19 Genome Consortium	https://www.gisaid.org/	NA	NA	2020-12-02	NA
hCoV-19/Denmark/DCGC-11323/2020	betacoronavirus	EPI_ISL_670464	NA	2020-11-02	Europe	Denmark	Hovedstaden	NA	Europe	Denmark	Hovedstaden	genome	29782	Human	unknown	unknown	NA	B.1.177.21	GV	Department of Virus and Microbiological Special Diagnostics	Statens Serum Institut	Copenhagen	Denmark	Albertsen Lab	Department of Chemistry and Bioscience	Aalborg University	Denmark	Danish Covid-19 Genome Consortium	https://www.gisaid.org/	NA	NA	2020-12-02	NA
hCoV-19/Denmark/DCGC-11229/2020	betacoronavirus	EPI_ISL_670463	NA	2020-11-02	Europe	Denmark	Sjaelland	NA	Europe	Denmark	Sjaelland	genome	29782	Human	unknown	unknown	NA	B.1.177.21	GV	Department of Virus and Microbiological Special Diagnostics	Statens Serum Institut	Copenhagen	Denmark	Albertsen Lab	Department of Chemistry and Bioscience	Aalborg University	Denmark	Danish Covid-19 Genome Consortium	https://www.gisaid.org/	NA	NA	2020-12-02	NA
hCoV-19/Denmark/DCGC-11521/2020	betacoronavirus	EPI_ISL_670462	NA	2020-11-02	Europe	Denmark	Sjaelland	NA	Europe	Denmark	Sjaelland	genome	29780	Human	unknown	unknown	NA	B.1.1.425	GR	Department of Virus and Microbiological Special Diagnostics	Statens Serum Institut	Copenhagen	Denmark	Albertsen Lab	Department of Chemistry and Bioscience	Aalborg University	Denmark	Danish Covid-19 Genome Consortium	https://www.gisaid.org/	NA	NA	2020-12-02	NA
hCoV-19/Denmark/DCGC-12022/2020	betacoronavirus	EPI_ISL_670461	NA	2020-03-09	Europe	Denmark	Nordjylland	NA	Europe	Denmark	Nordjylland	genome	29765	Human	unknown	unknown	NA	B	L	Department of Virus and Microbiological Special Diagnostics	Statens Serum Institut	Copenhagen	Denmark	Albertsen Lab	Department of Chemistry and Bioscience	Aalborg University	Denmark	Danish Covid-19 Genome Consortium	https://www.gisaid.org/	NA	NA	2020-12-02	NA
hCoV-19/Denmark/DCGC-11808/2020	betacoronavirus	EPI_ISL_670460	NA	2020-10-26	Europe	Denmark	Nordjylland	NA	Europe	Denmark	Nordjylland	genome	29782	Human	unknown	unknown	NA	B.1.1.153	GR	Department of Virus and Microbiological Special Diagnostics	Statens Serum Institut	Copenhagen	Denmark	Albertsen Lab	Department of Chemistry and Bioscience	Aalborg University	Denmark	Danish Covid-19 Genome Consortium	https://www.gisaid.org/	NA	NA	2020-12-02	NA
hCoV-19/Denmark/DCGC-11337/2020	betacoronavirus	EPI_ISL_670459	NA	2020-11-02	Europe	Denmark	Hovedstaden	NA	Europe	Denmark	Hovedstaden	genome	29782	Human	unknown	unknown	NA	B.1.177.21	GV	Department of Virus and Microbiological Special Diagnostics	Statens Serum Institut	Copenhagen	Denmark	Albertsen Lab	Department of Chemistry and Bioscience	Aalborg University	Denmark	Danish Covid-19 Genome Consortium	https://www.gisaid.org/	NA	NA	2020-12-02	NA
hCoV-19/Denmark/DCGC-11949/2020	betacoronavirus	EPI_ISL_670458	NA	2020-10-12	Europe	Denmark	Nordjylland	NA	Europe	Denmark	Nordjylland	genome	29758	Human	unknown	unknown	NA	B.1.1.298	GR	Department of Virus and Microbiological Special Diagnostics	Statens Serum Institut	Copenhagen	Denmark	Albertsen Lab	Department of Chemistry and Bioscience	Aalborg University	Denmark	Danish Covid-19 Genome Consortium	https://www.gisaid.org/	NA	NA	2020-12-02	NA
hCoV-19/Denmark/DCGC-11210/2020	betacoronavirus	EPI_ISL_670457	NA	2020-11-02	Europe	Denmark	Syddanmark	NA	Europe	Denmark	Syddanmark	genome	29782	Human	unknown	unknown	NA	B.1.221	G	Department of Virus and Microbiological Special Diagnostics	Statens Serum Institut	Copenhagen	Denmark	Albertsen Lab	Department of Chemistry and Bioscience	Aalborg University	Denmark	Danish Covid-19 Genome Consortium	https://www.gisaid.org/	NA	NA	2020-12-02	NA
hCoV-19/Denmark/DCGC-11209/2020	betacoronavirus	EPI_ISL_670456	NA	2020-11-02	Europe	Denmark	Midtjylland	NA	Europe	Denmark	Midtjylland	genome	29782	Human	unknown	unknown	NA	B.1.160	GH	Department of Virus and Microbiological Special Diagnostics	Statens Serum Institut	Copenhagen	Denmark	Albertsen Lab	Department of Chemistry and Bioscience	Aalborg University	Denmark	Danish Covid-19 Genome Consortium	https://www.gisaid.org/	NA	NA	2020-12-02	NA
hCoV-19/Denmark/DCGC-11205/2020	betacoronavirus	EPI_ISL_670455	NA	2020-11-02	Europe	Denmark	Hovedstaden	NA	Europe	Denmark	Hovedstaden	genome	29782	Human	unknown	unknown	NA	B.1.177.42	GV	Department of Virus and Microbiological Special Diagnostics	Statens Serum Institut	Copenhagen	Denmark	Albertsen Lab	Department of Chemistry and Bioscience	Aalborg University	Denmark	Danish Covid-19 Genome Consortium	https://www.gisaid.org/	NA	NA	2020-12-02	NA
hCoV-19/Denmark/DCGC-11204/2020	betacoronavirus	EPI_ISL_670454	NA	2020-11-02	Europe	Denmark	Nordjylland	NA	Europe	Denmark	Nordjylland	genome	29782	Human	unknown	unknown	NA	C.30.1	GR	Department of Virus and Microbiological Special Diagnostics	Statens Serum Institut	Copenhagen	Denmark	Albertsen Lab	Department of Chemistry and Bioscience	Aalborg University	Denmark	Danish Covid-19 Genome Consortium	https://www.gisaid.org/	NA	NA	2020-12-02	NA
hCoV-19/Denmark/DCGC-11202/2020	betacoronavirus	EPI_ISL_670453	NA	2020-11-02	Europe	Denmark	Hovedstaden	NA	Europe	Denmark	Hovedstaden	genome	29782	Human	unknown	unknown	NA	B.1.160	GH	Department of Virus and Microbiological Special Diagnostics	Statens Serum Institut	Copenhagen	Denmark	Albertsen Lab	Department of Chemistry and Bioscience	Aalborg University	Denmark	Danish Covid-19 Genome Consortium	https://www.gisaid.org/	NA	NA	2020-12-02	NA
hCoV-19/Denmark/DCGC-11200/2020	betacoronavirus	EPI_ISL_670452	NA	2020-11-02	Europe	Denmark	Hovedstaden	NA	Europe	Denmark	Hovedstaden	genome	29782	Human	unknown	unknown	NA	B.1.177.21	GV	Department of Virus and Microbiological Special Diagnostics	Statens Serum Institut	Copenhagen	Denmark	Albertsen Lab	Department of Chemistry and Bioscience	Aalborg University	Denmark	Danish Covid-19 Genome Consortium	https://www.gisaid.org/	NA	NA	2020-12-02	NA
hCoV-19/Denmark/DCGC-11199/2020	betacoronavirus	EPI_ISL_670451	NA	2020-11-02	Europe	Denmark	Midtjylland	NA	Europe	Denmark	Midtjylland	genome	29782	Human	unknown	unknown	NA	B.1.1.277	GR	Department of Virus and Microbiological Special Diagnostics	Statens Serum Institut	Copenhagen	Denmark	Albertsen Lab	Department of Chemistry and Bioscience	Aalborg University	Denmark	Danish Covid-19 Genome Consortium	https://www.gisaid.org/	NA	NA	2020-12-02	NA
hCoV-19/Denmark/DCGC-11197/2020	betacoronavirus	EPI_ISL_670450	NA	2020-11-02	Europe	Denmark	Hovedstaden	NA	Europe	Denmark	Hovedstaden	genome	29782	Human	unknown	unknown	NA	AD.1	GR	Department of Virus and Microbiological Special Diagnostics	Statens Serum Institut	Copenhagen	Denmark	Albertsen Lab	Department of Chemistry and Bioscience	Aalborg University	Denmark	Danish Covid-19 Genome Consortium	https://www.gisaid.org/	NA	NA	2020-12-02	NA
hCoV-19/Denmark/DCGC-11196/2020	betacoronavirus	EPI_ISL_670449	NA	2020-11-02	Europe	Denmark	Midtjylland	NA	Europe	Denmark	Midtjylland	genome	29782	Human	unknown	unknown	NA	B.1.221.3	G	Department of Virus and Microbiological Special Diagnostics	Statens Serum Institut	Copenhagen	Denmark	Albertsen Lab	Department of Chemistry and Bioscience	Aalborg University	Denmark	Danish Covid-19 Genome Consortium	https://www.gisaid.org/	NA	NA	2020-12-02	NA
hCoV-19/Denmark/DCGC-11194/2020	betacoronavirus	EPI_ISL_670448	NA	2020-11-02	Europe	Denmark	Hovedstaden	NA	Europe	Denmark	Hovedstaden	genome	29782	Human	unknown	unknown	NA	B.1.177.21	GV	Department of Virus and Microbiological Special Diagnostics	Statens Serum Institut	Copenhagen	Denmark	Albertsen Lab	Department of Chemistry and Bioscience	Aalborg University	Denmark	Danish Covid-19 Genome Consortium	https://www.gisaid.org/	NA	NA	2020-12-02	NA
hCoV-19/Denmark/DCGC-11193/2020	betacoronavirus	EPI_ISL_670447	NA	2020-11-02	Europe	Denmark	Hovedstaden	NA	Europe	Denmark	Hovedstaden	genome	29782	Human	unknown	unknown	NA	B.1.177.12	GV	Department of Virus and Microbiological Special Diagnostics	Statens Serum Institut	Copenhagen	Denmark	Albertsen Lab	Department of Chemistry and Bioscience	Aalborg University	Denmark	Danish Covid-19 Genome Consortium	https://www.gisaid.org/	NA	NA	2020-12-02	NA
hCoV-19/Denmark/DCGC-11192/2020	betacoronavirus	EPI_ISL_670446	NA	2020-11-02	Europe	Denmark	Hovedstaden	NA	Europe	Denmark	Hovedstaden	genome	29782	Human	unknown	unknown	NA	B.1.160	GH	Department of Virus and Microbiological Special Diagnostics	Statens Serum Institut	Copenhagen	Denmark	Albertsen Lab	Department of Chemistry and Bioscience	Aalborg University	Denmark	Danish Covid-19 Genome Consortium	https://www.gisaid.org/	NA	NA	2020-12-02	NA
hCoV-19/Denmark/DCGC-11191/2020	betacoronavirus	EPI_ISL_670445	NA	2020-11-02	Europe	Denmark	Hovedstaden	NA	Europe	Denmark	Hovedstaden	genome	29782	Human	unknown	unknown	NA	B.1.177.21	GV	Department of Virus and Microbiological Special Diagnostics	Statens Serum Institut	Copenhagen	Denmark	Albertsen Lab	Department of Chemistry and Bioscience	Aalborg University	Denmark	Danish Covid-19 Genome Consortium	https://www.gisaid.org/	NA	NA	2020-12-02	NA
hCoV-19/Denmark/DCGC-11190/2020	betacoronavirus	EPI_ISL_670444	NA	2020-11-02	Europe	Denmark	Midtjylland	NA	Europe	Denmark	Midtjylland	genome	29782	Human	unknown	unknown	NA	B.1.177.12	GV	Department of Virus and Microbiological Special Diagnostics	Statens Serum Institut	Copenhagen	Denmark	Albertsen Lab	Department of Chemistry and Bioscience	Aalborg University	Denmark	Danish Covid-19 Genome Consortium	https://www.gisaid.org/	NA	NA	2020-12-02	NA
hCoV-19/Denmark/DCGC-11188/2020	betacoronavirus	EPI_ISL_670443	NA	2020-11-02	Europe	Denmark	Syddanmark	NA	Europe	Denmark	Syddanmark	genome	29782	Human	unknown	unknown	NA	B.1.389	GH	Department of Virus and Microbiological Special Diagnostics	Statens Serum Institut	Copenhagen	Denmark	Albertsen Lab	Department of Chemistry and Bioscience	Aalborg University	Denmark	Danish Covid-19 Genome Consortium	https://www.gisaid.org/	NA	NA	2020-12-02	NA
hCoV-19/Denmark/DCGC-11186/2020	betacoronavirus	EPI_ISL_670442	NA	2020-11-02	Europe	Denmark	Sjaelland	NA	Europe	Denmark	Sjaelland	genome	29782	Human	unknown	unknown	NA	B.1.177.32	GV	Department of Virus and Microbiological Special Diagnostics	Statens Serum Institut	Copenhagen	Denmark	Albertsen Lab	Department of Chemistry and Bioscience	Aalborg University	Denmark	Danish Covid-19 Genome Consortium	https://www.gisaid.org/	NA	NA	2020-12-02	NA
hCoV-19/Denmark/DCGC-11184/2020	betacoronavirus	EPI_ISL_670441	NA	2020-11-02	Europe	Denmark	Hovedstaden	NA	Europe	Denmark	Hovedstaden	genome	29782	Human	unknown	unknown	NA	B.1.177	GV	Department of Virus and Microbiological Special Diagnostics	Statens Serum Institut	Copenhagen	Denmark	Albertsen Lab	Department of Chemistry and Bioscience	Aalborg University	Denmark	Danish Covid-19 Genome Consortium	https://www.gisaid.org/	NA	NA	2020-12-02	NA
hCoV-19/Denmark/DCGC-11183/2020	betacoronavirus	EPI_ISL_670440	NA	2020-11-02	Europe	Denmark	Syddanmark	NA	Europe	Denmark	Syddanmark	genome	29782	Human	unknown	unknown	NA	B.1.88.1	G	Department of Virus and Microbiological Special Diagnostics	Statens Serum Institut	Copenhagen	Denmark	Albertsen Lab	Department of Chemistry and Bioscience	Aalborg University	Denmark	Danish Covid-19 Genome Consortium	https://www.gisaid.org/	NA	NA	2020-12-02	NA
hCoV-19/Denmark/DCGC-11181/2020	betacoronavirus	EPI_ISL_670439	NA	2020-11-02	Europe	Denmark	Sjaelland	NA	Europe	Denmark	Sjaelland	genome	29782	Human	unknown	unknown	NA	B.1.177.4	GV	Department of Virus and Microbiological Special Diagnostics	Statens Serum Institut	Copenhagen	Denmark	Albertsen Lab	Department of Chemistry and Bioscience	Aalborg University	Denmark	Danish Covid-19 Genome Consortium	https://www.gisaid.org/	NA	NA	2020-12-02	NA
hCoV-19/Denmark/DCGC-11175/2020	betacoronavirus	EPI_ISL_670438	NA	2020-11-02	Europe	Denmark	Hovedstaden	NA	Europe	Denmark	Hovedstaden	genome	29782	Human	unknown	unknown	NA	B.1.36.25	GH	Department of Virus and Microbiological Special Diagnostics	Statens Serum Institut	Copenhagen	Denmark	Albertsen Lab	Department of Chemistry and Bioscience	Aalborg University	Denmark	Danish Covid-19 Genome Consortium	https://www.gisaid.org/	NA	NA	2020-12-02	NA
hCoV-19/Denmark/DCGC-11173/2020	betacoronavirus	EPI_ISL_670437	NA	2020-11-02	Europe	Denmark	Syddanmark	NA	Europe	Denmark	Syddanmark	genome	29782	Human	unknown	unknown	NA	B.1.160	GH	Department of Virus and Microbiological Special Diagnostics	Statens Serum Institut	Copenhagen	Denmark	Albertsen Lab	Department of Chemistry and Bioscience	Aalborg University	Denmark	Danish Covid-19 Genome Consortium	https://www.gisaid.org/	NA	NA	2020-12-02	NA
hCoV-19/Denmark/DCGC-11172/2020	betacoronavirus	EPI_ISL_670436	NA	2020-11-02	Europe	Denmark	Nordjylland	NA	Europe	Denmark	Nordjylland	genome	29782	Human	unknown	unknown	NA	B.1.177.27	GV	Department of Virus and Microbiological Special Diagnostics	Statens Serum Institut	Copenhagen	Denmark	Albertsen Lab	Department of Chemistry and Bioscience	Aalborg University	Denmark	Danish Covid-19 Genome Consortium	https://www.gisaid.org/	NA	NA	2020-12-02	NA
hCoV-19/Denmark/DCGC-11171/2020	betacoronavirus	EPI_ISL_670435	NA	2020-11-02	Europe	Denmark	Syddanmark	NA	Europe	Denmark	Syddanmark	genome	29782	Human	unknown	unknown	NA	B.1.177.12	GV	Department of Virus and Microbiological Special Diagnostics	Statens Serum Institut	Copenhagen	Denmark	Albertsen Lab	Department of Chemistry and Bioscience	Aalborg University	Denmark	Danish Covid-19 Genome Consortium	https://www.gisaid.org/	NA	NA	2020-12-02	NA
hCoV-19/Denmark/DCGC-11170/2020	betacoronavirus	EPI_ISL_670434	NA	2020-11-02	Europe	Denmark	Midtjylland	NA	Europe	Denmark	Midtjylland	genome	29782	Human	unknown	unknown	NA	B.1.177.12	GV	Department of Virus and Microbiological Special Diagnostics	Statens Serum Institut	Copenhagen	Denmark	Albertsen Lab	Department of Chemistry and Bioscience	Aalborg University	Denmark	Danish Covid-19 Genome Consortium	https://www.gisaid.org/	NA	NA	2020-12-02	NA
hCoV-19/Denmark/DCGC-11169/2020	betacoronavirus	EPI_ISL_670433	NA	2020-11-02	Europe	Denmark	Midtjylland	NA	Europe	Denmark	Midtjylland	genome	29782	Human	unknown	unknown	NA	B.1.177.12	GV	Department of Virus and Microbiological Special Diagnostics	Statens Serum Institut	Copenhagen	Denmark	Albertsen Lab	Department of Chemistry and Bioscience	Aalborg University	Denmark	Danish Covid-19 Genome Consortium	https://www.gisaid.org/	NA	NA	2020-12-02	NA
hCoV-19/Denmark/DCGC-11168/2020	betacoronavirus	EPI_ISL_670432	NA	2020-11-02	Europe	Denmark	Sjaelland	NA	Europe	Denmark	Sjaelland	genome	29782	Human	unknown	unknown	NA	AD.1	GR	Department of Virus and Microbiological Special Diagnostics	Statens Serum Institut	Copenhagen	Denmark	Albertsen Lab	Department of Chemistry and Bioscience	Aalborg University	Denmark	Danish Covid-19 Genome Consortium	https://www.gisaid.org/	NA	NA	2020-12-02	NA
hCoV-19/Denmark/DCGC-11167/2020	betacoronavirus	EPI_ISL_670431	NA	2020-11-02	Europe	Denmark	Nordjylland	NA	Europe	Denmark	Nordjylland	genome	29782	Human	unknown	unknown	NA	B.1.177.12	GV	Department of Virus and Microbiological Special Diagnostics	Statens Serum Institut	Copenhagen	Denmark	Albertsen Lab	Department of Chemistry and Bioscience	Aalborg University	Denmark	Danish Covid-19 Genome Consortium	https://www.gisaid.org/	NA	NA	2020-12-02	NA
hCoV-19/Denmark/DCGC-11166/2020	betacoronavirus	EPI_ISL_670430	NA	2020-11-02	Europe	Denmark	Midtjylland	NA	Europe	Denmark	Midtjylland	genome	29782	Human	unknown	unknown	NA	B.1.398	G	Department of Virus and Microbiological Special Diagnostics	Statens Serum Institut	Copenhagen	Denmark	Albertsen Lab	Department of Chemistry and Bioscience	Aalborg University	Denmark	Danish Covid-19 Genome Consortium	https://www.gisaid.org/	NA	NA	2020-12-02	NA
hCoV-19/Denmark/DCGC-11165/2020	betacoronavirus	EPI_ISL_670429	NA	2020-11-02	Europe	Denmark	Sjaelland	NA	Europe	Denmark	Sjaelland	genome	29782	Human	unknown	unknown	NA	B.1.177.21	GV	Department of Virus and Microbiological Special Diagnostics	Statens Serum Institut	Copenhagen	Denmark	Albertsen Lab	Department of Chemistry and Bioscience	Aalborg University	Denmark	Danish Covid-19 Genome Consortium	https://www.gisaid.org/	NA	NA	2020-12-02	NA
hCoV-19/Denmark/DCGC-11163/2020	betacoronavirus	EPI_ISL_670428	NA	2020-11-02	Europe	Denmark	Syddanmark	NA	Europe	Denmark	Syddanmark	genome	29782	Human	unknown	unknown	NA	B.1.177.12	GV	Department of Virus and Microbiological Special Diagnostics	Statens Serum Institut	Copenhagen	Denmark	Albertsen Lab	Department of Chemistry and Bioscience	Aalborg University	Denmark	Danish Covid-19 Genome Consortium	https://www.gisaid.org/	NA	NA	2020-12-02	NA
hCoV-19/Denmark/DCGC-11159/2020	betacoronavirus	EPI_ISL_670427	NA	2020-11-02	Europe	Denmark	Syddanmark	NA	Europe	Denmark	Syddanmark	genome	29782	Human	unknown	unknown	NA	B.1.160	GH	Department of Virus and Microbiological Special Diagnostics	Statens Serum Institut	Copenhagen	Denmark	Albertsen Lab	Department of Chemistry and Bioscience	Aalborg University	Denmark	Danish Covid-19 Genome Consortium	https://www.gisaid.org/	NA	NA	2020-12-02	NA
hCoV-19/Denmark/DCGC-11158/2020	betacoronavirus	EPI_ISL_670426	NA	2020-11-02	Europe	Denmark	Syddanmark	NA	Europe	Denmark	Syddanmark	genome	29782	Human	unknown	unknown	NA	B.1.177.12	GV	Department of Virus and Microbiological Special Diagnostics	Statens Serum Institut	Copenhagen	Denmark	Albertsen Lab	Department of Chemistry and Bioscience	Aalborg University	Denmark	Danish Covid-19 Genome Consortium	https://www.gisaid.org/	NA	NA	2020-12-02	NA
hCoV-19/Denmark/DCGC-11157/2020	betacoronavirus	EPI_ISL_670425	NA	2020-11-02	Europe	Denmark	Hovedstaden	NA	Europe	Denmark	Hovedstaden	genome	29782	Human	unknown	unknown	NA	B.1.177.42	GV	Department of Virus and Microbiological Special Diagnostics	Statens Serum Institut	Copenhagen	Denmark	Albertsen Lab	Department of Chemistry and Bioscience	Aalborg University	Denmark	Danish Covid-19 Genome Consortium	https://www.gisaid.org/	NA	NA	2020-12-02	NA
hCoV-19/Denmark/DCGC-11155/2020	betacoronavirus	EPI_ISL_670424	NA	2020-11-02	Europe	Denmark	Midtjylland	NA	Europe	Denmark	Midtjylland	genome	29782	Human	unknown	unknown	NA	B.1.177.12	GV	Department of Virus and Microbiological Special Diagnostics	Statens Serum Institut	Copenhagen	Denmark	Albertsen Lab	Department of Chemistry and Bioscience	Aalborg University	Denmark	Danish Covid-19 Genome Consortium	https://www.gisaid.org/	NA	NA	2020-12-02	NA
hCoV-19/Denmark/DCGC-11154/2020	betacoronavirus	EPI_ISL_670423	NA	2020-11-02	Europe	Denmark	Syddanmark	NA	Europe	Denmark	Syddanmark	genome	29782	Human	unknown	unknown	NA	B.1.88.1	G	Department of Virus and Microbiological Special Diagnostics	Statens Serum Institut	Copenhagen	Denmark	Albertsen Lab	Department of Chemistry and Bioscience	Aalborg University	Denmark	Danish Covid-19 Genome Consortium	https://www.gisaid.org/	NA	NA	2020-12-02	NA
hCoV-19/Denmark/DCGC-11152/2020	betacoronavirus	EPI_ISL_670422	NA	2020-11-02	Europe	Denmark	Hovedstaden	NA	Europe	Denmark	Hovedstaden	genome	29782	Human	unknown	unknown	NA	B.1.177.82	GV	Department of Virus and Microbiological Special Diagnostics	Statens Serum Institut	Copenhagen	Denmark	Albertsen Lab	Department of Chemistry and Bioscience	Aalborg University	Denmark	Danish Covid-19 Genome Consortium	https://www.gisaid.org/	NA	NA	2020-12-02	NA
hCoV-19/Denmark/DCGC-11151/2020	betacoronavirus	EPI_ISL_670421	NA	2020-11-02	Europe	Denmark	Hovedstaden	NA	Europe	Denmark	Hovedstaden	genome	29782	Human	unknown	unknown	NA	B.1.160	GH	Department of Virus and Microbiological Special Diagnostics	Statens Serum Institut	Copenhagen	Denmark	Albertsen Lab	Department of Chemistry and Bioscience	Aalborg University	Denmark	Danish Covid-19 Genome Consortium	https://www.gisaid.org/	NA	NA	2020-12-02	NA
hCoV-19/Denmark/DCGC-11150/2020	betacoronavirus	EPI_ISL_670420	NA	2020-11-02	Europe	Denmark	Sjaelland	NA	Europe	Denmark	Sjaelland	genome	29782	Human	unknown	unknown	NA	B.1.177.21	GV	Department of Virus and Microbiological Special Diagnostics	Statens Serum Institut	Copenhagen	Denmark	Albertsen Lab	Department of Chemistry and Bioscience	Aalborg University	Denmark	Danish Covid-19 Genome Consortium	https://www.gisaid.org/	NA	NA	2020-12-02	NA
hCoV-19/Denmark/DCGC-11149/2020	betacoronavirus	EPI_ISL_670419	NA	2020-11-02	Europe	Denmark	Sjaelland	NA	Europe	Denmark	Sjaelland	genome	29782	Human	unknown	unknown	NA	B.1.221	G	Department of Virus and Microbiological Special Diagnostics	Statens Serum Institut	Copenhagen	Denmark	Albertsen Lab	Department of Chemistry and Bioscience	Aalborg University	Denmark	Danish Covid-19 Genome Consortium	https://www.gisaid.org/	NA	NA	2020-12-02	NA
hCoV-19/Denmark/DCGC-11148/2020	betacoronavirus	EPI_ISL_670418	NA	2020-11-02	Europe	Denmark	Midtjylland	NA	Europe	Denmark	Midtjylland	genome	29782	Human	unknown	unknown	NA	B.1.565	G	Department of Virus and Microbiological Special Diagnostics	Statens Serum Institut	Copenhagen	Denmark	Albertsen Lab	Department of Chemistry and Bioscience	Aalborg University	Denmark	Danish Covid-19 Genome Consortium	https://www.gisaid.org/	NA	NA	2020-12-02	NA
hCoV-19/Denmark/DCGC-11147/2020	betacoronavirus	EPI_ISL_670417	NA	2020-11-02	Europe	Denmark	Hovedstaden	NA	Europe	Denmark	Hovedstaden	genome	29782	Human	unknown	unknown	NA	B.1.177.21	GV	Department of Virus and Microbiological Special Diagnostics	Statens Serum Institut	Copenhagen	Denmark	Albertsen Lab	Department of Chemistry and Bioscience	Aalborg University	Denmark	Danish Covid-19 Genome Consortium	https://www.gisaid.org/	NA	NA	2020-12-02	NA
hCoV-19/Denmark/DCGC-11146/2020	betacoronavirus	EPI_ISL_670416	NA	2020-11-02	Europe	Denmark	Hovedstaden	NA	Europe	Denmark	Hovedstaden	genome	29782	Human	unknown	unknown	NA	B.1.177.21	GV	Department of Virus and Microbiological Special Diagnostics	Statens Serum Institut	Copenhagen	Denmark	Albertsen Lab	Department of Chemistry and Bioscience	Aalborg University	Denmark	Danish Covid-19 Genome Consortium	https://www.gisaid.org/	NA	NA	2020-12-02	NA
hCoV-19/Denmark/DCGC-11145/2020	betacoronavirus	EPI_ISL_670415	NA	2020-11-02	Europe	Denmark	Hovedstaden	NA	Europe	Denmark	Hovedstaden	genome	29782	Human	unknown	unknown	NA	B.1.177.12	GV	Department of Virus and Microbiological Special Diagnostics	Statens Serum Institut	Copenhagen	Denmark	Albertsen Lab	Department of Chemistry and Bioscience	Aalborg University	Denmark	Danish Covid-19 Genome Consortium	https://www.gisaid.org/	NA	NA	2020-12-02	NA
hCoV-19/Denmark/DCGC-11144/2020	betacoronavirus	EPI_ISL_670414	NA	2020-11-02	Europe	Denmark	Syddanmark	NA	Europe	Denmark	Syddanmark	genome	29782	Human	unknown	unknown	NA	B.1.88.1	G	Department of Virus and Microbiological Special Diagnostics	Statens Serum Institut	Copenhagen	Denmark	Albertsen Lab	Department of Chemistry and Bioscience	Aalborg University	Denmark	Danish Covid-19 Genome Consortium	https://www.gisaid.org/	NA	NA	2020-12-02	NA
hCoV-19/Denmark/DCGC-11143/2020	betacoronavirus	EPI_ISL_670413	NA	2020-11-02	Europe	Denmark	Syddanmark	NA	Europe	Denmark	Syddanmark	genome	29782	Human	unknown	unknown	NA	B.1.1.277	GR	Department of Virus and Microbiological Special Diagnostics	Statens Serum Institut	Copenhagen	Denmark	Albertsen Lab	Department of Chemistry and Bioscience	Aalborg University	Denmark	Danish Covid-19 Genome Consortium	https://www.gisaid.org/	NA	NA	2020-12-02	NA
hCoV-19/Denmark/DCGC-11141/2020	betacoronavirus	EPI_ISL_670412	NA	2020-11-02	Europe	Denmark	Hovedstaden	NA	Europe	Denmark	Hovedstaden	genome	29782	Human	unknown	unknown	NA	B.1.177.21	GV	Department of Virus and Microbiological Special Diagnostics	Statens Serum Institut	Copenhagen	Denmark	Albertsen Lab	Department of Chemistry and Bioscience	Aalborg University	Denmark	Danish Covid-19 Genome Consortium	https://www.gisaid.org/	NA	NA	2020-12-02	NA
hCoV-19/Denmark/DCGC-11140/2020	betacoronavirus	EPI_ISL_670411	NA	2020-11-02	Europe	Denmark	Hovedstaden	NA	Europe	Denmark	Hovedstaden	genome	29782	Human	unknown	unknown	NA	B.1.177.21	GV	Department of Virus and Microbiological Special Diagnostics	Statens Serum Institut	Copenhagen	Denmark	Albertsen Lab	Department of Chemistry and Bioscience	Aalborg University	Denmark	Danish Covid-19 Genome Consortium	https://www.gisaid.org/	NA	NA	2020-12-02	NA
hCoV-19/Denmark/DCGC-11135/2020	betacoronavirus	EPI_ISL_670410	NA	2020-11-02	Europe	Denmark	Hovedstaden	NA	Europe	Denmark	Hovedstaden	genome	29782	Human	unknown	unknown	NA	B.1.1.241	GR	Department of Virus and Microbiological Special Diagnostics	Statens Serum Institut	Copenhagen	Denmark	Albertsen Lab	Department of Chemistry and Bioscience	Aalborg University	Denmark	Danish Covid-19 Genome Consortium	https://www.gisaid.org/	NA	NA	2020-12-02	NA
hCoV-19/Denmark/DCGC-11134/2020	betacoronavirus	EPI_ISL_670409	NA	2020-11-02	Europe	Denmark	Hovedstaden	NA	Europe	Denmark	Hovedstaden	genome	29782	Human	unknown	unknown	NA	B.1.160	GH	Department of Virus and Microbiological Special Diagnostics	Statens Serum Institut	Copenhagen	Denmark	Albertsen Lab	Department of Chemistry and Bioscience	Aalborg University	Denmark	Danish Covid-19 Genome Consortium	https://www.gisaid.org/	NA	NA	2020-12-02	NA
hCoV-19/Denmark/DCGC-11133/2020	betacoronavirus	EPI_ISL_670408	NA	2020-11-02	Europe	Denmark	Hovedstaden	NA	Europe	Denmark	Hovedstaden	genome	29782	Human	unknown	unknown	NA	B.1.177.21	GV	Department of Virus and Microbiological Special Diagnostics	Statens Serum Institut	Copenhagen	Denmark	Albertsen Lab	Department of Chemistry and Bioscience	Aalborg University	Denmark	Danish Covid-19 Genome Consortium	https://www.gisaid.org/	NA	NA	2020-12-02	NA
hCoV-19/Denmark/DCGC-11128/2020	betacoronavirus	EPI_ISL_670407	NA	2020-11-02	Europe	Denmark	Hovedstaden	NA	Europe	Denmark	Hovedstaden	genome	29782	Human	unknown	unknown	NA	B.1.177.35	GV	Department of Virus and Microbiological Special Diagnostics	Statens Serum Institut	Copenhagen	Denmark	Albertsen Lab	Department of Chemistry and Bioscience	Aalborg University	Denmark	Danish Covid-19 Genome Consortium	https://www.gisaid.org/	NA	NA	2020-12-02	NA
hCoV-19/Denmark/DCGC-11126/2020	betacoronavirus	EPI_ISL_670406	NA	2020-11-02	Europe	Denmark	Sjaelland	NA	Europe	Denmark	Sjaelland	genome	29782	Human	unknown	unknown	NA	B.1.177.21	GV	Department of Virus and Microbiological Special Diagnostics	Statens Serum Institut	Copenhagen	Denmark	Albertsen Lab	Department of Chemistry and Bioscience	Aalborg University	Denmark	Danish Covid-19 Genome Consortium	https://www.gisaid.org/	NA	NA	2020-12-02	NA
hCoV-19/Denmark/DCGC-11125/2020	betacoronavirus	EPI_ISL_670405	NA	2020-11-02	Europe	Denmark	Nordjylland	NA	Europe	Denmark	Nordjylland	genome	29782	Human	unknown	unknown	NA	B.1.177.27	GV	Department of Virus and Microbiological Special Diagnostics	Statens Serum Institut	Copenhagen	Denmark	Albertsen Lab	Department of Chemistry and Bioscience	Aalborg University	Denmark	Danish Covid-19 Genome Consortium	https://www.gisaid.org/	NA	NA	2020-12-02	NA
hCoV-19/Denmark/DCGC-11124/2020	betacoronavirus	EPI_ISL_670404	NA	2020-11-02	Europe	Denmark	Nordjylland	NA	Europe	Denmark	Nordjylland	genome	29782	Human	unknown	unknown	NA	B.1.177.27	GV	Department of Virus and Microbiological Special Diagnostics	Statens Serum Institut	Copenhagen	Denmark	Albertsen Lab	Department of Chemistry and Bioscience	Aalborg University	Denmark	Danish Covid-19 Genome Consortium	https://www.gisaid.org/	NA	NA	2020-12-02	NA
hCoV-19/Denmark/DCGC-11122/2020	betacoronavirus	EPI_ISL_670403	NA	2020-11-02	Europe	Denmark	Hovedstaden	NA	Europe	Denmark	Hovedstaden	genome	29782	Human	unknown	unknown	NA	B.1.177.82	GV	Department of Virus and Microbiological Special Diagnostics	Statens Serum Institut	Copenhagen	Denmark	Albertsen Lab	Department of Chemistry and Bioscience	Aalborg University	Denmark	Danish Covid-19 Genome Consortium	https://www.gisaid.org/	NA	NA	2020-12-02	NA
hCoV-19/Denmark/DCGC-11121/2020	betacoronavirus	EPI_ISL_670402	NA	2020-11-02	Europe	Denmark	Syddanmark	NA	Europe	Denmark	Syddanmark	genome	29782	Human	unknown	unknown	NA	B.1.177.12	GV	Department of Virus and Microbiological Special Diagnostics	Statens Serum Institut	Copenhagen	Denmark	Albertsen Lab	Department of Chemistry and Bioscience	Aalborg University	Denmark	Danish Covid-19 Genome Consortium	https://www.gisaid.org/	NA	NA	2020-12-02	NA
hCoV-19/Denmark/DCGC-11119/2020	betacoronavirus	EPI_ISL_670401	NA	2020-11-02	Europe	Denmark	Hovedstaden	NA	Europe	Denmark	Hovedstaden	genome	29782	Human	unknown	unknown	NA	B.1.160	GH	Department of Virus and Microbiological Special Diagnostics	Statens Serum Institut	Copenhagen	Denmark	Albertsen Lab	Department of Chemistry and Bioscience	Aalborg University	Denmark	Danish Covid-19 Genome Consortium	https://www.gisaid.org/	NA	NA	2020-12-02	NA
hCoV-19/Denmark/DCGC-11117/2020	betacoronavirus	EPI_ISL_670400	NA	2020-11-02	Europe	Denmark	Hovedstaden	NA	Europe	Denmark	Hovedstaden	genome	29782	Human	unknown	unknown	NA	B.1.177.24	GV	Department of Virus and Microbiological Special Diagnostics	Statens Serum Institut	Copenhagen	Denmark	Albertsen Lab	Department of Chemistry and Bioscience	Aalborg University	Denmark	Danish Covid-19 Genome Consortium	https://www.gisaid.org/	NA	NA	2020-12-02	NA
hCoV-19/Denmark/DCGC-11116/2020	betacoronavirus	EPI_ISL_670399	NA	2020-11-02	Europe	Denmark	Syddanmark	NA	Europe	Denmark	Syddanmark	genome	29782	Human	unknown	unknown	NA	B.1.160	GH	Department of Virus and Microbiological Special Diagnostics	Statens Serum Institut	Copenhagen	Denmark	Albertsen Lab	Department of Chemistry and Bioscience	Aalborg University	Denmark	Danish Covid-19 Genome Consortium	https://www.gisaid.org/	NA	NA	2020-12-02	NA
hCoV-19/Denmark/DCGC-11111/2020	betacoronavirus	EPI_ISL_670398	NA	2020-11-02	Europe	Denmark	Midtjylland	NA	Europe	Denmark	Midtjylland	genome	29782	Human	unknown	unknown	NA	B.1.1	GR	Department of Virus and Microbiological Special Diagnostics	Statens Serum Institut	Copenhagen	Denmark	Albertsen Lab	Department of Chemistry and Bioscience	Aalborg University	Denmark	Danish Covid-19 Genome Consortium	https://www.gisaid.org/	NA	NA	2020-12-02	NA
hCoV-19/Denmark/DCGC-11110/2020	betacoronavirus	EPI_ISL_670397	NA	2020-11-02	Europe	Denmark	Hovedstaden	NA	Europe	Denmark	Hovedstaden	genome	29782	Human	unknown	unknown	NA	B.1.177.21	GV	Department of Virus and Microbiological Special Diagnostics	Statens Serum Institut	Copenhagen	Denmark	Albertsen Lab	Department of Chemistry and Bioscience	Aalborg University	Denmark	Danish Covid-19 Genome Consortium	https://www.gisaid.org/	NA	NA	2020-12-02	NA
hCoV-19/Denmark/DCGC-11108/2020	betacoronavirus	EPI_ISL_670396	NA	2020-11-02	Europe	Denmark	Hovedstaden	NA	Europe	Denmark	Hovedstaden	genome	29782	Human	unknown	unknown	NA	B.1.160	GH	Department of Virus and Microbiological Special Diagnostics	Statens Serum Institut	Copenhagen	Denmark	Albertsen Lab	Department of Chemistry and Bioscience	Aalborg University	Denmark	Danish Covid-19 Genome Consortium	https://www.gisaid.org/	NA	NA	2020-12-02	NA
hCoV-19/Denmark/DCGC-11106/2020	betacoronavirus	EPI_ISL_670395	NA	2020-11-02	Europe	Denmark	Hovedstaden	NA	Europe	Denmark	Hovedstaden	genome	29782	Human	unknown	unknown	NA	B.1.177.21	GV	Department of Virus and Microbiological Special Diagnostics	Statens Serum Institut	Copenhagen	Denmark	Albertsen Lab	Department of Chemistry and Bioscience	Aalborg University	Denmark	Danish Covid-19 Genome Consortium	https://www.gisaid.org/	NA	NA	2020-12-02	NA
hCoV-19/Denmark/DCGC-11105/2020	betacoronavirus	EPI_ISL_670394	NA	2020-11-02	Europe	Denmark	Hovedstaden	NA	Europe	Denmark	Hovedstaden	genome	29782	Human	unknown	unknown	NA	B.1.177.21	GV	Department of Virus and Microbiological Special Diagnostics	Statens Serum Institut	Copenhagen	Denmark	Albertsen Lab	Department of Chemistry and Bioscience	Aalborg University	Denmark	Danish Covid-19 Genome Consortium	https://www.gisaid.org/	NA	NA	2020-12-02	NA
hCoV-19/Denmark/DCGC-11103/2020	betacoronavirus	EPI_ISL_670393	NA	2020-11-02	Europe	Denmark	Hovedstaden	NA	Europe	Denmark	Hovedstaden	genome	29782	Human	unknown	unknown	NA	B.1.1.1	GR	Department of Virus and Microbiological Special Diagnostics	Statens Serum Institut	Copenhagen	Denmark	Albertsen Lab	Department of Chemistry and Bioscience	Aalborg University	Denmark	Danish Covid-19 Genome Consortium	https://www.gisaid.org/	NA	NA	2020-12-02	NA
hCoV-19/Denmark/DCGC-11101/2020	betacoronavirus	EPI_ISL_670392	NA	2020-11-02	Europe	Denmark	Hovedstaden	NA	Europe	Denmark	Hovedstaden	genome	29782	Human	unknown	unknown	NA	B.1.177.21	GV	Department of Virus and Microbiological Special Diagnostics	Statens Serum Institut	Copenhagen	Denmark	Albertsen Lab	Department of Chemistry and Bioscience	Aalborg University	Denmark	Danish Covid-19 Genome Consortium	https://www.gisaid.org/	NA	NA	2020-12-02	NA
hCoV-19/Denmark/DCGC-11097/2020	betacoronavirus	EPI_ISL_670391	NA	2020-11-02	Europe	Denmark	Nordjylland	NA	Europe	Denmark	Nordjylland	genome	29782	Human	unknown	unknown	NA	B.1.177.12	GV	Department of Virus and Microbiological Special Diagnostics	Statens Serum Institut	Copenhagen	Denmark	Albertsen Lab	Department of Chemistry and Bioscience	Aalborg University	Denmark	Danish Covid-19 Genome Consortium	https://www.gisaid.org/	NA	NA	2020-12-02	NA
hCoV-19/Denmark/DCGC-11096/2020	betacoronavirus	EPI_ISL_670390	NA	2020-11-02	Europe	Denmark	Hovedstaden	NA	Europe	Denmark	Hovedstaden	genome	29782	Human	unknown	unknown	NA	B.1.177.12	GV	Department of Virus and Microbiological Special Diagnostics	Statens Serum Institut	Copenhagen	Denmark	Albertsen Lab	Department of Chemistry and Bioscience	Aalborg University	Denmark	Danish Covid-19 Genome Consortium	https://www.gisaid.org/	NA	NA	2020-12-02	NA
hCoV-19/Denmark/DCGC-11094/2020	betacoronavirus	EPI_ISL_670389	NA	2020-11-02	Europe	Denmark	Syddanmark	NA	Europe	Denmark	Syddanmark	genome	29782	Human	unknown	unknown	NA	B.1.160	GH	Department of Virus and Microbiological Special Diagnostics	Statens Serum Institut	Copenhagen	Denmark	Albertsen Lab	Department of Chemistry and Bioscience	Aalborg University	Denmark	Danish Covid-19 Genome Consortium	https://www.gisaid.org/	NA	NA	2020-12-02	NA
hCoV-19/Denmark/DCGC-11093/2020	betacoronavirus	EPI_ISL_670388	NA	2020-11-02	Europe	Denmark	Syddanmark	NA	Europe	Denmark	Syddanmark	genome	29782	Human	unknown	unknown	NA	B.1.88.1	G	Department of Virus and Microbiological Special Diagnostics	Statens Serum Institut	Copenhagen	Denmark	Albertsen Lab	Department of Chemistry and Bioscience	Aalborg University	Denmark	Danish Covid-19 Genome Consortium	https://www.gisaid.org/	NA	NA	2020-12-02	NA
hCoV-19/Denmark/DCGC-11092/2020	betacoronavirus	EPI_ISL_670387	NA	2020-11-02	Europe	Denmark	Hovedstaden	NA	Europe	Denmark	Hovedstaden	genome	29782	Human	unknown	unknown	NA	B.1.177.21	GV	Department of Virus and Microbiological Special Diagnostics	Statens Serum Institut	Copenhagen	Denmark	Albertsen Lab	Department of Chemistry and Bioscience	Aalborg University	Denmark	Danish Covid-19 Genome Consortium	https://www.gisaid.org/	NA	NA	2020-12-02	NA
hCoV-19/Denmark/DCGC-11090/2020	betacoronavirus	EPI_ISL_670386	NA	2020-11-02	Europe	Denmark	Hovedstaden	NA	Europe	Denmark	Hovedstaden	genome	29782	Human	unknown	unknown	NA	C.35	GR	Department of Virus and Microbiological Special Diagnostics	Statens Serum Institut	Copenhagen	Denmark	Albertsen Lab	Department of Chemistry and Bioscience	Aalborg University	Denmark	Danish Covid-19 Genome Consortium	https://www.gisaid.org/	NA	NA	2020-12-02	NA
hCoV-19/Denmark/DCGC-11089/2020	betacoronavirus	EPI_ISL_670385	NA	2020-11-02	Europe	Denmark	Syddanmark	NA	Europe	Denmark	Syddanmark	genome	29782	Human	unknown	unknown	NA	B.1.406	G	Department of Virus and Microbiological Special Diagnostics	Statens Serum Institut	Copenhagen	Denmark	Albertsen Lab	Department of Chemistry and Bioscience	Aalborg University	Denmark	Danish Covid-19 Genome Consortium	https://www.gisaid.org/	NA	NA	2020-12-02	NA
hCoV-19/Denmark/DCGC-11088/2020	betacoronavirus	EPI_ISL_670384	NA	2020-11-02	Europe	Denmark	Hovedstaden	NA	Europe	Denmark	Hovedstaden	genome	29782	Human	unknown	unknown	NA	B.1.177.21	GV	Department of Virus and Microbiological Special Diagnostics	Statens Serum Institut	Copenhagen	Denmark	Albertsen Lab	Department of Chemistry and Bioscience	Aalborg University	Denmark	Danish Covid-19 Genome Consortium	https://www.gisaid.org/	NA	NA	2020-12-02	NA
hCoV-19/Denmark/DCGC-11087/2020	betacoronavirus	EPI_ISL_670383	NA	2020-11-02	Europe	Denmark	Syddanmark	NA	Europe	Denmark	Syddanmark	genome	29782	Human	unknown	unknown	NA	B.1.177.12	GV	Department of Virus and Microbiological Special Diagnostics	Statens Serum Institut	Copenhagen	Denmark	Albertsen Lab	Department of Chemistry and Bioscience	Aalborg University	Denmark	Danish Covid-19 Genome Consortium	https://www.gisaid.org/	NA	NA	2020-12-02	NA
hCoV-19/Denmark/DCGC-11081/2020	betacoronavirus	EPI_ISL_670382	NA	2020-11-02	Europe	Denmark	Syddanmark	NA	Europe	Denmark	Syddanmark	genome	29782	Human	unknown	unknown	NA	B.1.1.153	GR	Department of Virus and Microbiological Special Diagnostics	Statens Serum Institut	Copenhagen	Denmark	Albertsen Lab	Department of Chemistry and Bioscience	Aalborg University	Denmark	Danish Covid-19 Genome Consortium	https://www.gisaid.org/	NA	NA	2020-12-02	NA
hCoV-19/Denmark/DCGC-11078/2020	betacoronavirus	EPI_ISL_670381	NA	2020-11-02	Europe	Denmark	Sjaelland	NA	Europe	Denmark	Sjaelland	genome	29782	Human	unknown	unknown	NA	B.1.160	GH	Department of Virus and Microbiological Special Diagnostics	Statens Serum Institut	Copenhagen	Denmark	Albertsen Lab	Department of Chemistry and Bioscience	Aalborg University	Denmark	Danish Covid-19 Genome Consortium	https://www.gisaid.org/	NA	NA	2020-12-02	NA
hCoV-19/Denmark/DCGC-11077/2020	betacoronavirus	EPI_ISL_670380	NA	2020-11-02	Europe	Denmark	Sjaelland	NA	Europe	Denmark	Sjaelland	genome	29782	Human	unknown	unknown	NA	B.1.160	GH	Department of Virus and Microbiological Special Diagnostics	Statens Serum Institut	Copenhagen	Denmark	Albertsen Lab	Department of Chemistry and Bioscience	Aalborg University	Denmark	Danish Covid-19 Genome Consortium	https://www.gisaid.org/	NA	NA	2020-12-02	NA
hCoV-19/Denmark/DCGC-11074/2020	betacoronavirus	EPI_ISL_670379	NA	2020-11-02	Europe	Denmark	Sjaelland	NA	Europe	Denmark	Sjaelland	genome	29782	Human	unknown	unknown	NA	B.1.177.21	GV	Department of Virus and Microbiological Special Diagnostics	Statens Serum Institut	Copenhagen	Denmark	Albertsen Lab	Department of Chemistry and Bioscience	Aalborg University	Denmark	Danish Covid-19 Genome Consortium	https://www.gisaid.org/	NA	NA	2020-12-02	NA
hCoV-19/Denmark/DCGC-11070/2020	betacoronavirus	EPI_ISL_670378	NA	2020-11-02	Europe	Denmark	Hovedstaden	NA	Europe	Denmark	Hovedstaden	genome	29782	Human	unknown	unknown	NA	B.1	G	Department of Virus and Microbiological Special Diagnostics	Statens Serum Institut	Copenhagen	Denmark	Albertsen Lab	Department of Chemistry and Bioscience	Aalborg University	Denmark	Danish Covid-19 Genome Consortium	https://www.gisaid.org/	NA	NA	2020-12-02	NA
hCoV-19/Denmark/DCGC-11069/2020	betacoronavirus	EPI_ISL_670377	NA	2020-11-02	Europe	Denmark	Hovedstaden	NA	Europe	Denmark	Hovedstaden	genome	29782	Human	unknown	unknown	NA	B.1.221	G	Department of Virus and Microbiological Special Diagnostics	Statens Serum Institut	Copenhagen	Denmark	Albertsen Lab	Department of Chemistry and Bioscience	Aalborg University	Denmark	Danish Covid-19 Genome Consortium	https://www.gisaid.org/	NA	NA	2020-12-02	NA
hCoV-19/Denmark/DCGC-11067/2020	betacoronavirus	EPI_ISL_670376	NA	2020-11-02	Europe	Denmark	Hovedstaden	NA	Europe	Denmark	Hovedstaden	genome	29782	Human	unknown	unknown	NA	B.1.1.377	GR	Department of Virus and Microbiological Special Diagnostics	Statens Serum Institut	Copenhagen	Denmark	Albertsen Lab	Department of Chemistry and Bioscience	Aalborg University	Denmark	Danish Covid-19 Genome Consortium	https://www.gisaid.org/	NA	NA	2020-12-02	NA
hCoV-19/Denmark/DCGC-11065/2020	betacoronavirus	EPI_ISL_670375	NA	2020-11-02	Europe	Denmark	Sjaelland	NA	Europe	Denmark	Sjaelland	genome	29782	Human	unknown	unknown	NA	B.1.177.21	GV	Department of Virus and Microbiological Special Diagnostics	Statens Serum Institut	Copenhagen	Denmark	Albertsen Lab	Department of Chemistry and Bioscience	Aalborg University	Denmark	Danish Covid-19 Genome Consortium	https://www.gisaid.org/	NA	NA	2020-12-02	NA
hCoV-19/Denmark/DCGC-11064/2020	betacoronavirus	EPI_ISL_670374	NA	2020-11-02	Europe	Denmark	Hovedstaden	NA	Europe	Denmark	Hovedstaden	genome	29782	Human	unknown	unknown	NA	B.1.160	GH	Department of Virus and Microbiological Special Diagnostics	Statens Serum Institut	Copenhagen	Denmark	Albertsen Lab	Department of Chemistry and Bioscience	Aalborg University	Denmark	Danish Covid-19 Genome Consortium	https://www.gisaid.org/	NA	NA	2020-12-02	NA
hCoV-19/Denmark/DCGC-11063/2020	betacoronavirus	EPI_ISL_670373	NA	2020-11-02	Europe	Denmark	Hovedstaden	NA	Europe	Denmark	Hovedstaden	genome	29782	Human	unknown	unknown	NA	B.1.1.277	GR	Department of Virus and Microbiological Special Diagnostics	Statens Serum Institut	Copenhagen	Denmark	Albertsen Lab	Department of Chemistry and Bioscience	Aalborg University	Denmark	Danish Covid-19 Genome Consortium	https://www.gisaid.org/	NA	NA	2020-12-02	NA
hCoV-19/Denmark/DCGC-11062/2020	betacoronavirus	EPI_ISL_670372	NA	2020-11-02	Europe	Denmark	Hovedstaden	NA	Europe	Denmark	Hovedstaden	genome	29782	Human	unknown	unknown	NA	B.1.177.42	GV	Department of Virus and Microbiological Special Diagnostics	Statens Serum Institut	Copenhagen	Denmark	Albertsen Lab	Department of Chemistry and Bioscience	Aalborg University	Denmark	Danish Covid-19 Genome Consortium	https://www.gisaid.org/	NA	NA	2020-12-02	NA
hCoV-19/Denmark/DCGC-11060/2020	betacoronavirus	EPI_ISL_670371	NA	2020-11-02	Europe	Denmark	Syddanmark	NA	Europe	Denmark	Syddanmark	genome	29782	Human	unknown	unknown	NA	B.1.177.12	GV	Department of Virus and Microbiological Special Diagnostics	Statens Serum Institut	Copenhagen	Denmark	Albertsen Lab	Department of Chemistry and Bioscience	Aalborg University	Denmark	Danish Covid-19 Genome Consortium	https://www.gisaid.org/	NA	NA	2020-12-02	NA
hCoV-19/Denmark/DCGC-11059/2020	betacoronavirus	EPI_ISL_670370	NA	2020-11-02	Europe	Denmark	Hovedstaden	NA	Europe	Denmark	Hovedstaden	genome	29782	Human	unknown	unknown	NA	B.1.177.21	GV	Department of Virus and Microbiological Special Diagnostics	Statens Serum Institut	Copenhagen	Denmark	Albertsen Lab	Department of Chemistry and Bioscience	Aalborg University	Denmark	Danish Covid-19 Genome Consortium	https://www.gisaid.org/	NA	NA	2020-12-02	NA
hCoV-19/Denmark/DCGC-11057/2020	betacoronavirus	EPI_ISL_670369	NA	2020-11-02	Europe	Denmark	Syddanmark	NA	Europe	Denmark	Syddanmark	genome	29782	Human	unknown	unknown	NA	B.1.88.1	G	Department of Virus and Microbiological Special Diagnostics	Statens Serum Institut	Copenhagen	Denmark	Albertsen Lab	Department of Chemistry and Bioscience	Aalborg University	Denmark	Danish Covid-19 Genome Consortium	https://www.gisaid.org/	NA	NA	2020-12-02	NA
hCoV-19/Denmark/DCGC-11054/2020	betacoronavirus	EPI_ISL_670368	NA	2020-11-02	Europe	Denmark	Midtjylland	NA	Europe	Denmark	Midtjylland	genome	29782	Human	unknown	unknown	NA	B.1.221.3	G	Department of Virus and Microbiological Special Diagnostics	Statens Serum Institut	Copenhagen	Denmark	Albertsen Lab	Department of Chemistry and Bioscience	Aalborg University	Denmark	Danish Covid-19 Genome Consortium	https://www.gisaid.org/	NA	NA	2020-12-02	NA
hCoV-19/Denmark/DCGC-11052/2020	betacoronavirus	EPI_ISL_670367	NA	2020-11-02	Europe	Denmark	Midtjylland	NA	Europe	Denmark	Midtjylland	genome	29782	Human	unknown	unknown	NA	B.1.221	G	Department of Virus and Microbiological Special Diagnostics	Statens Serum Institut	Copenhagen	Denmark	Albertsen Lab	Department of Chemistry and Bioscience	Aalborg University	Denmark	Danish Covid-19 Genome Consortium	https://www.gisaid.org/	NA	NA	2020-12-02	NA
hCoV-19/Denmark/DCGC-11051/2020	betacoronavirus	EPI_ISL_670366	NA	2020-11-02	Europe	Denmark	Midtjylland	NA	Europe	Denmark	Midtjylland	genome	29782	Human	unknown	unknown	NA	B.1.221.3	G	Department of Virus and Microbiological Special Diagnostics	Statens Serum Institut	Copenhagen	Denmark	Albertsen Lab	Department of Chemistry and Bioscience	Aalborg University	Denmark	Danish Covid-19 Genome Consortium	https://www.gisaid.org/	NA	NA	2020-12-02	NA
hCoV-19/Denmark/DCGC-11050/2020	betacoronavirus	EPI_ISL_670365	NA	2020-11-02	Europe	Denmark	Midtjylland	NA	Europe	Denmark	Midtjylland	genome	29782	Human	unknown	unknown	NA	B.1.221	G	Department of Virus and Microbiological Special Diagnostics	Statens Serum Institut	Copenhagen	Denmark	Albertsen Lab	Department of Chemistry and Bioscience	Aalborg University	Denmark	Danish Covid-19 Genome Consortium	https://www.gisaid.org/	NA	NA	2020-12-02	NA
hCoV-19/Denmark/DCGC-11047/2020	betacoronavirus	EPI_ISL_670364	NA	2020-11-02	Europe	Denmark	Hovedstaden	NA	Europe	Denmark	Hovedstaden	genome	29782	Human	unknown	unknown	NA	B.1.1.277	GR	Department of Virus and Microbiological Special Diagnostics	Statens Serum Institut	Copenhagen	Denmark	Albertsen Lab	Department of Chemistry and Bioscience	Aalborg University	Denmark	Danish Covid-19 Genome Consortium	https://www.gisaid.org/	NA	NA	2020-12-02	NA
hCoV-19/Denmark/DCGC-11045/2020	betacoronavirus	EPI_ISL_670363	NA	2020-11-02	Europe	Denmark	Nordjylland	NA	Europe	Denmark	Nordjylland	genome	29782	Human	unknown	unknown	NA	B.1.177.12	GV	Department of Virus and Microbiological Special Diagnostics	Statens Serum Institut	Copenhagen	Denmark	Albertsen Lab	Department of Chemistry and Bioscience	Aalborg University	Denmark	Danish Covid-19 Genome Consortium	https://www.gisaid.org/	NA	NA	2020-12-02	NA
hCoV-19/Denmark/DCGC-11043/2020	betacoronavirus	EPI_ISL_670362	NA	2020-11-02	Europe	Denmark	Syddanmark	NA	Europe	Denmark	Syddanmark	genome	29782	Human	unknown	unknown	NA	C.30.1	GR	Department of Virus and Microbiological Special Diagnostics	Statens Serum Institut	Copenhagen	Denmark	Albertsen Lab	Department of Chemistry and Bioscience	Aalborg University	Denmark	Danish Covid-19 Genome Consortium	https://www.gisaid.org/	NA	NA	2020-12-02	NA
hCoV-19/Denmark/DCGC-11042/2020	betacoronavirus	EPI_ISL_670361	NA	2020-11-02	Europe	Denmark	Hovedstaden	NA	Europe	Denmark	Hovedstaden	genome	29782	Human	unknown	unknown	NA	B.1.177.35	GV	Department of Virus and Microbiological Special Diagnostics	Statens Serum Institut	Copenhagen	Denmark	Albertsen Lab	Department of Chemistry and Bioscience	Aalborg University	Denmark	Danish Covid-19 Genome Consortium	https://www.gisaid.org/	NA	NA	2020-12-02	NA
hCoV-19/Denmark/DCGC-11040/2020	betacoronavirus	EPI_ISL_670360	NA	2020-11-02	Europe	Denmark	Midtjylland	NA	Europe	Denmark	Midtjylland	genome	29782	Human	unknown	unknown	NA	B.1.177.12	GV	Department of Virus and Microbiological Special Diagnostics	Statens Serum Institut	Copenhagen	Denmark	Albertsen Lab	Department of Chemistry and Bioscience	Aalborg University	Denmark	Danish Covid-19 Genome Consortium	https://www.gisaid.org/	NA	NA	2020-12-02	NA
hCoV-19/Denmark/DCGC-11039/2020	betacoronavirus	EPI_ISL_670359	NA	2020-11-02	Europe	Denmark	Hovedstaden	NA	Europe	Denmark	Hovedstaden	genome	29782	Human	unknown	unknown	NA	B.1.1.277	GR	Department of Virus and Microbiological Special Diagnostics	Statens Serum Institut	Copenhagen	Denmark	Albertsen Lab	Department of Chemistry and Bioscience	Aalborg University	Denmark	Danish Covid-19 Genome Consortium	https://www.gisaid.org/	NA	NA	2020-12-02	NA
hCoV-19/Denmark/DCGC-11037/2020	betacoronavirus	EPI_ISL_670358	NA	2020-11-02	Europe	Denmark	Midtjylland	NA	Europe	Denmark	Midtjylland	genome	29782	Human	unknown	unknown	NA	B.1.177.12	GV	Department of Virus and Microbiological Special Diagnostics	Statens Serum Institut	Copenhagen	Denmark	Albertsen Lab	Department of Chemistry and Bioscience	Aalborg University	Denmark	Danish Covid-19 Genome Consortium	https://www.gisaid.org/	NA	NA	2020-12-02	NA
hCoV-19/Denmark/DCGC-11036/2020	betacoronavirus	EPI_ISL_670357	NA	2020-11-02	Europe	Denmark	Hovedstaden	NA	Europe	Denmark	Hovedstaden	genome	29782	Human	unknown	unknown	NA	B.1.1.377	GR	Department of Virus and Microbiological Special Diagnostics	Statens Serum Institut	Copenhagen	Denmark	Albertsen Lab	Department of Chemistry and Bioscience	Aalborg University	Denmark	Danish Covid-19 Genome Consortium	https://www.gisaid.org/	NA	NA	2020-12-02	NA
hCoV-19/Denmark/DCGC-11032/2020	betacoronavirus	EPI_ISL_670356	NA	2020-11-02	Europe	Denmark	Sjaelland	NA	Europe	Denmark	Sjaelland	genome	29782	Human	unknown	unknown	NA	B.1.1.277	GR	Department of Virus and Microbiological Special Diagnostics	Statens Serum Institut	Copenhagen	Denmark	Albertsen Lab	Department of Chemistry and Bioscience	Aalborg University	Denmark	Danish Covid-19 Genome Consortium	https://www.gisaid.org/	NA	NA	2020-12-02	NA
hCoV-19/Denmark/DCGC-11031/2020	betacoronavirus	EPI_ISL_670355	NA	2020-11-02	Europe	Denmark	Sjaelland	NA	Europe	Denmark	Sjaelland	genome	29782	Human	unknown	unknown	NA	B.1.177	GV	Department of Virus and Microbiological Special Diagnostics	Statens Serum Institut	Copenhagen	Denmark	Albertsen Lab	Department of Chemistry and Bioscience	Aalborg University	Denmark	Danish Covid-19 Genome Consortium	https://www.gisaid.org/	NA	NA	2020-12-02	NA
hCoV-19/Denmark/DCGC-11030/2020	betacoronavirus	EPI_ISL_670354	NA	2020-11-02	Europe	Denmark	Sjaelland	NA	Europe	Denmark	Sjaelland	genome	29782	Human	unknown	unknown	NA	B.1.177.21	GV	Department of Virus and Microbiological Special Diagnostics	Statens Serum Institut	Copenhagen	Denmark	Albertsen Lab	Department of Chemistry and Bioscience	Aalborg University	Denmark	Danish Covid-19 Genome Consortium	https://www.gisaid.org/	NA	NA	2020-12-02	NA
hCoV-19/Denmark/DCGC-11029/2020	betacoronavirus	EPI_ISL_670353	NA	2020-11-02	Europe	Denmark	Sjaelland	NA	Europe	Denmark	Sjaelland	genome	29782	Human	unknown	unknown	NA	B.1.177.24	GV	Department of Virus and Microbiological Special Diagnostics	Statens Serum Institut	Copenhagen	Denmark	Albertsen Lab	Department of Chemistry and Bioscience	Aalborg University	Denmark	Danish Covid-19 Genome Consortium	https://www.gisaid.org/	NA	NA	2020-12-02	NA
hCoV-19/Denmark/DCGC-11028/2020	betacoronavirus	EPI_ISL_670352	NA	2020-11-02	Europe	Denmark	Hovedstaden	NA	Europe	Denmark	Hovedstaden	genome	29782	Human	unknown	unknown	NA	B.1.177.42	GV	Department of Virus and Microbiological Special Diagnostics	Statens Serum Institut	Copenhagen	Denmark	Albertsen Lab	Department of Chemistry and Bioscience	Aalborg University	Denmark	Danish Covid-19 Genome Consortium	https://www.gisaid.org/	NA	NA	2020-12-02	NA
hCoV-19/Denmark/DCGC-11027/2020	betacoronavirus	EPI_ISL_670351	NA	2020-11-02	Europe	Denmark	Nordjylland	NA	Europe	Denmark	Nordjylland	genome	29782	Human	unknown	unknown	NA	B.1.160	GH	Department of Virus and Microbiological Special Diagnostics	Statens Serum Institut	Copenhagen	Denmark	Albertsen Lab	Department of Chemistry and Bioscience	Aalborg University	Denmark	Danish Covid-19 Genome Consortium	https://www.gisaid.org/	NA	NA	2020-12-02	NA
hCoV-19/Denmark/DCGC-11024/2020	betacoronavirus	EPI_ISL_670350	NA	2020-11-02	Europe	Denmark	Hovedstaden	NA	Europe	Denmark	Hovedstaden	genome	29782	Human	unknown	unknown	NA	B.1.177.24	GV	Department of Virus and Microbiological Special Diagnostics	Statens Serum Institut	Copenhagen	Denmark	Albertsen Lab	Department of Chemistry and Bioscience	Aalborg University	Denmark	Danish Covid-19 Genome Consortium	https://www.gisaid.org/	NA	NA	2020-12-02	NA
hCoV-19/Denmark/DCGC-11023/2020	betacoronavirus	EPI_ISL_670349	NA	2020-11-02	Europe	Denmark	Sjaelland	NA	Europe	Denmark	Sjaelland	genome	29782	Human	unknown	unknown	NA	B.1.177.21	GV	Department of Virus and Microbiological Special Diagnostics	Statens Serum Institut	Copenhagen	Denmark	Albertsen Lab	Department of Chemistry and Bioscience	Aalborg University	Denmark	Danish Covid-19 Genome Consortium	https://www.gisaid.org/	NA	NA	2020-12-02	NA
hCoV-19/Denmark/DCGC-11019/2020	betacoronavirus	EPI_ISL_670348	NA	2020-11-02	Europe	Denmark	Hovedstaden	NA	Europe	Denmark	Hovedstaden	genome	29782	Human	unknown	unknown	NA	B.1.160	G	Department of Virus and Microbiological Special Diagnostics	Statens Serum Institut	Copenhagen	Denmark	Albertsen Lab	Department of Chemistry and Bioscience	Aalborg University	Denmark	Danish Covid-19 Genome Consortium	https://www.gisaid.org/	NA	NA	2020-12-02	NA
hCoV-19/Denmark/DCGC-11018/2020	betacoronavirus	EPI_ISL_670347	NA	2020-11-02	Europe	Denmark	Hovedstaden	NA	Europe	Denmark	Hovedstaden	genome	29782	Human	unknown	unknown	NA	B.1.177.21	GV	Department of Virus and Microbiological Special Diagnostics	Statens Serum Institut	Copenhagen	Denmark	Albertsen Lab	Department of Chemistry and Bioscience	Aalborg University	Denmark	Danish Covid-19 Genome Consortium	https://www.gisaid.org/	NA	NA	2020-12-02	NA
hCoV-19/Denmark/DCGC-11017/2020	betacoronavirus	EPI_ISL_670346	NA	2020-11-02	Europe	Denmark	Syddanmark	NA	Europe	Denmark	Syddanmark	genome	29782	Human	unknown	unknown	NA	B.1.160	GH	Department of Virus and Microbiological Special Diagnostics	Statens Serum Institut	Copenhagen	Denmark	Albertsen Lab	Department of Chemistry and Bioscience	Aalborg University	Denmark	Danish Covid-19 Genome Consortium	https://www.gisaid.org/	NA	NA	2020-12-02	NA
hCoV-19/Denmark/DCGC-11015/2020	betacoronavirus	EPI_ISL_670345	NA	2020-11-02	Europe	Denmark	Syddanmark	NA	Europe	Denmark	Syddanmark	genome	29782	Human	unknown	unknown	NA	B.1.1.277	GR	Department of Virus and Microbiological Special Diagnostics	Statens Serum Institut	Copenhagen	Denmark	Albertsen Lab	Department of Chemistry and Bioscience	Aalborg University	Denmark	Danish Covid-19 Genome Consortium	https://www.gisaid.org/	NA	NA	2020-12-02	NA
hCoV-19/Denmark/DCGC-11012/2020	betacoronavirus	EPI_ISL_670344	NA	2020-11-02	Europe	Denmark	Midtjylland	NA	Europe	Denmark	Midtjylland	genome	29782	Human	unknown	unknown	NA	B.1.1.243	GR	Department of Virus and Microbiological Special Diagnostics	Statens Serum Institut	Copenhagen	Denmark	Albertsen Lab	Department of Chemistry and Bioscience	Aalborg University	Denmark	Danish Covid-19 Genome Consortium	https://www.gisaid.org/	NA	NA	2020-12-02	NA
hCoV-19/Denmark/DCGC-11011/2020	betacoronavirus	EPI_ISL_670343	NA	2020-11-02	Europe	Denmark	Hovedstaden	NA	Europe	Denmark	Hovedstaden	genome	29782	Human	unknown	unknown	NA	B.1.1	GR	Department of Virus and Microbiological Special Diagnostics	Statens Serum Institut	Copenhagen	Denmark	Albertsen Lab	Department of Chemistry and Bioscience	Aalborg University	Denmark	Danish Covid-19 Genome Consortium	https://www.gisaid.org/	NA	NA	2020-12-02	NA
hCoV-19/Denmark/DCGC-11010/2020	betacoronavirus	EPI_ISL_670342	NA	2020-11-02	Europe	Denmark	Nordjylland	NA	Europe	Denmark	Nordjylland	genome	29782	Human	unknown	unknown	NA	B.1.177.12	GV	Department of Virus and Microbiological Special Diagnostics	Statens Serum Institut	Copenhagen	Denmark	Albertsen Lab	Department of Chemistry and Bioscience	Aalborg University	Denmark	Danish Covid-19 Genome Consortium	https://www.gisaid.org/	NA	NA	2020-12-02	NA
hCoV-19/Denmark/DCGC-11008/2020	betacoronavirus	EPI_ISL_670341	NA	2020-11-02	Europe	Denmark	Hovedstaden	NA	Europe	Denmark	Hovedstaden	genome	29782	Human	unknown	unknown	NA	B.1.36.8	GH	Department of Virus and Microbiological Special Diagnostics	Statens Serum Institut	Copenhagen	Denmark	Albertsen Lab	Department of Chemistry and Bioscience	Aalborg University	Denmark	Danish Covid-19 Genome Consortium	https://www.gisaid.org/	NA	NA	2020-12-02	NA
hCoV-19/Denmark/DCGC-11007/2020	betacoronavirus	EPI_ISL_670340	NA	2020-11-02	Europe	Denmark	Sjaelland	NA	Europe	Denmark	Sjaelland	genome	29782	Human	unknown	unknown	NA	B.1.177	GV	Department of Virus and Microbiological Special Diagnostics	Statens Serum Institut	Copenhagen	Denmark	Albertsen Lab	Department of Chemistry and Bioscience	Aalborg University	Denmark	Danish Covid-19 Genome Consortium	https://www.gisaid.org/	NA	NA	2020-12-02	NA
hCoV-19/Denmark/DCGC-11006/2020	betacoronavirus	EPI_ISL_670339	NA	2020-11-02	Europe	Denmark	Sjaelland	NA	Europe	Denmark	Sjaelland	genome	29782	Human	unknown	unknown	NA	B.1.1.277	GR	Department of Virus and Microbiological Special Diagnostics	Statens Serum Institut	Copenhagen	Denmark	Albertsen Lab	Department of Chemistry and Bioscience	Aalborg University	Denmark	Danish Covid-19 Genome Consortium	https://www.gisaid.org/	NA	NA	2020-12-02	NA
hCoV-19/Denmark/DCGC-11003/2020	betacoronavirus	EPI_ISL_670338	NA	2020-11-02	Europe	Denmark	Hovedstaden	NA	Europe	Denmark	Hovedstaden	genome	29782	Human	unknown	unknown	NA	B.1.160	GH	Department of Virus and Microbiological Special Diagnostics	Statens Serum Institut	Copenhagen	Denmark	Albertsen Lab	Department of Chemistry and Bioscience	Aalborg University	Denmark	Danish Covid-19 Genome Consortium	https://www.gisaid.org/	NA	NA	2020-12-02	NA
hCoV-19/Denmark/DCGC-11002/2020	betacoronavirus	EPI_ISL_670337	NA	2020-11-02	Europe	Denmark	Midtjylland	NA	Europe	Denmark	Midtjylland	genome	29782	Human	unknown	unknown	NA	B.1.177	GV	Department of Virus and Microbiological Special Diagnostics	Statens Serum Institut	Copenhagen	Denmark	Albertsen Lab	Department of Chemistry and Bioscience	Aalborg University	Denmark	Danish Covid-19 Genome Consortium	https://www.gisaid.org/	NA	NA	2020-12-02	NA
hCoV-19/Denmark/DCGC-11001/2020	betacoronavirus	EPI_ISL_670336	NA	2020-11-02	Europe	Denmark	Midtjylland	NA	Europe	Denmark	Midtjylland	genome	29782	Human	unknown	unknown	NA	B.1.177.12	GV	Department of Virus and Microbiological Special Diagnostics	Statens Serum Institut	Copenhagen	Denmark	Albertsen Lab	Department of Chemistry and Bioscience	Aalborg University	Denmark	Danish Covid-19 Genome Consortium	https://www.gisaid.org/	NA	NA	2020-12-02	NA
hCoV-19/Denmark/DCGC-11000/2020	betacoronavirus	EPI_ISL_670335	NA	2020-11-02	Europe	Denmark	Sjaelland	NA	Europe	Denmark	Sjaelland	genome	29782	Human	unknown	unknown	NA	B.1.177	GV	Department of Virus and Microbiological Special Diagnostics	Statens Serum Institut	Copenhagen	Denmark	Albertsen Lab	Department of Chemistry and Bioscience	Aalborg University	Denmark	Danish Covid-19 Genome Consortium	https://www.gisaid.org/	NA	NA	2020-12-02	NA
hCoV-19/Denmark/DCGC-10998/2020	betacoronavirus	EPI_ISL_670334	NA	2020-11-02	Europe	Denmark	Hovedstaden	NA	Europe	Denmark	Hovedstaden	genome	29782	Human	unknown	unknown	NA	B.1.1.277	GR	Department of Virus and Microbiological Special Diagnostics	Statens Serum Institut	Copenhagen	Denmark	Albertsen Lab	Department of Chemistry and Bioscience	Aalborg University	Denmark	Danish Covid-19 Genome Consortium	https://www.gisaid.org/	NA	NA	2020-12-02	NA
hCoV-19/Denmark/DCGC-10996/2020	betacoronavirus	EPI_ISL_670333	NA	2020-11-02	Europe	Denmark	Hovedstaden	NA	Europe	Denmark	Hovedstaden	genome	29782	Human	unknown	unknown	NA	B.1.160	GH	Department of Virus and Microbiological Special Diagnostics	Statens Serum Institut	Copenhagen	Denmark	Albertsen Lab	Department of Chemistry and Bioscience	Aalborg University	Denmark	Danish Covid-19 Genome Consortium	https://www.gisaid.org/	NA	NA	2020-12-02	NA
hCoV-19/Denmark/DCGC-10995/2020	betacoronavirus	EPI_ISL_670332	NA	2020-11-02	Europe	Denmark	Midtjylland	NA	Europe	Denmark	Midtjylland	genome	29782	Human	unknown	unknown	NA	B.1.221	G	Department of Virus and Microbiological Special Diagnostics	Statens Serum Institut	Copenhagen	Denmark	Albertsen Lab	Department of Chemistry and Bioscience	Aalborg University	Denmark	Danish Covid-19 Genome Consortium	https://www.gisaid.org/	NA	NA	2020-12-02	NA
hCoV-19/Denmark/DCGC-10994/2020	betacoronavirus	EPI_ISL_670331	NA	2020-11-02	Europe	Denmark	Hovedstaden	NA	Europe	Denmark	Hovedstaden	genome	29782	Human	unknown	unknown	NA	B.1.258.14	G	Department of Virus and Microbiological Special Diagnostics	Statens Serum Institut	Copenhagen	Denmark	Albertsen Lab	Department of Chemistry and Bioscience	Aalborg University	Denmark	Danish Covid-19 Genome Consortium	https://www.gisaid.org/	NA	NA	2020-12-02	NA
hCoV-19/Denmark/DCGC-10991/2020	betacoronavirus	EPI_ISL_670330	NA	2020-11-02	Europe	Denmark	Hovedstaden	NA	Europe	Denmark	Hovedstaden	genome	29782	Human	unknown	unknown	NA	B.1.177.12	GV	Department of Virus and Microbiological Special Diagnostics	Statens Serum Institut	Copenhagen	Denmark	Albertsen Lab	Department of Chemistry and Bioscience	Aalborg University	Denmark	Danish Covid-19 Genome Consortium	https://www.gisaid.org/	NA	NA	2020-12-02	NA
hCoV-19/Denmark/DCGC-10988/2020	betacoronavirus	EPI_ISL_670329	NA	2020-11-02	Europe	Denmark	Hovedstaden	NA	Europe	Denmark	Hovedstaden	genome	29782	Human	unknown	unknown	NA	B.1.160	GH	Department of Virus and Microbiological Special Diagnostics	Statens Serum Institut	Copenhagen	Denmark	Albertsen Lab	Department of Chemistry and Bioscience	Aalborg University	Denmark	Danish Covid-19 Genome Consortium	https://www.gisaid.org/	NA	NA	2020-12-02	NA
hCoV-19/Denmark/DCGC-10986/2020	betacoronavirus	EPI_ISL_670328	NA	2020-11-02	Europe	Denmark	Midtjylland	NA	Europe	Denmark	Midtjylland	genome	29782	Human	unknown	unknown	NA	B.1.160	GH	Department of Virus and Microbiological Special Diagnostics	Statens Serum Institut	Copenhagen	Denmark	Albertsen Lab	Department of Chemistry and Bioscience	Aalborg University	Denmark	Danish Covid-19 Genome Consortium	https://www.gisaid.org/	NA	NA	2020-12-02	NA
hCoV-19/Denmark/DCGC-10985/2020	betacoronavirus	EPI_ISL_670327	NA	2020-11-02	Europe	Denmark	Hovedstaden	NA	Europe	Denmark	Hovedstaden	genome	29782	Human	unknown	unknown	NA	B.1.160	GH	Department of Virus and Microbiological Special Diagnostics	Statens Serum Institut	Copenhagen	Denmark	Albertsen Lab	Department of Chemistry and Bioscience	Aalborg University	Denmark	Danish Covid-19 Genome Consortium	https://www.gisaid.org/	NA	NA	2020-12-02	NA
hCoV-19/Denmark/DCGC-10983/2020	betacoronavirus	EPI_ISL_670326	NA	2020-11-02	Europe	Denmark	Syddanmark	NA	Europe	Denmark	Syddanmark	genome	29782	Human	unknown	unknown	NA	B.1.1	GR	Department of Virus and Microbiological Special Diagnostics	Statens Serum Institut	Copenhagen	Denmark	Albertsen Lab	Department of Chemistry and Bioscience	Aalborg University	Denmark	Danish Covid-19 Genome Consortium	https://www.gisaid.org/	NA	NA	2020-12-02	NA
hCoV-19/Denmark/DCGC-10982/2020	betacoronavirus	EPI_ISL_670325	NA	2020-11-02	Europe	Denmark	Hovedstaden	NA	Europe	Denmark	Hovedstaden	genome	29782	Human	unknown	unknown	NA	B.1.36.25	GH	Department of Virus and Microbiological Special Diagnostics	Statens Serum Institut	Copenhagen	Denmark	Albertsen Lab	Department of Chemistry and Bioscience	Aalborg University	Denmark	Danish Covid-19 Genome Consortium	https://www.gisaid.org/	NA	NA	2020-12-02	NA
hCoV-19/Denmark/DCGC-10981/2020	betacoronavirus	EPI_ISL_670324	NA	2020-11-02	Europe	Denmark	Midtjylland	NA	Europe	Denmark	Midtjylland	genome	29782	Human	unknown	unknown	NA	B.1.127	G	Department of Virus and Microbiological Special Diagnostics	Statens Serum Institut	Copenhagen	Denmark	Albertsen Lab	Department of Chemistry and Bioscience	Aalborg University	Denmark	Danish Covid-19 Genome Consortium	https://www.gisaid.org/	NA	NA	2020-12-02	NA
hCoV-19/Denmark/DCGC-10980/2020	betacoronavirus	EPI_ISL_670323	NA	2020-11-02	Europe	Denmark	Nordjylland	NA	Europe	Denmark	Nordjylland	genome	29782	Human	unknown	unknown	NA	B.1.177.27	GV	Department of Virus and Microbiological Special Diagnostics	Statens Serum Institut	Copenhagen	Denmark	Albertsen Lab	Department of Chemistry and Bioscience	Aalborg University	Denmark	Danish Covid-19 Genome Consortium	https://www.gisaid.org/	NA	NA	2020-12-02	NA
hCoV-19/Denmark/DCGC-10979/2020	betacoronavirus	EPI_ISL_670322	NA	2020-11-02	Europe	Denmark	Sjaelland	NA	Europe	Denmark	Sjaelland	genome	29782	Human	unknown	unknown	NA	B.1.177.21	GV	Department of Virus and Microbiological Special Diagnostics	Statens Serum Institut	Copenhagen	Denmark	Albertsen Lab	Department of Chemistry and Bioscience	Aalborg University	Denmark	Danish Covid-19 Genome Consortium	https://www.gisaid.org/	NA	NA	2020-12-02	NA
hCoV-19/Denmark/DCGC-10977/2020	betacoronavirus	EPI_ISL_670321	NA	2020-11-02	Europe	Denmark	Syddanmark	NA	Europe	Denmark	Syddanmark	genome	29782	Human	unknown	unknown	NA	B.1.221	G	Department of Virus and Microbiological Special Diagnostics	Statens Serum Institut	Copenhagen	Denmark	Albertsen Lab	Department of Chemistry and Bioscience	Aalborg University	Denmark	Danish Covid-19 Genome Consortium	https://www.gisaid.org/	NA	NA	2020-12-02	NA
hCoV-19/Denmark/DCGC-10976/2020	betacoronavirus	EPI_ISL_670320	NA	2020-11-02	Europe	Denmark	Midtjylland	NA	Europe	Denmark	Midtjylland	genome	29782	Human	unknown	unknown	NA	B.1.177.12	GV	Department of Virus and Microbiological Special Diagnostics	Statens Serum Institut	Copenhagen	Denmark	Albertsen Lab	Department of Chemistry and Bioscience	Aalborg University	Denmark	Danish Covid-19 Genome Consortium	https://www.gisaid.org/	NA	NA	2020-12-02	NA
hCoV-19/Denmark/DCGC-10975/2020	betacoronavirus	EPI_ISL_670319	NA	2020-11-02	Europe	Denmark	Hovedstaden	NA	Europe	Denmark	Hovedstaden	genome	29782	Human	unknown	unknown	NA	B.1.1.377	GR	Department of Virus and Microbiological Special Diagnostics	Statens Serum Institut	Copenhagen	Denmark	Albertsen Lab	Department of Chemistry and Bioscience	Aalborg University	Denmark	Danish Covid-19 Genome Consortium	https://www.gisaid.org/	NA	NA	2020-12-02	NA
hCoV-19/Denmark/DCGC-10973/2020	betacoronavirus	EPI_ISL_670318	NA	2020-11-02	Europe	Denmark	Syddanmark	NA	Europe	Denmark	Syddanmark	genome	29782	Human	unknown	unknown	NA	B.1.177.12	GV	Department of Virus and Microbiological Special Diagnostics	Statens Serum Institut	Copenhagen	Denmark	Albertsen Lab	Department of Chemistry and Bioscience	Aalborg University	Denmark	Danish Covid-19 Genome Consortium	https://www.gisaid.org/	NA	NA	2020-12-02	NA
hCoV-19/Denmark/DCGC-10972/2020	betacoronavirus	EPI_ISL_670317	NA	2020-11-02	Europe	Denmark	Midtjylland	NA	Europe	Denmark	Midtjylland	genome	29782	Human	unknown	unknown	NA	B.1.177.12	GV	Department of Virus and Microbiological Special Diagnostics	Statens Serum Institut	Copenhagen	Denmark	Albertsen Lab	Department of Chemistry and Bioscience	Aalborg University	Denmark	Danish Covid-19 Genome Consortium	https://www.gisaid.org/	NA	NA	2020-12-02	NA
hCoV-19/Denmark/DCGC-10970/2020	betacoronavirus	EPI_ISL_670316	NA	2020-11-02	Europe	Denmark	Syddanmark	NA	Europe	Denmark	Syddanmark	genome	29782	Human	unknown	unknown	NA	B.1.177.12	GV	Department of Virus and Microbiological Special Diagnostics	Statens Serum Institut	Copenhagen	Denmark	Albertsen Lab	Department of Chemistry and Bioscience	Aalborg University	Denmark	Danish Covid-19 Genome Consortium	https://www.gisaid.org/	NA	NA	2020-12-02	NA
hCoV-19/Denmark/DCGC-10969/2020	betacoronavirus	EPI_ISL_670315	NA	2020-11-02	Europe	Denmark	Midtjylland	NA	Europe	Denmark	Midtjylland	genome	29782	Human	unknown	unknown	NA	B.1	G	Department of Virus and Microbiological Special Diagnostics	Statens Serum Institut	Copenhagen	Denmark	Albertsen Lab	Department of Chemistry and Bioscience	Aalborg University	Denmark	Danish Covid-19 Genome Consortium	https://www.gisaid.org/	NA	NA	2020-12-02	NA
hCoV-19/Denmark/DCGC-10968/2020	betacoronavirus	EPI_ISL_670314	NA	2020-11-02	Europe	Denmark	Midtjylland	NA	Europe	Denmark	Midtjylland	genome	29782	Human	unknown	unknown	NA	B.1.177.12	GV	Department of Virus and Microbiological Special Diagnostics	Statens Serum Institut	Copenhagen	Denmark	Albertsen Lab	Department of Chemistry and Bioscience	Aalborg University	Denmark	Danish Covid-19 Genome Consortium	https://www.gisaid.org/	NA	NA	2020-12-02	NA
hCoV-19/Denmark/DCGC-10967/2020	betacoronavirus	EPI_ISL_670313	NA	2020-11-02	Europe	Denmark	Midtjylland	NA	Europe	Denmark	Midtjylland	genome	29782	Human	unknown	unknown	NA	B.1.221	G	Department of Virus and Microbiological Special Diagnostics	Statens Serum Institut	Copenhagen	Denmark	Albertsen Lab	Department of Chemistry and Bioscience	Aalborg University	Denmark	Danish Covid-19 Genome Consortium	https://www.gisaid.org/	NA	NA	2020-12-02	NA
hCoV-19/Denmark/DCGC-10962/2020	betacoronavirus	EPI_ISL_670312	NA	2020-11-02	Europe	Denmark	Hovedstaden	NA	Europe	Denmark	Hovedstaden	genome	29782	Human	unknown	unknown	NA	B.1.1.277	GR	Department of Virus and Microbiological Special Diagnostics	Statens Serum Institut	Copenhagen	Denmark	Albertsen Lab	Department of Chemistry and Bioscience	Aalborg University	Denmark	Danish Covid-19 Genome Consortium	https://www.gisaid.org/	NA	NA	2020-12-02	NA
hCoV-19/Denmark/DCGC-10961/2020	betacoronavirus	EPI_ISL_670311	NA	2020-11-02	Europe	Denmark	Hovedstaden	NA	Europe	Denmark	Hovedstaden	genome	29782	Human	unknown	unknown	NA	B.1.177.82	GV	Department of Virus and Microbiological Special Diagnostics	Statens Serum Institut	Copenhagen	Denmark	Albertsen Lab	Department of Chemistry and Bioscience	Aalborg University	Denmark	Danish Covid-19 Genome Consortium	https://www.gisaid.org/	NA	NA	2020-12-02	NA
hCoV-19/Denmark/DCGC-10958/2020	betacoronavirus	EPI_ISL_670310	NA	2020-11-02	Europe	Denmark	Midtjylland	NA	Europe	Denmark	Midtjylland	genome	29782	Human	unknown	unknown	NA	B.1.1.277	GR	Department of Virus and Microbiological Special Diagnostics	Statens Serum Institut	Copenhagen	Denmark	Albertsen Lab	Department of Chemistry and Bioscience	Aalborg University	Denmark	Danish Covid-19 Genome Consortium	https://www.gisaid.org/	NA	NA	2020-12-02	NA
hCoV-19/Denmark/DCGC-10956/2020	betacoronavirus	EPI_ISL_670309	NA	2020-11-02	Europe	Denmark	Sjaelland	NA	Europe	Denmark	Sjaelland	genome	29782	Human	unknown	unknown	NA	B.1.1.277	GR	Department of Virus and Microbiological Special Diagnostics	Statens Serum Institut	Copenhagen	Denmark	Albertsen Lab	Department of Chemistry and Bioscience	Aalborg University	Denmark	Danish Covid-19 Genome Consortium	https://www.gisaid.org/	NA	NA	2020-12-02	NA
hCoV-19/Denmark/DCGC-10955/2020	betacoronavirus	EPI_ISL_670308	NA	2020-11-02	Europe	Denmark	Sjaelland	NA	Europe	Denmark	Sjaelland	genome	29782	Human	unknown	unknown	NA	B.1.177.12	GV	Department of Virus and Microbiological Special Diagnostics	Statens Serum Institut	Copenhagen	Denmark	Albertsen Lab	Department of Chemistry and Bioscience	Aalborg University	Denmark	Danish Covid-19 Genome Consortium	https://www.gisaid.org/	NA	NA	2020-12-02	NA
hCoV-19/Denmark/DCGC-10953/2020	betacoronavirus	EPI_ISL_670307	NA	2020-11-02	Europe	Denmark	Hovedstaden	NA	Europe	Denmark	Hovedstaden	genome	29782	Human	unknown	unknown	NA	B.1.1.377	GR	Department of Virus and Microbiological Special Diagnostics	Statens Serum Institut	Copenhagen	Denmark	Albertsen Lab	Department of Chemistry and Bioscience	Aalborg University	Denmark	Danish Covid-19 Genome Consortium	https://www.gisaid.org/	NA	NA	2020-12-02	NA
hCoV-19/Denmark/DCGC-10952/2020	betacoronavirus	EPI_ISL_670306	NA	2020-11-02	Europe	Denmark	Hovedstaden	NA	Europe	Denmark	Hovedstaden	genome	29782	Human	unknown	unknown	NA	B.1.1	GR	Department of Virus and Microbiological Special Diagnostics	Statens Serum Institut	Copenhagen	Denmark	Albertsen Lab	Department of Chemistry and Bioscience	Aalborg University	Denmark	Danish Covid-19 Genome Consortium	https://www.gisaid.org/	NA	NA	2020-12-02	NA
hCoV-19/Denmark/DCGC-10951/2020	betacoronavirus	EPI_ISL_670305	NA	2020-11-02	Europe	Denmark	Nordjylland	NA	Europe	Denmark	Nordjylland	genome	29782	Human	unknown	unknown	NA	B.1.177.12	GV	Department of Virus and Microbiological Special Diagnostics	Statens Serum Institut	Copenhagen	Denmark	Albertsen Lab	Department of Chemistry and Bioscience	Aalborg University	Denmark	Danish Covid-19 Genome Consortium	https://www.gisaid.org/	NA	NA	2020-12-02	NA
hCoV-19/Denmark/DCGC-10948/2020	betacoronavirus	EPI_ISL_670304	NA	2020-11-02	Europe	Denmark	Hovedstaden	NA	Europe	Denmark	Hovedstaden	genome	29782	Human	unknown	unknown	NA	B.1.36.25	GH	Department of Virus and Microbiological Special Diagnostics	Statens Serum Institut	Copenhagen	Denmark	Albertsen Lab	Department of Chemistry and Bioscience	Aalborg University	Denmark	Danish Covid-19 Genome Consortium	https://www.gisaid.org/	NA	NA	2020-12-02	NA
hCoV-19/Denmark/DCGC-10947/2020	betacoronavirus	EPI_ISL_670303	NA	2020-11-02	Europe	Denmark	Sjaelland	NA	Europe	Denmark	Sjaelland	genome	29782	Human	unknown	unknown	NA	B.1.177.24	GV	Department of Virus and Microbiological Special Diagnostics	Statens Serum Institut	Copenhagen	Denmark	Albertsen Lab	Department of Chemistry and Bioscience	Aalborg University	Denmark	Danish Covid-19 Genome Consortium	https://www.gisaid.org/	NA	NA	2020-12-02	NA
hCoV-19/Denmark/DCGC-10945/2020	betacoronavirus	EPI_ISL_670302	NA	2020-11-02	Europe	Denmark	Sjaelland	NA	Europe	Denmark	Sjaelland	genome	29782	Human	unknown	unknown	NA	B.1.177.24	GV	Department of Virus and Microbiological Special Diagnostics	Statens Serum Institut	Copenhagen	Denmark	Albertsen Lab	Department of Chemistry and Bioscience	Aalborg University	Denmark	Danish Covid-19 Genome Consortium	https://www.gisaid.org/	NA	NA	2020-12-02	NA
hCoV-19/Denmark/DCGC-10944/2020	betacoronavirus	EPI_ISL_670301	NA	2020-11-02	Europe	Denmark	Nordjylland	NA	Europe	Denmark	Nordjylland	genome	29782	Human	unknown	unknown	NA	B.1.177.12	GV	Department of Virus and Microbiological Special Diagnostics	Statens Serum Institut	Copenhagen	Denmark	Albertsen Lab	Department of Chemistry and Bioscience	Aalborg University	Denmark	Danish Covid-19 Genome Consortium	https://www.gisaid.org/	NA	NA	2020-12-02	NA
hCoV-19/Denmark/DCGC-10943/2020	betacoronavirus	EPI_ISL_670300	NA	2020-11-02	Europe	Denmark	Hovedstaden	NA	Europe	Denmark	Hovedstaden	genome	29782	Human	unknown	unknown	NA	B.1.36.25	GH	Department of Virus and Microbiological Special Diagnostics	Statens Serum Institut	Copenhagen	Denmark	Albertsen Lab	Department of Chemistry and Bioscience	Aalborg University	Denmark	Danish Covid-19 Genome Consortium	https://www.gisaid.org/	NA	NA	2020-12-02	NA
hCoV-19/Denmark/DCGC-10940/2020	betacoronavirus	EPI_ISL_670299	NA	2020-11-02	Europe	Denmark	Syddanmark	NA	Europe	Denmark	Syddanmark	genome	29782	Human	unknown	unknown	NA	B.1.1.39	GR	Department of Virus and Microbiological Special Diagnostics	Statens Serum Institut	Copenhagen	Denmark	Albertsen Lab	Department of Chemistry and Bioscience	Aalborg University	Denmark	Danish Covid-19 Genome Consortium	https://www.gisaid.org/	NA	NA	2020-12-02	NA
hCoV-19/Denmark/DCGC-10939/2020	betacoronavirus	EPI_ISL_670298	NA	2020-11-02	Europe	Denmark	Hovedstaden	NA	Europe	Denmark	Hovedstaden	genome	29782	Human	unknown	unknown	NA	B.1.221	G	Department of Virus and Microbiological Special Diagnostics	Statens Serum Institut	Copenhagen	Denmark	Albertsen Lab	Department of Chemistry and Bioscience	Aalborg University	Denmark	Danish Covid-19 Genome Consortium	https://www.gisaid.org/	NA	NA	2020-12-02	NA
hCoV-19/Denmark/DCGC-10938/2020	betacoronavirus	EPI_ISL_670297	NA	2020-11-02	Europe	Denmark	Hovedstaden	NA	Europe	Denmark	Hovedstaden	genome	29782	Human	unknown	unknown	NA	B.1.177.21	GV	Department of Virus and Microbiological Special Diagnostics	Statens Serum Institut	Copenhagen	Denmark	Albertsen Lab	Department of Chemistry and Bioscience	Aalborg University	Denmark	Danish Covid-19 Genome Consortium	https://www.gisaid.org/	NA	NA	2020-12-02	NA
hCoV-19/Denmark/DCGC-10937/2020	betacoronavirus	EPI_ISL_670296	NA	2020-11-02	Europe	Denmark	Sjaelland	NA	Europe	Denmark	Sjaelland	genome	29782	Human	unknown	unknown	NA	B.1.177.21	GV	Department of Virus and Microbiological Special Diagnostics	Statens Serum Institut	Copenhagen	Denmark	Albertsen Lab	Department of Chemistry and Bioscience	Aalborg University	Denmark	Danish Covid-19 Genome Consortium	https://www.gisaid.org/	NA	NA	2020-12-02	NA
hCoV-19/Denmark/DCGC-10935/2020	betacoronavirus	EPI_ISL_670295	NA	2020-11-02	Europe	Denmark	Sjaelland	NA	Europe	Denmark	Sjaelland	genome	29782	Human	unknown	unknown	NA	B.1.1.277	GR	Department of Virus and Microbiological Special Diagnostics	Statens Serum Institut	Copenhagen	Denmark	Albertsen Lab	Department of Chemistry and Bioscience	Aalborg University	Denmark	Danish Covid-19 Genome Consortium	https://www.gisaid.org/	NA	NA	2020-12-02	NA
hCoV-19/Denmark/DCGC-10934/2020	betacoronavirus	EPI_ISL_670294	NA	2020-11-02	Europe	Denmark	Midtjylland	NA	Europe	Denmark	Midtjylland	genome	29782	Human	unknown	unknown	NA	B.1.177.24	GV	Department of Virus and Microbiological Special Diagnostics	Statens Serum Institut	Copenhagen	Denmark	Albertsen Lab	Department of Chemistry and Bioscience	Aalborg University	Denmark	Danish Covid-19 Genome Consortium	https://www.gisaid.org/	NA	NA	2020-12-02	NA
hCoV-19/Denmark/DCGC-10933/2020	betacoronavirus	EPI_ISL_670293	NA	2020-11-02	Europe	Denmark	Midtjylland	NA	Europe	Denmark	Midtjylland	genome	29782	Human	unknown	unknown	NA	B.1.398	G	Department of Virus and Microbiological Special Diagnostics	Statens Serum Institut	Copenhagen	Denmark	Albertsen Lab	Department of Chemistry and Bioscience	Aalborg University	Denmark	Danish Covid-19 Genome Consortium	https://www.gisaid.org/	NA	NA	2020-12-02	NA
hCoV-19/Denmark/DCGC-10932/2020	betacoronavirus	EPI_ISL_670292	NA	2020-11-02	Europe	Denmark	Hovedstaden	NA	Europe	Denmark	Hovedstaden	genome	29782	Human	unknown	unknown	NA	B.1.160	GH	Department of Virus and Microbiological Special Diagnostics	Statens Serum Institut	Copenhagen	Denmark	Albertsen Lab	Department of Chemistry and Bioscience	Aalborg University	Denmark	Danish Covid-19 Genome Consortium	https://www.gisaid.org/	NA	NA	2020-12-02	NA
hCoV-19/Denmark/DCGC-10931/2020	betacoronavirus	EPI_ISL_670291	NA	2020-11-02	Europe	Denmark	Sjaelland	NA	Europe	Denmark	Sjaelland	genome	29782	Human	unknown	unknown	NA	B.1.160	GH	Department of Virus and Microbiological Special Diagnostics	Statens Serum Institut	Copenhagen	Denmark	Albertsen Lab	Department of Chemistry and Bioscience	Aalborg University	Denmark	Danish Covid-19 Genome Consortium	https://www.gisaid.org/	NA	NA	2020-12-02	NA
hCoV-19/Denmark/DCGC-10930/2020	betacoronavirus	EPI_ISL_670290	NA	2020-11-02	Europe	Denmark	Hovedstaden	NA	Europe	Denmark	Hovedstaden	genome	29782	Human	unknown	unknown	NA	B.1.1.70	GR	Department of Virus and Microbiological Special Diagnostics	Statens Serum Institut	Copenhagen	Denmark	Albertsen Lab	Department of Chemistry and Bioscience	Aalborg University	Denmark	Danish Covid-19 Genome Consortium	https://www.gisaid.org/	NA	NA	2020-12-02	NA
hCoV-19/Denmark/DCGC-10929/2020	betacoronavirus	EPI_ISL_670289	NA	2020-11-02	Europe	Denmark	Hovedstaden	NA	Europe	Denmark	Hovedstaden	genome	29782	Human	unknown	unknown	NA	B.1.1.377	GR	Department of Virus and Microbiological Special Diagnostics	Statens Serum Institut	Copenhagen	Denmark	Albertsen Lab	Department of Chemistry and Bioscience	Aalborg University	Denmark	Danish Covid-19 Genome Consortium	https://www.gisaid.org/	NA	NA	2020-12-02	NA
hCoV-19/Denmark/DCGC-10928/2020	betacoronavirus	EPI_ISL_670288	NA	2020-11-02	Europe	Denmark	Hovedstaden	NA	Europe	Denmark	Hovedstaden	genome	29782	Human	unknown	unknown	NA	B.1.177.24	GV	Department of Virus and Microbiological Special Diagnostics	Statens Serum Institut	Copenhagen	Denmark	Albertsen Lab	Department of Chemistry and Bioscience	Aalborg University	Denmark	Danish Covid-19 Genome Consortium	https://www.gisaid.org/	NA	NA	2020-12-02	NA
hCoV-19/Denmark/DCGC-10927/2020	betacoronavirus	EPI_ISL_670287	NA	2020-11-02	Europe	Denmark	Hovedstaden	NA	Europe	Denmark	Hovedstaden	genome	29782	Human	unknown	unknown	NA	B.1.160	GH	Department of Virus and Microbiological Special Diagnostics	Statens Serum Institut	Copenhagen	Denmark	Albertsen Lab	Department of Chemistry and Bioscience	Aalborg University	Denmark	Danish Covid-19 Genome Consortium	https://www.gisaid.org/	NA	NA	2020-12-02	NA
hCoV-19/Denmark/DCGC-10925/2020	betacoronavirus	EPI_ISL_670286	NA	2020-11-02	Europe	Denmark	Hovedstaden	NA	Europe	Denmark	Hovedstaden	genome	29782	Human	unknown	unknown	NA	B.1.221	G	Department of Virus and Microbiological Special Diagnostics	Statens Serum Institut	Copenhagen	Denmark	Albertsen Lab	Department of Chemistry and Bioscience	Aalborg University	Denmark	Danish Covid-19 Genome Consortium	https://www.gisaid.org/	NA	NA	2020-12-02	NA
hCoV-19/Denmark/DCGC-10922/2020	betacoronavirus	EPI_ISL_670285	NA	2020-11-02	Europe	Denmark	Nordjylland	NA	Europe	Denmark	Nordjylland	genome	29782	Human	unknown	unknown	NA	B.1.258	G	Department of Virus and Microbiological Special Diagnostics	Statens Serum Institut	Copenhagen	Denmark	Albertsen Lab	Department of Chemistry and Bioscience	Aalborg University	Denmark	Danish Covid-19 Genome Consortium	https://www.gisaid.org/	NA	NA	2020-12-02	NA
hCoV-19/Denmark/DCGC-10921/2020	betacoronavirus	EPI_ISL_670284	NA	2020-11-02	Europe	Denmark	Sjaelland	NA	Europe	Denmark	Sjaelland	genome	29782	Human	unknown	unknown	NA	B.1.160	GH	Department of Virus and Microbiological Special Diagnostics	Statens Serum Institut	Copenhagen	Denmark	Albertsen Lab	Department of Chemistry and Bioscience	Aalborg University	Denmark	Danish Covid-19 Genome Consortium	https://www.gisaid.org/	NA	NA	2020-12-02	NA
hCoV-19/Denmark/DCGC-10920/2020	betacoronavirus	EPI_ISL_670283	NA	2020-11-02	Europe	Denmark	Hovedstaden	NA	Europe	Denmark	Hovedstaden	genome	29782	Human	unknown	unknown	NA	B.1.177.12	GV	Department of Virus and Microbiological Special Diagnostics	Statens Serum Institut	Copenhagen	Denmark	Albertsen Lab	Department of Chemistry and Bioscience	Aalborg University	Denmark	Danish Covid-19 Genome Consortium	https://www.gisaid.org/	NA	NA	2020-12-02	NA
hCoV-19/Denmark/DCGC-10919/2020	betacoronavirus	EPI_ISL_670282	NA	2020-11-02	Europe	Denmark	Sjaelland	NA	Europe	Denmark	Sjaelland	genome	29782	Human	unknown	unknown	NA	B.1.177.21	GV	Department of Virus and Microbiological Special Diagnostics	Statens Serum Institut	Copenhagen	Denmark	Albertsen Lab	Department of Chemistry and Bioscience	Aalborg University	Denmark	Danish Covid-19 Genome Consortium	https://www.gisaid.org/	NA	NA	2020-12-02	NA
hCoV-19/Denmark/DCGC-10913/2020	betacoronavirus	EPI_ISL_670281	NA	2020-11-02	Europe	Denmark	Syddanmark	NA	Europe	Denmark	Syddanmark	genome	29782	Human	unknown	unknown	NA	B.1.1.39	GR	Department of Virus and Microbiological Special Diagnostics	Statens Serum Institut	Copenhagen	Denmark	Albertsen Lab	Department of Chemistry and Bioscience	Aalborg University	Denmark	Danish Covid-19 Genome Consortium	https://www.gisaid.org/	NA	NA	2020-12-02	NA
hCoV-19/Denmark/DCGC-10911/2020	betacoronavirus	EPI_ISL_670280	NA	2020-11-02	Europe	Denmark	Nordjylland	NA	Europe	Denmark	Nordjylland	genome	29782	Human	unknown	unknown	NA	B.1.160	GH	Department of Virus and Microbiological Special Diagnostics	Statens Serum Institut	Copenhagen	Denmark	Albertsen Lab	Department of Chemistry and Bioscience	Aalborg University	Denmark	Danish Covid-19 Genome Consortium	https://www.gisaid.org/	NA	NA	2020-12-02	NA
hCoV-19/Denmark/DCGC-10909/2020	betacoronavirus	EPI_ISL_670279	NA	2020-11-02	Europe	Denmark	Hovedstaden	NA	Europe	Denmark	Hovedstaden	genome	29782	Human	unknown	unknown	NA	B.1.1.39	GR	Department of Virus and Microbiological Special Diagnostics	Statens Serum Institut	Copenhagen	Denmark	Albertsen Lab	Department of Chemistry and Bioscience	Aalborg University	Denmark	Danish Covid-19 Genome Consortium	https://www.gisaid.org/	NA	NA	2020-12-02	NA
hCoV-19/Denmark/DCGC-10906/2020	betacoronavirus	EPI_ISL_670278	NA	2020-11-02	Europe	Denmark	Midtjylland	NA	Europe	Denmark	Midtjylland	genome	29782	Human	unknown	unknown	NA	B.1.1.277	GR	Department of Virus and Microbiological Special Diagnostics	Statens Serum Institut	Copenhagen	Denmark	Albertsen Lab	Department of Chemistry and Bioscience	Aalborg University	Denmark	Danish Covid-19 Genome Consortium	https://www.gisaid.org/	NA	NA	2020-12-02	NA
hCoV-19/Denmark/DCGC-10905/2020	betacoronavirus	EPI_ISL_670277	NA	2020-11-02	Europe	Denmark	Hovedstaden	NA	Europe	Denmark	Hovedstaden	genome	29782	Human	unknown	unknown	NA	B.1.160	GH	Department of Virus and Microbiological Special Diagnostics	Statens Serum Institut	Copenhagen	Denmark	Albertsen Lab	Department of Chemistry and Bioscience	Aalborg University	Denmark	Danish Covid-19 Genome Consortium	https://www.gisaid.org/	NA	NA	2020-12-02	NA
hCoV-19/Denmark/DCGC-10904/2020	betacoronavirus	EPI_ISL_670276	NA	2020-11-02	Europe	Denmark	Nordjylland	NA	Europe	Denmark	Nordjylland	genome	29782	Human	unknown	unknown	NA	C.30.1	GR	Department of Virus and Microbiological Special Diagnostics	Statens Serum Institut	Copenhagen	Denmark	Albertsen Lab	Department of Chemistry and Bioscience	Aalborg University	Denmark	Danish Covid-19 Genome Consortium	https://www.gisaid.org/	NA	NA	2020-12-02	NA
hCoV-19/Denmark/DCGC-10902/2020	betacoronavirus	EPI_ISL_670275	NA	2020-11-02	Europe	Denmark	Hovedstaden	NA	Europe	Denmark	Hovedstaden	genome	29782	Human	unknown	unknown	NA	B.1.221	G	Department of Virus and Microbiological Special Diagnostics	Statens Serum Institut	Copenhagen	Denmark	Albertsen Lab	Department of Chemistry and Bioscience	Aalborg University	Denmark	Danish Covid-19 Genome Consortium	https://www.gisaid.org/	NA	NA	2020-12-02	NA
hCoV-19/Denmark/DCGC-10901/2020	betacoronavirus	EPI_ISL_670274	NA	2020-11-02	Europe	Denmark	Syddanmark	NA	Europe	Denmark	Syddanmark	genome	29782	Human	unknown	unknown	NA	B.1.88.1	G	Department of Virus and Microbiological Special Diagnostics	Statens Serum Institut	Copenhagen	Denmark	Albertsen Lab	Department of Chemistry and Bioscience	Aalborg University	Denmark	Danish Covid-19 Genome Consortium	https://www.gisaid.org/	NA	NA	2020-12-02	NA
hCoV-19/Denmark/DCGC-10898/2020	betacoronavirus	EPI_ISL_670273	NA	2020-11-02	Europe	Denmark	Nordjylland	NA	Europe	Denmark	Nordjylland	genome	29782	Human	unknown	unknown	NA	B.1.1	GR	Department of Virus and Microbiological Special Diagnostics	Statens Serum Institut	Copenhagen	Denmark	Albertsen Lab	Department of Chemistry and Bioscience	Aalborg University	Denmark	Danish Covid-19 Genome Consortium	https://www.gisaid.org/	NA	NA	2020-12-02	NA
hCoV-19/Denmark/DCGC-10897/2020	betacoronavirus	EPI_ISL_670272	NA	2020-11-02	Europe	Denmark	Midtjylland	NA	Europe	Denmark	Midtjylland	genome	29782	Human	unknown	unknown	NA	B.1.177.12	GV	Department of Virus and Microbiological Special Diagnostics	Statens Serum Institut	Copenhagen	Denmark	Albertsen Lab	Department of Chemistry and Bioscience	Aalborg University	Denmark	Danish Covid-19 Genome Consortium	https://www.gisaid.org/	NA	NA	2020-12-02	NA
hCoV-19/Denmark/DCGC-10896/2020	betacoronavirus	EPI_ISL_670271	NA	2020-11-02	Europe	Denmark	Hovedstaden	NA	Europe	Denmark	Hovedstaden	genome	29782	Human	unknown	unknown	NA	B.1.177.21	GV	Department of Virus and Microbiological Special Diagnostics	Statens Serum Institut	Copenhagen	Denmark	Albertsen Lab	Department of Chemistry and Bioscience	Aalborg University	Denmark	Danish Covid-19 Genome Consortium	https://www.gisaid.org/	NA	NA	2020-12-02	NA
hCoV-19/Denmark/DCGC-10894/2020	betacoronavirus	EPI_ISL_670270	NA	2020-11-02	Europe	Denmark	Syddanmark	NA	Europe	Denmark	Syddanmark	genome	29782	Human	unknown	unknown	NA	B.1.88.1	G	Department of Virus and Microbiological Special Diagnostics	Statens Serum Institut	Copenhagen	Denmark	Albertsen Lab	Department of Chemistry and Bioscience	Aalborg University	Denmark	Danish Covid-19 Genome Consortium	https://www.gisaid.org/	NA	NA	2020-12-02	NA
hCoV-19/Denmark/DCGC-10893/2020	betacoronavirus	EPI_ISL_670269	NA	2020-11-02	Europe	Denmark	Sjaelland	NA	Europe	Denmark	Sjaelland	genome	29782	Human	unknown	unknown	NA	B.1.471	GH	Department of Virus and Microbiological Special Diagnostics	Statens Serum Institut	Copenhagen	Denmark	Albertsen Lab	Department of Chemistry and Bioscience	Aalborg University	Denmark	Danish Covid-19 Genome Consortium	https://www.gisaid.org/	NA	NA	2020-12-02	NA
hCoV-19/Denmark/DCGC-10892/2020	betacoronavirus	EPI_ISL_670268	NA	2020-11-02	Europe	Denmark	Hovedstaden	NA	Europe	Denmark	Hovedstaden	genome	29782	Human	unknown	unknown	NA	B.1.1.277	GR	Department of Virus and Microbiological Special Diagnostics	Statens Serum Institut	Copenhagen	Denmark	Albertsen Lab	Department of Chemistry and Bioscience	Aalborg University	Denmark	Danish Covid-19 Genome Consortium	https://www.gisaid.org/	NA	NA	2020-12-02	NA
hCoV-19/Denmark/DCGC-10890/2020	betacoronavirus	EPI_ISL_670267	NA	2020-11-02	Europe	Denmark	Hovedstaden	NA	Europe	Denmark	Hovedstaden	genome	29782	Human	unknown	unknown	NA	B.1.1.277	GR	Department of Virus and Microbiological Special Diagnostics	Statens Serum Institut	Copenhagen	Denmark	Albertsen Lab	Department of Chemistry and Bioscience	Aalborg University	Denmark	Danish Covid-19 Genome Consortium	https://www.gisaid.org/	NA	NA	2020-12-02	NA
hCoV-19/Denmark/DCGC-10888/2020	betacoronavirus	EPI_ISL_670266	NA	2020-11-02	Europe	Denmark	Sjaelland	NA	Europe	Denmark	Sjaelland	genome	29782	Human	unknown	unknown	NA	B.1.177.21	GV	Department of Virus and Microbiological Special Diagnostics	Statens Serum Institut	Copenhagen	Denmark	Albertsen Lab	Department of Chemistry and Bioscience	Aalborg University	Denmark	Danish Covid-19 Genome Consortium	https://www.gisaid.org/	NA	NA	2020-12-02	NA
hCoV-19/Denmark/DCGC-10887/2020	betacoronavirus	EPI_ISL_670265	NA	2020-11-02	Europe	Denmark	Sjaelland	NA	Europe	Denmark	Sjaelland	genome	29782	Human	unknown	unknown	NA	B.1.177.24	GV	Department of Virus and Microbiological Special Diagnostics	Statens Serum Institut	Copenhagen	Denmark	Albertsen Lab	Department of Chemistry and Bioscience	Aalborg University	Denmark	Danish Covid-19 Genome Consortium	https://www.gisaid.org/	NA	NA	2020-12-02	NA
hCoV-19/Denmark/DCGC-10884/2020	betacoronavirus	EPI_ISL_670264	NA	2020-11-02	Europe	Denmark	Sjaelland	NA	Europe	Denmark	Sjaelland	genome	29782	Human	unknown	unknown	NA	B.1.177.21	GV	Department of Virus and Microbiological Special Diagnostics	Statens Serum Institut	Copenhagen	Denmark	Albertsen Lab	Department of Chemistry and Bioscience	Aalborg University	Denmark	Danish Covid-19 Genome Consortium	https://www.gisaid.org/	NA	NA	2020-12-02	NA
hCoV-19/Denmark/DCGC-10882/2020	betacoronavirus	EPI_ISL_670263	NA	2020-11-02	Europe	Denmark	Sjaelland	NA	Europe	Denmark	Sjaelland	genome	29782	Human	unknown	unknown	NA	B.1.177.21	GV	Department of Virus and Microbiological Special Diagnostics	Statens Serum Institut	Copenhagen	Denmark	Albertsen Lab	Department of Chemistry and Bioscience	Aalborg University	Denmark	Danish Covid-19 Genome Consortium	https://www.gisaid.org/	NA	NA	2020-12-02	NA
hCoV-19/Denmark/DCGC-10881/2020	betacoronavirus	EPI_ISL_670262	NA	2020-11-02	Europe	Denmark	Sjaelland	NA	Europe	Denmark	Sjaelland	genome	29782	Human	unknown	unknown	NA	B.1.258	G	Department of Virus and Microbiological Special Diagnostics	Statens Serum Institut	Copenhagen	Denmark	Albertsen Lab	Department of Chemistry and Bioscience	Aalborg University	Denmark	Danish Covid-19 Genome Consortium	https://www.gisaid.org/	NA	NA	2020-12-02	NA
hCoV-19/Denmark/DCGC-10877/2020	betacoronavirus	EPI_ISL_670261	NA	2020-11-02	Europe	Denmark	Hovedstaden	NA	Europe	Denmark	Hovedstaden	genome	29782	Human	unknown	unknown	NA	B.1.1.39	GR	Department of Virus and Microbiological Special Diagnostics	Statens Serum Institut	Copenhagen	Denmark	Albertsen Lab	Department of Chemistry and Bioscience	Aalborg University	Denmark	Danish Covid-19 Genome Consortium	https://www.gisaid.org/	NA	NA	2020-12-02	NA
hCoV-19/Denmark/DCGC-10875/2020	betacoronavirus	EPI_ISL_670260	NA	2020-11-02	Europe	Denmark	Hovedstaden	NA	Europe	Denmark	Hovedstaden	genome	29782	Human	unknown	unknown	NA	B.1.177.12	GV	Department of Virus and Microbiological Special Diagnostics	Statens Serum Institut	Copenhagen	Denmark	Albertsen Lab	Department of Chemistry and Bioscience	Aalborg University	Denmark	Danish Covid-19 Genome Consortium	https://www.gisaid.org/	NA	NA	2020-12-02	NA
hCoV-19/Denmark/DCGC-10873/2020	betacoronavirus	EPI_ISL_670259	NA	2020-11-02	Europe	Denmark	Nordjylland	NA	Europe	Denmark	Nordjylland	genome	29782	Human	unknown	unknown	NA	C.30.1	GR	Department of Virus and Microbiological Special Diagnostics	Statens Serum Institut	Copenhagen	Denmark	Albertsen Lab	Department of Chemistry and Bioscience	Aalborg University	Denmark	Danish Covid-19 Genome Consortium	https://www.gisaid.org/	NA	NA	2020-12-02	NA
hCoV-19/Denmark/DCGC-10872/2020	betacoronavirus	EPI_ISL_670258	NA	2020-11-02	Europe	Denmark	Hovedstaden	NA	Europe	Denmark	Hovedstaden	genome	29782	Human	unknown	unknown	NA	B.1.177.32	GV	Department of Virus and Microbiological Special Diagnostics	Statens Serum Institut	Copenhagen	Denmark	Albertsen Lab	Department of Chemistry and Bioscience	Aalborg University	Denmark	Danish Covid-19 Genome Consortium	https://www.gisaid.org/	NA	NA	2020-12-02	NA
hCoV-19/Denmark/DCGC-10871/2020	betacoronavirus	EPI_ISL_670257	NA	2020-11-02	Europe	Denmark	Hovedstaden	NA	Europe	Denmark	Hovedstaden	genome	29782	Human	unknown	unknown	NA	B.1.1.377	GR	Department of Virus and Microbiological Special Diagnostics	Statens Serum Institut	Copenhagen	Denmark	Albertsen Lab	Department of Chemistry and Bioscience	Aalborg University	Denmark	Danish Covid-19 Genome Consortium	https://www.gisaid.org/	NA	NA	2020-12-02	NA
hCoV-19/Denmark/DCGC-10869/2020	betacoronavirus	EPI_ISL_670256	NA	2020-11-02	Europe	Denmark	Sjaelland	NA	Europe	Denmark	Sjaelland	genome	29782	Human	unknown	unknown	NA	B.1.160	GH	Department of Virus and Microbiological Special Diagnostics	Statens Serum Institut	Copenhagen	Denmark	Albertsen Lab	Department of Chemistry and Bioscience	Aalborg University	Denmark	Danish Covid-19 Genome Consortium	https://www.gisaid.org/	NA	NA	2020-12-02	NA
hCoV-19/Denmark/DCGC-10867/2020	betacoronavirus	EPI_ISL_670255	NA	2020-11-02	Europe	Denmark	Sjaelland	NA	Europe	Denmark	Sjaelland	genome	29782	Human	unknown	unknown	NA	B.1.88.1	G	Department of Virus and Microbiological Special Diagnostics	Statens Serum Institut	Copenhagen	Denmark	Albertsen Lab	Department of Chemistry and Bioscience	Aalborg University	Denmark	Danish Covid-19 Genome Consortium	https://www.gisaid.org/	NA	NA	2020-12-02	NA
hCoV-19/Denmark/DCGC-10866/2020	betacoronavirus	EPI_ISL_670254	NA	2020-11-02	Europe	Denmark	Hovedstaden	NA	Europe	Denmark	Hovedstaden	genome	29782	Human	unknown	unknown	NA	B.1.177.21	GV	Department of Virus and Microbiological Special Diagnostics	Statens Serum Institut	Copenhagen	Denmark	Albertsen Lab	Department of Chemistry and Bioscience	Aalborg University	Denmark	Danish Covid-19 Genome Consortium	https://www.gisaid.org/	NA	NA	2020-12-02	NA
hCoV-19/Denmark/DCGC-10858/2020	betacoronavirus	EPI_ISL_670253	NA	2020-11-02	Europe	Denmark	Sjaelland	NA	Europe	Denmark	Sjaelland	genome	29782	Human	unknown	unknown	NA	B.1.160	GH	Department of Virus and Microbiological Special Diagnostics	Statens Serum Institut	Copenhagen	Denmark	Albertsen Lab	Department of Chemistry and Bioscience	Aalborg University	Denmark	Danish Covid-19 Genome Consortium	https://www.gisaid.org/	NA	NA	2020-12-02	NA
hCoV-19/Denmark/DCGC-10857/2020	betacoronavirus	EPI_ISL_670252	NA	2020-11-02	Europe	Denmark	Sjaelland	NA	Europe	Denmark	Sjaelland	genome	29782	Human	unknown	unknown	NA	B.1.177.21	GV	Department of Virus and Microbiological Special Diagnostics	Statens Serum Institut	Copenhagen	Denmark	Albertsen Lab	Department of Chemistry and Bioscience	Aalborg University	Denmark	Danish Covid-19 Genome Consortium	https://www.gisaid.org/	NA	NA	2020-12-02	NA
hCoV-19/Denmark/DCGC-10853/2020	betacoronavirus	EPI_ISL_670251	NA	2020-11-02	Europe	Denmark	Sjaelland	NA	Europe	Denmark	Sjaelland	genome	29782	Human	unknown	unknown	NA	B.1.177.21	GV	Department of Virus and Microbiological Special Diagnostics	Statens Serum Institut	Copenhagen	Denmark	Albertsen Lab	Department of Chemistry and Bioscience	Aalborg University	Denmark	Danish Covid-19 Genome Consortium	https://www.gisaid.org/	NA	NA	2020-12-02	NA
hCoV-19/Denmark/DCGC-10848/2020	betacoronavirus	EPI_ISL_670250	NA	2020-11-02	Europe	Denmark	Hovedstaden	NA	Europe	Denmark	Hovedstaden	genome	29782	Human	unknown	unknown	NA	B.1.1	GR	Department of Virus and Microbiological Special Diagnostics	Statens Serum Institut	Copenhagen	Denmark	Albertsen Lab	Department of Chemistry and Bioscience	Aalborg University	Denmark	Danish Covid-19 Genome Consortium	https://www.gisaid.org/	NA	NA	2020-12-02	NA
hCoV-19/Denmark/DCGC-10847/2020	betacoronavirus	EPI_ISL_670249	NA	2020-11-02	Europe	Denmark	Nordjylland	NA	Europe	Denmark	Nordjylland	genome	29782	Human	unknown	unknown	NA	B.1.177.24	GV	Department of Virus and Microbiological Special Diagnostics	Statens Serum Institut	Copenhagen	Denmark	Albertsen Lab	Department of Chemistry and Bioscience	Aalborg University	Denmark	Danish Covid-19 Genome Consortium	https://www.gisaid.org/	NA	NA	2020-12-02	NA
hCoV-19/Denmark/DCGC-10845/2020	betacoronavirus	EPI_ISL_670248	NA	2020-11-02	Europe	Denmark	Nordjylland	NA	Europe	Denmark	Nordjylland	genome	29782	Human	unknown	unknown	NA	B.1.177.12	GV	Department of Virus and Microbiological Special Diagnostics	Statens Serum Institut	Copenhagen	Denmark	Albertsen Lab	Department of Chemistry and Bioscience	Aalborg University	Denmark	Danish Covid-19 Genome Consortium	https://www.gisaid.org/	NA	NA	2020-12-02	NA
hCoV-19/Denmark/DCGC-10841/2020	betacoronavirus	EPI_ISL_670247	NA	2020-11-02	Europe	Denmark	Hovedstaden	NA	Europe	Denmark	Hovedstaden	genome	29782	Human	unknown	unknown	NA	B.1.177.21	GV	Department of Virus and Microbiological Special Diagnostics	Statens Serum Institut	Copenhagen	Denmark	Albertsen Lab	Department of Chemistry and Bioscience	Aalborg University	Denmark	Danish Covid-19 Genome Consortium	https://www.gisaid.org/	NA	NA	2020-12-02	NA
hCoV-19/Denmark/DCGC-10840/2020	betacoronavirus	EPI_ISL_670246	NA	2020-11-02	Europe	Denmark	Nordjylland	NA	Europe	Denmark	Nordjylland	genome	29782	Human	unknown	unknown	NA	B.1.177.27	GV	Department of Virus and Microbiological Special Diagnostics	Statens Serum Institut	Copenhagen	Denmark	Albertsen Lab	Department of Chemistry and Bioscience	Aalborg University	Denmark	Danish Covid-19 Genome Consortium	https://www.gisaid.org/	NA	NA	2020-12-02	NA
hCoV-19/Denmark/DCGC-10839/2020	betacoronavirus	EPI_ISL_670245	NA	2020-11-02	Europe	Denmark	Hovedstaden	NA	Europe	Denmark	Hovedstaden	genome	29782	Human	unknown	unknown	NA	B.1.1.377	GR	Department of Virus and Microbiological Special Diagnostics	Statens Serum Institut	Copenhagen	Denmark	Albertsen Lab	Department of Chemistry and Bioscience	Aalborg University	Denmark	Danish Covid-19 Genome Consortium	https://www.gisaid.org/	NA	NA	2020-12-02	NA
hCoV-19/Denmark/DCGC-10838/2020	betacoronavirus	EPI_ISL_670244	NA	2020-11-02	Europe	Denmark	Hovedstaden	NA	Europe	Denmark	Hovedstaden	genome	29782	Human	unknown	unknown	NA	B.1.177.32	GV	Department of Virus and Microbiological Special Diagnostics	Statens Serum Institut	Copenhagen	Denmark	Albertsen Lab	Department of Chemistry and Bioscience	Aalborg University	Denmark	Danish Covid-19 Genome Consortium	https://www.gisaid.org/	NA	NA	2020-12-02	NA
hCoV-19/Denmark/DCGC-10837/2020	betacoronavirus	EPI_ISL_670243	NA	2020-11-02	Europe	Denmark	Syddanmark	NA	Europe	Denmark	Syddanmark	genome	29782	Human	unknown	unknown	NA	B.1.177.12	GV	Department of Virus and Microbiological Special Diagnostics	Statens Serum Institut	Copenhagen	Denmark	Albertsen Lab	Department of Chemistry and Bioscience	Aalborg University	Denmark	Danish Covid-19 Genome Consortium	https://www.gisaid.org/	NA	NA	2020-12-02	NA
hCoV-19/Denmark/DCGC-10836/2020	betacoronavirus	EPI_ISL_670242	NA	2020-11-02	Europe	Denmark	Hovedstaden	NA	Europe	Denmark	Hovedstaden	genome	29782	Human	unknown	unknown	NA	AD.1	GR	Department of Virus and Microbiological Special Diagnostics	Statens Serum Institut	Copenhagen	Denmark	Albertsen Lab	Department of Chemistry and Bioscience	Aalborg University	Denmark	Danish Covid-19 Genome Consortium	https://www.gisaid.org/	NA	NA	2020-12-02	NA
hCoV-19/Denmark/DCGC-10835/2020	betacoronavirus	EPI_ISL_670241	NA	2020-11-02	Europe	Denmark	Syddanmark	NA	Europe	Denmark	Syddanmark	genome	29782	Human	unknown	unknown	NA	B.1.221	G	Department of Virus and Microbiological Special Diagnostics	Statens Serum Institut	Copenhagen	Denmark	Albertsen Lab	Department of Chemistry and Bioscience	Aalborg University	Denmark	Danish Covid-19 Genome Consortium	https://www.gisaid.org/	NA	NA	2020-12-02	NA
hCoV-19/Denmark/DCGC-10834/2020	betacoronavirus	EPI_ISL_670240	NA	2020-11-02	Europe	Denmark	Sjaelland	NA	Europe	Denmark	Sjaelland	genome	29782	Human	unknown	unknown	NA	B.1.160	GH	Department of Virus and Microbiological Special Diagnostics	Statens Serum Institut	Copenhagen	Denmark	Albertsen Lab	Department of Chemistry and Bioscience	Aalborg University	Denmark	Danish Covid-19 Genome Consortium	https://www.gisaid.org/	NA	NA	2020-12-02	NA
hCoV-19/Denmark/DCGC-10833/2020	betacoronavirus	EPI_ISL_670239	NA	2020-11-02	Europe	Denmark	Hovedstaden	NA	Europe	Denmark	Hovedstaden	genome	29782	Human	unknown	unknown	NA	B.1.177.21	GV	Department of Virus and Microbiological Special Diagnostics	Statens Serum Institut	Copenhagen	Denmark	Albertsen Lab	Department of Chemistry and Bioscience	Aalborg University	Denmark	Danish Covid-19 Genome Consortium	https://www.gisaid.org/	NA	NA	2020-12-02	NA
hCoV-19/Denmark/DCGC-10832/2020	betacoronavirus	EPI_ISL_670238	NA	2020-11-02	Europe	Denmark	Sjaelland	NA	Europe	Denmark	Sjaelland	genome	29782	Human	unknown	unknown	NA	B.1.177	GV	Department of Virus and Microbiological Special Diagnostics	Statens Serum Institut	Copenhagen	Denmark	Albertsen Lab	Department of Chemistry and Bioscience	Aalborg University	Denmark	Danish Covid-19 Genome Consortium	https://www.gisaid.org/	NA	NA	2020-12-02	NA
hCoV-19/Denmark/DCGC-10830/2020	betacoronavirus	EPI_ISL_670237	NA	2020-11-02	Europe	Denmark		NA	Europe	Denmark		genome	29782	Human	unknown	unknown	NA	B.1.88.1	G	Department of Virus and Microbiological Special Diagnostics	Statens Serum Institut	Copenhagen	Denmark	Albertsen Lab	Department of Chemistry and Bioscience	Aalborg University	Denmark	Danish Covid-19 Genome Consortium	https://www.gisaid.org/	NA	NA	2020-12-02	NA
hCoV-19/Denmark/DCGC-10829/2020	betacoronavirus	EPI_ISL_670236	NA	2020-11-02	Europe	Denmark	Hovedstaden	NA	Europe	Denmark	Hovedstaden	genome	29782	Human	unknown	unknown	NA	B.1.177.35	GV	Department of Virus and Microbiological Special Diagnostics	Statens Serum Institut	Copenhagen	Denmark	Albertsen Lab	Department of Chemistry and Bioscience	Aalborg University	Denmark	Danish Covid-19 Genome Consortium	https://www.gisaid.org/	NA	NA	2020-12-02	NA
hCoV-19/Denmark/DCGC-10828/2020	betacoronavirus	EPI_ISL_670235	NA	2020-11-02	Europe	Denmark	Hovedstaden	NA	Europe	Denmark	Hovedstaden	genome	29782	Human	unknown	unknown	NA	B.1.160	GH	Department of Virus and Microbiological Special Diagnostics	Statens Serum Institut	Copenhagen	Denmark	Albertsen Lab	Department of Chemistry and Bioscience	Aalborg University	Denmark	Danish Covid-19 Genome Consortium	https://www.gisaid.org/	NA	NA	2020-12-02	NA
hCoV-19/Denmark/DCGC-10827/2020	betacoronavirus	EPI_ISL_670234	NA	2020-11-02	Europe	Denmark	Hovedstaden	NA	Europe	Denmark	Hovedstaden	genome	29782	Human	unknown	unknown	NA	B.1.177.12	GV	Department of Virus and Microbiological Special Diagnostics	Statens Serum Institut	Copenhagen	Denmark	Albertsen Lab	Department of Chemistry and Bioscience	Aalborg University	Denmark	Danish Covid-19 Genome Consortium	https://www.gisaid.org/	NA	NA	2020-12-02	NA
hCoV-19/Denmark/DCGC-10825/2020	betacoronavirus	EPI_ISL_670233	NA	2020-11-02	Europe	Denmark	Sjaelland	NA	Europe	Denmark	Sjaelland	genome	29782	Human	unknown	unknown	NA	B.1.1.288	GR	Department of Virus and Microbiological Special Diagnostics	Statens Serum Institut	Copenhagen	Denmark	Albertsen Lab	Department of Chemistry and Bioscience	Aalborg University	Denmark	Danish Covid-19 Genome Consortium	https://www.gisaid.org/	NA	NA	2020-12-02	NA
hCoV-19/Denmark/DCGC-10824/2020	betacoronavirus	EPI_ISL_670232	NA	2020-11-02	Europe	Denmark	Hovedstaden	NA	Europe	Denmark	Hovedstaden	genome	29782	Human	unknown	unknown	NA	B.1.1.100	GR	Department of Virus and Microbiological Special Diagnostics	Statens Serum Institut	Copenhagen	Denmark	Albertsen Lab	Department of Chemistry and Bioscience	Aalborg University	Denmark	Danish Covid-19 Genome Consortium	https://www.gisaid.org/	NA	NA	2020-12-02	NA
hCoV-19/Denmark/DCGC-10823/2020	betacoronavirus	EPI_ISL_670231	NA	2020-11-02	Europe	Denmark	Hovedstaden	NA	Europe	Denmark	Hovedstaden	genome	29782	Human	unknown	unknown	NA	B.1.160	GH	Department of Virus and Microbiological Special Diagnostics	Statens Serum Institut	Copenhagen	Denmark	Albertsen Lab	Department of Chemistry and Bioscience	Aalborg University	Denmark	Danish Covid-19 Genome Consortium	https://www.gisaid.org/	NA	NA	2020-12-02	NA
hCoV-19/Denmark/DCGC-10822/2020	betacoronavirus	EPI_ISL_670230	NA	2020-11-02	Europe	Denmark	Midtjylland	NA	Europe	Denmark	Midtjylland	genome	29782	Human	unknown	unknown	NA	B.1.160	GH	Department of Virus and Microbiological Special Diagnostics	Statens Serum Institut	Copenhagen	Denmark	Albertsen Lab	Department of Chemistry and Bioscience	Aalborg University	Denmark	Danish Covid-19 Genome Consortium	https://www.gisaid.org/	NA	NA	2020-12-02	NA
hCoV-19/Denmark/DCGC-10821/2020	betacoronavirus	EPI_ISL_670229	NA	2020-11-02	Europe	Denmark	Sjaelland	NA	Europe	Denmark	Sjaelland	genome	29782	Human	unknown	unknown	NA	B.1	GH	Department of Virus and Microbiological Special Diagnostics	Statens Serum Institut	Copenhagen	Denmark	Albertsen Lab	Department of Chemistry and Bioscience	Aalborg University	Denmark	Danish Covid-19 Genome Consortium	https://www.gisaid.org/	NA	NA	2020-12-02	NA
hCoV-19/Denmark/DCGC-10820/2020	betacoronavirus	EPI_ISL_670228	NA	2020-11-02	Europe	Denmark	Hovedstaden	NA	Europe	Denmark	Hovedstaden	genome	29782	Human	unknown	unknown	NA	B.1.177.21	GV	Department of Virus and Microbiological Special Diagnostics	Statens Serum Institut	Copenhagen	Denmark	Albertsen Lab	Department of Chemistry and Bioscience	Aalborg University	Denmark	Danish Covid-19 Genome Consortium	https://www.gisaid.org/	NA	NA	2020-12-02	NA
hCoV-19/Denmark/DCGC-10817/2020	betacoronavirus	EPI_ISL_670227	NA	2020-11-02	Europe	Denmark	Syddanmark	NA	Europe	Denmark	Syddanmark	genome	29782	Human	unknown	unknown	NA	B.1.177.12	GV	Department of Virus and Microbiological Special Diagnostics	Statens Serum Institut	Copenhagen	Denmark	Albertsen Lab	Department of Chemistry and Bioscience	Aalborg University	Denmark	Danish Covid-19 Genome Consortium	https://www.gisaid.org/	NA	NA	2020-12-02	NA
hCoV-19/Denmark/DCGC-10816/2020	betacoronavirus	EPI_ISL_670226	NA	2020-11-02	Europe	Denmark	Nordjylland	NA	Europe	Denmark	Nordjylland	genome	29782	Human	unknown	unknown	NA	C.30.1	GR	Department of Virus and Microbiological Special Diagnostics	Statens Serum Institut	Copenhagen	Denmark	Albertsen Lab	Department of Chemistry and Bioscience	Aalborg University	Denmark	Danish Covid-19 Genome Consortium	https://www.gisaid.org/	NA	NA	2020-12-02	NA
hCoV-19/Denmark/DCGC-10815/2020	betacoronavirus	EPI_ISL_670225	NA	2020-11-02	Europe	Denmark	Hovedstaden	NA	Europe	Denmark	Hovedstaden	genome	29782	Human	unknown	unknown	NA	B.1.1.39	G	Department of Virus and Microbiological Special Diagnostics	Statens Serum Institut	Copenhagen	Denmark	Albertsen Lab	Department of Chemistry and Bioscience	Aalborg University	Denmark	Danish Covid-19 Genome Consortium	https://www.gisaid.org/	NA	NA	2020-12-02	NA
hCoV-19/Denmark/DCGC-10814/2020	betacoronavirus	EPI_ISL_670224	NA	2020-11-02	Europe	Denmark	Syddanmark	NA	Europe	Denmark	Syddanmark	genome	29782	Human	unknown	unknown	NA	B.1.88.1	G	Department of Virus and Microbiological Special Diagnostics	Statens Serum Institut	Copenhagen	Denmark	Albertsen Lab	Department of Chemistry and Bioscience	Aalborg University	Denmark	Danish Covid-19 Genome Consortium	https://www.gisaid.org/	NA	NA	2020-12-02	NA
hCoV-19/Denmark/DCGC-10813/2020	betacoronavirus	EPI_ISL_670223	NA	2020-11-02	Europe	Denmark	Hovedstaden	NA	Europe	Denmark	Hovedstaden	genome	29782	Human	unknown	unknown	NA	B.1.221	G	Department of Virus and Microbiological Special Diagnostics	Statens Serum Institut	Copenhagen	Denmark	Albertsen Lab	Department of Chemistry and Bioscience	Aalborg University	Denmark	Danish Covid-19 Genome Consortium	https://www.gisaid.org/	NA	NA	2020-12-02	NA
hCoV-19/Denmark/DCGC-10812/2020	betacoronavirus	EPI_ISL_670222	NA	2020-11-02	Europe	Denmark	Hovedstaden	NA	Europe	Denmark	Hovedstaden	genome	29782	Human	unknown	unknown	NA	B.1.1.305	GR	Department of Virus and Microbiological Special Diagnostics	Statens Serum Institut	Copenhagen	Denmark	Albertsen Lab	Department of Chemistry and Bioscience	Aalborg University	Denmark	Danish Covid-19 Genome Consortium	https://www.gisaid.org/	NA	NA	2020-12-02	NA
hCoV-19/Denmark/DCGC-10807/2020	betacoronavirus	EPI_ISL_670221	NA	2020-11-02	Europe	Denmark	Syddanmark	NA	Europe	Denmark	Syddanmark	genome	29782	Human	unknown	unknown	NA	B.1.160	GH	Department of Virus and Microbiological Special Diagnostics	Statens Serum Institut	Copenhagen	Denmark	Albertsen Lab	Department of Chemistry and Bioscience	Aalborg University	Denmark	Danish Covid-19 Genome Consortium	https://www.gisaid.org/	NA	NA	2020-12-02	NA
hCoV-19/Denmark/DCGC-10806/2020	betacoronavirus	EPI_ISL_670220	NA	2020-11-02	Europe	Denmark	Hovedstaden	NA	Europe	Denmark	Hovedstaden	genome	29782	Human	unknown	unknown	NA	B.1.1	GR	Department of Virus and Microbiological Special Diagnostics	Statens Serum Institut	Copenhagen	Denmark	Albertsen Lab	Department of Chemistry and Bioscience	Aalborg University	Denmark	Danish Covid-19 Genome Consortium	https://www.gisaid.org/	NA	NA	2020-12-02	NA
hCoV-19/Denmark/DCGC-10804/2020	betacoronavirus	EPI_ISL_670219	NA	2020-11-02	Europe	Denmark	Syddanmark	NA	Europe	Denmark	Syddanmark	genome	29782	Human	unknown	unknown	NA	B.1.160	GH	Department of Virus and Microbiological Special Diagnostics	Statens Serum Institut	Copenhagen	Denmark	Albertsen Lab	Department of Chemistry and Bioscience	Aalborg University	Denmark	Danish Covid-19 Genome Consortium	https://www.gisaid.org/	NA	NA	2020-12-02	NA
hCoV-19/Denmark/DCGC-10803/2020	betacoronavirus	EPI_ISL_670218	NA	2020-11-02	Europe	Denmark	Nordjylland	NA	Europe	Denmark	Nordjylland	genome	29782	Human	unknown	unknown	NA	B.1.177.12	GV	Department of Virus and Microbiological Special Diagnostics	Statens Serum Institut	Copenhagen	Denmark	Albertsen Lab	Department of Chemistry and Bioscience	Aalborg University	Denmark	Danish Covid-19 Genome Consortium	https://www.gisaid.org/	NA	NA	2020-12-02	NA
hCoV-19/Denmark/DCGC-10801/2020	betacoronavirus	EPI_ISL_670217	NA	2020-11-02	Europe	Denmark	Sjaelland	NA	Europe	Denmark	Sjaelland	genome	29782	Human	unknown	unknown	NA	B.1.160	GH	Department of Virus and Microbiological Special Diagnostics	Statens Serum Institut	Copenhagen	Denmark	Albertsen Lab	Department of Chemistry and Bioscience	Aalborg University	Denmark	Danish Covid-19 Genome Consortium	https://www.gisaid.org/	NA	NA	2020-12-02	NA
hCoV-19/Denmark/DCGC-10799/2020	betacoronavirus	EPI_ISL_670216	NA	2020-11-02	Europe	Denmark	Sjaelland	NA	Europe	Denmark	Sjaelland	genome	29782	Human	unknown	unknown	NA	B.1.160	GH	Department of Virus and Microbiological Special Diagnostics	Statens Serum Institut	Copenhagen	Denmark	Albertsen Lab	Department of Chemistry and Bioscience	Aalborg University	Denmark	Danish Covid-19 Genome Consortium	https://www.gisaid.org/	NA	NA	2020-12-02	NA
hCoV-19/Denmark/DCGC-10797/2020	betacoronavirus	EPI_ISL_670215	NA	2020-11-02	Europe	Denmark	Sjaelland	NA	Europe	Denmark	Sjaelland	genome	29782	Human	unknown	unknown	NA	B.1.1.288	GR	Department of Virus and Microbiological Special Diagnostics	Statens Serum Institut	Copenhagen	Denmark	Albertsen Lab	Department of Chemistry and Bioscience	Aalborg University	Denmark	Danish Covid-19 Genome Consortium	https://www.gisaid.org/	NA	NA	2020-12-02	NA
hCoV-19/Denmark/DCGC-10796/2020	betacoronavirus	EPI_ISL_670214	NA	2020-11-02	Europe	Denmark	Hovedstaden	NA	Europe	Denmark	Hovedstaden	genome	29782	Human	unknown	unknown	NA	B.1.1.277	GR	Department of Virus and Microbiological Special Diagnostics	Statens Serum Institut	Copenhagen	Denmark	Albertsen Lab	Department of Chemistry and Bioscience	Aalborg University	Denmark	Danish Covid-19 Genome Consortium	https://www.gisaid.org/	NA	NA	2020-12-02	NA
hCoV-19/Denmark/DCGC-10795/2020	betacoronavirus	EPI_ISL_670213	NA	2020-11-02	Europe	Denmark	Nordjylland	NA	Europe	Denmark	Nordjylland	genome	29782	Human	unknown	unknown	NA	B.1.221	G	Department of Virus and Microbiological Special Diagnostics	Statens Serum Institut	Copenhagen	Denmark	Albertsen Lab	Department of Chemistry and Bioscience	Aalborg University	Denmark	Danish Covid-19 Genome Consortium	https://www.gisaid.org/	NA	NA	2020-12-02	NA
hCoV-19/Denmark/DCGC-10793/2020	betacoronavirus	EPI_ISL_670212	NA	2020-11-02	Europe	Denmark	Hovedstaden	NA	Europe	Denmark	Hovedstaden	genome	29782	Human	unknown	unknown	NA	B.1.1.170	GR	Department of Virus and Microbiological Special Diagnostics	Statens Serum Institut	Copenhagen	Denmark	Albertsen Lab	Department of Chemistry and Bioscience	Aalborg University	Denmark	Danish Covid-19 Genome Consortium	https://www.gisaid.org/	NA	NA	2020-12-02	NA
hCoV-19/Denmark/DCGC-10792/2020	betacoronavirus	EPI_ISL_670211	NA	2020-11-02	Europe	Denmark	Midtjylland	NA	Europe	Denmark	Midtjylland	genome	29782	Human	unknown	unknown	NA	B.1.177	GV	Department of Virus and Microbiological Special Diagnostics	Statens Serum Institut	Copenhagen	Denmark	Albertsen Lab	Department of Chemistry and Bioscience	Aalborg University	Denmark	Danish Covid-19 Genome Consortium	https://www.gisaid.org/	NA	NA	2020-12-02	NA
hCoV-19/Denmark/DCGC-10791/2020	betacoronavirus	EPI_ISL_670210	NA	2020-11-02	Europe	Denmark	Nordjylland	NA	Europe	Denmark	Nordjylland	genome	29782	Human	unknown	unknown	NA	C.30.1	GR	Department of Virus and Microbiological Special Diagnostics	Statens Serum Institut	Copenhagen	Denmark	Albertsen Lab	Department of Chemistry and Bioscience	Aalborg University	Denmark	Danish Covid-19 Genome Consortium	https://www.gisaid.org/	NA	NA	2020-12-02	NA
hCoV-19/Denmark/DCGC-10790/2020	betacoronavirus	EPI_ISL_670209	NA	2020-11-02	Europe	Denmark	Syddanmark	NA	Europe	Denmark	Syddanmark	genome	29782	Human	unknown	unknown	NA	B.1.88.1	G	Department of Virus and Microbiological Special Diagnostics	Statens Serum Institut	Copenhagen	Denmark	Albertsen Lab	Department of Chemistry and Bioscience	Aalborg University	Denmark	Danish Covid-19 Genome Consortium	https://www.gisaid.org/	NA	NA	2020-12-02	NA
hCoV-19/Denmark/DCGC-10789/2020	betacoronavirus	EPI_ISL_670208	NA	2020-11-02	Europe	Denmark	Nordjylland	NA	Europe	Denmark	Nordjylland	genome	29782	Human	unknown	unknown	NA	B.1.177.27	GV	Department of Virus and Microbiological Special Diagnostics	Statens Serum Institut	Copenhagen	Denmark	Albertsen Lab	Department of Chemistry and Bioscience	Aalborg University	Denmark	Danish Covid-19 Genome Consortium	https://www.gisaid.org/	NA	NA	2020-12-02	NA
hCoV-19/Denmark/DCGC-10788/2020	betacoronavirus	EPI_ISL_670207	NA	2020-11-02	Europe	Denmark	Hovedstaden	NA	Europe	Denmark	Hovedstaden	genome	29782	Human	unknown	unknown	NA	B.1.160	GH	Department of Virus and Microbiological Special Diagnostics	Statens Serum Institut	Copenhagen	Denmark	Albertsen Lab	Department of Chemistry and Bioscience	Aalborg University	Denmark	Danish Covid-19 Genome Consortium	https://www.gisaid.org/	NA	NA	2020-12-02	NA
hCoV-19/Denmark/DCGC-10786/2020	betacoronavirus	EPI_ISL_670206	NA	2020-11-02	Europe	Denmark	Midtjylland	NA	Europe	Denmark	Midtjylland	genome	29782	Human	unknown	unknown	NA	B.1.177.12	GV	Department of Virus and Microbiological Special Diagnostics	Statens Serum Institut	Copenhagen	Denmark	Albertsen Lab	Department of Chemistry and Bioscience	Aalborg University	Denmark	Danish Covid-19 Genome Consortium	https://www.gisaid.org/	NA	NA	2020-12-02	NA
hCoV-19/Denmark/DCGC-10785/2020	betacoronavirus	EPI_ISL_670205	NA	2020-11-02	Europe	Denmark	Hovedstaden	NA	Europe	Denmark	Hovedstaden	genome	29782	Human	unknown	unknown	NA	AD.1	GR	Department of Virus and Microbiological Special Diagnostics	Statens Serum Institut	Copenhagen	Denmark	Albertsen Lab	Department of Chemistry and Bioscience	Aalborg University	Denmark	Danish Covid-19 Genome Consortium	https://www.gisaid.org/	NA	NA	2020-12-02	NA
hCoV-19/Denmark/DCGC-10783/2020	betacoronavirus	EPI_ISL_670204	NA	2020-11-02	Europe	Denmark	Nordjylland	NA	Europe	Denmark	Nordjylland	genome	29782	Human	unknown	unknown	NA	B.1.1.277	GR	Department of Virus and Microbiological Special Diagnostics	Statens Serum Institut	Copenhagen	Denmark	Albertsen Lab	Department of Chemistry and Bioscience	Aalborg University	Denmark	Danish Covid-19 Genome Consortium	https://www.gisaid.org/	NA	NA	2020-12-02	NA
hCoV-19/Denmark/DCGC-10781/2020	betacoronavirus	EPI_ISL_670203	NA	2020-11-02	Europe	Denmark	Syddanmark	NA	Europe	Denmark	Syddanmark	genome	29782	Human	unknown	unknown	NA	B.1.1.70	GR	Department of Virus and Microbiological Special Diagnostics	Statens Serum Institut	Copenhagen	Denmark	Albertsen Lab	Department of Chemistry and Bioscience	Aalborg University	Denmark	Danish Covid-19 Genome Consortium	https://www.gisaid.org/	NA	NA	2020-12-02	NA
hCoV-19/Denmark/DCGC-10780/2020	betacoronavirus	EPI_ISL_670202	NA	2020-11-02	Europe	Denmark	Hovedstaden	NA	Europe	Denmark	Hovedstaden	genome	29782	Human	unknown	unknown	NA	B.1.177.21	GV	Department of Virus and Microbiological Special Diagnostics	Statens Serum Institut	Copenhagen	Denmark	Albertsen Lab	Department of Chemistry and Bioscience	Aalborg University	Denmark	Danish Covid-19 Genome Consortium	https://www.gisaid.org/	NA	NA	2020-12-02	NA
hCoV-19/Denmark/DCGC-10779/2020	betacoronavirus	EPI_ISL_670201	NA	2020-11-02	Europe	Denmark	Hovedstaden	NA	Europe	Denmark	Hovedstaden	genome	29782	Human	unknown	unknown	NA	B.1.160	GH	Department of Virus and Microbiological Special Diagnostics	Statens Serum Institut	Copenhagen	Denmark	Albertsen Lab	Department of Chemistry and Bioscience	Aalborg University	Denmark	Danish Covid-19 Genome Consortium	https://www.gisaid.org/	NA	NA	2020-12-02	NA
hCoV-19/Denmark/DCGC-10774/2020	betacoronavirus	EPI_ISL_670200	NA	2020-11-02	Europe	Denmark	Syddanmark	NA	Europe	Denmark	Syddanmark	genome	29782	Human	unknown	unknown	NA	B.1.177.12	GV	Department of Virus and Microbiological Special Diagnostics	Statens Serum Institut	Copenhagen	Denmark	Albertsen Lab	Department of Chemistry and Bioscience	Aalborg University	Denmark	Danish Covid-19 Genome Consortium	https://www.gisaid.org/	NA	NA	2020-12-02	NA
hCoV-19/Denmark/DCGC-10773/2020	betacoronavirus	EPI_ISL_670199	NA	2020-11-02	Europe	Denmark	Midtjylland	NA	Europe	Denmark	Midtjylland	genome	29782	Human	unknown	unknown	NA	B.1.221.3	G	Department of Virus and Microbiological Special Diagnostics	Statens Serum Institut	Copenhagen	Denmark	Albertsen Lab	Department of Chemistry and Bioscience	Aalborg University	Denmark	Danish Covid-19 Genome Consortium	https://www.gisaid.org/	NA	NA	2020-12-02	NA
hCoV-19/Denmark/DCGC-10772/2020	betacoronavirus	EPI_ISL_670198	NA	2020-11-02	Europe	Denmark	Hovedstaden	NA	Europe	Denmark	Hovedstaden	genome	29782	Human	unknown	unknown	NA	B.1.177.21	GV	Department of Virus and Microbiological Special Diagnostics	Statens Serum Institut	Copenhagen	Denmark	Albertsen Lab	Department of Chemistry and Bioscience	Aalborg University	Denmark	Danish Covid-19 Genome Consortium	https://www.gisaid.org/	NA	NA	2020-12-02	NA
hCoV-19/Denmark/DCGC-10769/2020	betacoronavirus	EPI_ISL_670197	NA	2020-11-02	Europe	Denmark	Hovedstaden	NA	Europe	Denmark	Hovedstaden	genome	29782	Human	unknown	unknown	NA	B.1.1.170	GR	Department of Virus and Microbiological Special Diagnostics	Statens Serum Institut	Copenhagen	Denmark	Albertsen Lab	Department of Chemistry and Bioscience	Aalborg University	Denmark	Danish Covid-19 Genome Consortium	https://www.gisaid.org/	NA	NA	2020-12-02	NA
hCoV-19/Denmark/DCGC-10768/2020	betacoronavirus	EPI_ISL_670196	NA	2020-11-02	Europe	Denmark	Nordjylland	NA	Europe	Denmark	Nordjylland	genome	29782	Human	unknown	unknown	NA	B.1.160	GH	Department of Virus and Microbiological Special Diagnostics	Statens Serum Institut	Copenhagen	Denmark	Albertsen Lab	Department of Chemistry and Bioscience	Aalborg University	Denmark	Danish Covid-19 Genome Consortium	https://www.gisaid.org/	NA	NA	2020-12-02	NA
hCoV-19/Denmark/DCGC-10767/2020	betacoronavirus	EPI_ISL_670195	NA	2020-11-02	Europe	Denmark	Midtjylland	NA	Europe	Denmark	Midtjylland	genome	29782	Human	unknown	unknown	NA	B.1.177.12	GV	Department of Virus and Microbiological Special Diagnostics	Statens Serum Institut	Copenhagen	Denmark	Albertsen Lab	Department of Chemistry and Bioscience	Aalborg University	Denmark	Danish Covid-19 Genome Consortium	https://www.gisaid.org/	NA	NA	2020-12-02	NA
hCoV-19/Denmark/DCGC-10766/2020	betacoronavirus	EPI_ISL_670194	NA	2020-11-02	Europe	Denmark	Syddanmark	NA	Europe	Denmark	Syddanmark	genome	29782	Human	unknown	unknown	NA	B.1.177.77	GV	Department of Virus and Microbiological Special Diagnostics	Statens Serum Institut	Copenhagen	Denmark	Albertsen Lab	Department of Chemistry and Bioscience	Aalborg University	Denmark	Danish Covid-19 Genome Consortium	https://www.gisaid.org/	NA	NA	2020-12-02	NA
hCoV-19/Denmark/DCGC-10765/2020	betacoronavirus	EPI_ISL_670193	NA	2020-11-02	Europe	Denmark	Hovedstaden	NA	Europe	Denmark	Hovedstaden	genome	29782	Human	unknown	unknown	NA	B.1.1.377	GR	Department of Virus and Microbiological Special Diagnostics	Statens Serum Institut	Copenhagen	Denmark	Albertsen Lab	Department of Chemistry and Bioscience	Aalborg University	Denmark	Danish Covid-19 Genome Consortium	https://www.gisaid.org/	NA	NA	2020-12-02	NA
hCoV-19/Denmark/DCGC-10764/2020	betacoronavirus	EPI_ISL_670192	NA	2020-11-02	Europe	Denmark	Hovedstaden	NA	Europe	Denmark	Hovedstaden	genome	29782	Human	unknown	unknown	NA	B.1.1.277	GR	Department of Virus and Microbiological Special Diagnostics	Statens Serum Institut	Copenhagen	Denmark	Albertsen Lab	Department of Chemistry and Bioscience	Aalborg University	Denmark	Danish Covid-19 Genome Consortium	https://www.gisaid.org/	NA	NA	2020-12-02	NA
hCoV-19/Denmark/DCGC-10763/2020	betacoronavirus	EPI_ISL_670191	NA	2020-11-02	Europe	Denmark	Syddanmark	NA	Europe	Denmark	Syddanmark	genome	29782	Human	unknown	unknown	NA	B.1.177.12	GV	Department of Virus and Microbiological Special Diagnostics	Statens Serum Institut	Copenhagen	Denmark	Albertsen Lab	Department of Chemistry and Bioscience	Aalborg University	Denmark	Danish Covid-19 Genome Consortium	https://www.gisaid.org/	NA	NA	2020-12-02	NA
hCoV-19/Denmark/DCGC-10762/2020	betacoronavirus	EPI_ISL_670190	NA	2020-11-02	Europe	Denmark	Sjaelland	NA	Europe	Denmark	Sjaelland	genome	29782	Human	unknown	unknown	NA	B.1.160	GH	Department of Virus and Microbiological Special Diagnostics	Statens Serum Institut	Copenhagen	Denmark	Albertsen Lab	Department of Chemistry and Bioscience	Aalborg University	Denmark	Danish Covid-19 Genome Consortium	https://www.gisaid.org/	NA	NA	2020-12-02	NA
hCoV-19/Denmark/DCGC-10761/2020	betacoronavirus	EPI_ISL_670189	NA	2020-11-02	Europe	Denmark	Hovedstaden	NA	Europe	Denmark	Hovedstaden	genome	29782	Human	unknown	unknown	NA	B.1.1.425	GR	Department of Virus and Microbiological Special Diagnostics	Statens Serum Institut	Copenhagen	Denmark	Albertsen Lab	Department of Chemistry and Bioscience	Aalborg University	Denmark	Danish Covid-19 Genome Consortium	https://www.gisaid.org/	NA	NA	2020-12-02	NA
hCoV-19/Denmark/DCGC-10759/2020	betacoronavirus	EPI_ISL_670188	NA	2020-11-02	Europe	Denmark	Hovedstaden	NA	Europe	Denmark	Hovedstaden	genome	29782	Human	unknown	unknown	NA	B.1.1.277	GR	Department of Virus and Microbiological Special Diagnostics	Statens Serum Institut	Copenhagen	Denmark	Albertsen Lab	Department of Chemistry and Bioscience	Aalborg University	Denmark	Danish Covid-19 Genome Consortium	https://www.gisaid.org/	NA	NA	2020-12-02	NA
hCoV-19/Denmark/DCGC-10756/2020	betacoronavirus	EPI_ISL_670187	NA	2020-11-02	Europe	Denmark	Midtjylland	NA	Europe	Denmark	Midtjylland	genome	29782	Human	unknown	unknown	NA	B.1.398	G	Department of Virus and Microbiological Special Diagnostics	Statens Serum Institut	Copenhagen	Denmark	Albertsen Lab	Department of Chemistry and Bioscience	Aalborg University	Denmark	Danish Covid-19 Genome Consortium	https://www.gisaid.org/	NA	NA	2020-12-02	NA
hCoV-19/Denmark/DCGC-10755/2020	betacoronavirus	EPI_ISL_670186	NA	2020-11-02	Europe	Denmark	Hovedstaden	NA	Europe	Denmark	Hovedstaden	genome	29782	Human	unknown	unknown	NA	B.1.177.21	GV	Department of Virus and Microbiological Special Diagnostics	Statens Serum Institut	Copenhagen	Denmark	Albertsen Lab	Department of Chemistry and Bioscience	Aalborg University	Denmark	Danish Covid-19 Genome Consortium	https://www.gisaid.org/	NA	NA	2020-12-02	NA
hCoV-19/Denmark/DCGC-10754/2020	betacoronavirus	EPI_ISL_670185	NA	2020-11-02	Europe	Denmark	Syddanmark	NA	Europe	Denmark	Syddanmark	genome	29782	Human	unknown	unknown	NA	B.1.177.12	GV	Department of Virus and Microbiological Special Diagnostics	Statens Serum Institut	Copenhagen	Denmark	Albertsen Lab	Department of Chemistry and Bioscience	Aalborg University	Denmark	Danish Covid-19 Genome Consortium	https://www.gisaid.org/	NA	NA	2020-12-02	NA
hCoV-19/Denmark/DCGC-10753/2020	betacoronavirus	EPI_ISL_670184	NA	2020-11-02	Europe	Denmark	Hovedstaden	NA	Europe	Denmark	Hovedstaden	genome	29782	Human	unknown	unknown	NA	B.1.177.21	GV	Department of Virus and Microbiological Special Diagnostics	Statens Serum Institut	Copenhagen	Denmark	Albertsen Lab	Department of Chemistry and Bioscience	Aalborg University	Denmark	Danish Covid-19 Genome Consortium	https://www.gisaid.org/	NA	NA	2020-12-02	NA
hCoV-19/Denmark/DCGC-10751/2020	betacoronavirus	EPI_ISL_670183	NA	2020-11-02	Europe	Denmark	Nordjylland	NA	Europe	Denmark	Nordjylland	genome	29782	Human	unknown	unknown	NA	B.1.160	GH	Department of Virus and Microbiological Special Diagnostics	Statens Serum Institut	Copenhagen	Denmark	Albertsen Lab	Department of Chemistry and Bioscience	Aalborg University	Denmark	Danish Covid-19 Genome Consortium	https://www.gisaid.org/	NA	NA	2020-12-02	NA
hCoV-19/Denmark/DCGC-10750/2020	betacoronavirus	EPI_ISL_670182	NA	2020-11-02	Europe	Denmark	Nordjylland	NA	Europe	Denmark	Nordjylland	genome	29782	Human	unknown	unknown	NA	B.1.160	GH	Department of Virus and Microbiological Special Diagnostics	Statens Serum Institut	Copenhagen	Denmark	Albertsen Lab	Department of Chemistry and Bioscience	Aalborg University	Denmark	Danish Covid-19 Genome Consortium	https://www.gisaid.org/	NA	NA	2020-12-02	NA
hCoV-19/Denmark/DCGC-10748/2020	betacoronavirus	EPI_ISL_670181	NA	2020-11-02	Europe	Denmark	Midtjylland	NA	Europe	Denmark	Midtjylland	genome	29782	Human	unknown	unknown	NA	B.1.1.277	GR	Department of Virus and Microbiological Special Diagnostics	Statens Serum Institut	Copenhagen	Denmark	Albertsen Lab	Department of Chemistry and Bioscience	Aalborg University	Denmark	Danish Covid-19 Genome Consortium	https://www.gisaid.org/	NA	NA	2020-12-02	NA
hCoV-19/Denmark/DCGC-10747/2020	betacoronavirus	EPI_ISL_670180	NA	2020-11-02	Europe	Denmark	Hovedstaden	NA	Europe	Denmark	Hovedstaden	genome	29782	Human	unknown	unknown	NA	B.1.1.377	GR	Department of Virus and Microbiological Special Diagnostics	Statens Serum Institut	Copenhagen	Denmark	Albertsen Lab	Department of Chemistry and Bioscience	Aalborg University	Denmark	Danish Covid-19 Genome Consortium	https://www.gisaid.org/	NA	NA	2020-12-02	NA
hCoV-19/Denmark/DCGC-10746/2020	betacoronavirus	EPI_ISL_670179	NA	2020-11-02	Europe	Denmark	Nordjylland	NA	Europe	Denmark	Nordjylland	genome	29782	Human	unknown	unknown	NA	B.1.160	GH	Department of Virus and Microbiological Special Diagnostics	Statens Serum Institut	Copenhagen	Denmark	Albertsen Lab	Department of Chemistry and Bioscience	Aalborg University	Denmark	Danish Covid-19 Genome Consortium	https://www.gisaid.org/	NA	NA	2020-12-02	NA
hCoV-19/Denmark/DCGC-10745/2020	betacoronavirus	EPI_ISL_670178	NA	2020-11-02	Europe	Denmark	Midtjylland	NA	Europe	Denmark	Midtjylland	genome	29782	Human	unknown	unknown	NA	B.1.221.3	G	Department of Virus and Microbiological Special Diagnostics	Statens Serum Institut	Copenhagen	Denmark	Albertsen Lab	Department of Chemistry and Bioscience	Aalborg University	Denmark	Danish Covid-19 Genome Consortium	https://www.gisaid.org/	NA	NA	2020-12-02	NA
hCoV-19/Denmark/DCGC-10744/2020	betacoronavirus	EPI_ISL_670177	NA	2020-11-02	Europe	Denmark	Hovedstaden	NA	Europe	Denmark	Hovedstaden	genome	29782	Human	unknown	unknown	NA	B.1.1.277	GR	Department of Virus and Microbiological Special Diagnostics	Statens Serum Institut	Copenhagen	Denmark	Albertsen Lab	Department of Chemistry and Bioscience	Aalborg University	Denmark	Danish Covid-19 Genome Consortium	https://www.gisaid.org/	NA	NA	2020-12-02	NA
hCoV-19/Denmark/DCGC-10743/2020	betacoronavirus	EPI_ISL_670176	NA	2020-11-02	Europe	Denmark	Hovedstaden	NA	Europe	Denmark	Hovedstaden	genome	29782	Human	unknown	unknown	NA	B.1.177.21	GV	Department of Virus and Microbiological Special Diagnostics	Statens Serum Institut	Copenhagen	Denmark	Albertsen Lab	Department of Chemistry and Bioscience	Aalborg University	Denmark	Danish Covid-19 Genome Consortium	https://www.gisaid.org/	NA	NA	2020-12-02	NA
hCoV-19/Denmark/DCGC-10742/2020	betacoronavirus	EPI_ISL_670175	NA	2020-11-02	Europe	Denmark	Hovedstaden	NA	Europe	Denmark	Hovedstaden	genome	29782	Human	unknown	unknown	NA	B.1.177.12	GV	Department of Virus and Microbiological Special Diagnostics	Statens Serum Institut	Copenhagen	Denmark	Albertsen Lab	Department of Chemistry and Bioscience	Aalborg University	Denmark	Danish Covid-19 Genome Consortium	https://www.gisaid.org/	NA	NA	2020-12-02	NA
hCoV-19/Denmark/DCGC-10740/2020	betacoronavirus	EPI_ISL_670174	NA	2020-11-02	Europe	Denmark	Sjaelland	NA	Europe	Denmark	Sjaelland	genome	29782	Human	unknown	unknown	NA	B.1.36.25	GH	Department of Virus and Microbiological Special Diagnostics	Statens Serum Institut	Copenhagen	Denmark	Albertsen Lab	Department of Chemistry and Bioscience	Aalborg University	Denmark	Danish Covid-19 Genome Consortium	https://www.gisaid.org/	NA	NA	2020-12-02	NA
hCoV-19/Denmark/DCGC-10739/2020	betacoronavirus	EPI_ISL_670173	NA	2020-11-02	Europe	Denmark	Syddanmark	NA	Europe	Denmark	Syddanmark	genome	29782	Human	unknown	unknown	NA	B.1.177.12	GV	Department of Virus and Microbiological Special Diagnostics	Statens Serum Institut	Copenhagen	Denmark	Albertsen Lab	Department of Chemistry and Bioscience	Aalborg University	Denmark	Danish Covid-19 Genome Consortium	https://www.gisaid.org/	NA	NA	2020-12-02	NA
hCoV-19/Denmark/DCGC-10738/2020	betacoronavirus	EPI_ISL_670172	NA	2020-11-02	Europe	Denmark	Hovedstaden	NA	Europe	Denmark	Hovedstaden	genome	29782	Human	unknown	unknown	NA	B.1.177.12	GV	Department of Virus and Microbiological Special Diagnostics	Statens Serum Institut	Copenhagen	Denmark	Albertsen Lab	Department of Chemistry and Bioscience	Aalborg University	Denmark	Danish Covid-19 Genome Consortium	https://www.gisaid.org/	NA	NA	2020-12-02	NA
hCoV-19/Denmark/DCGC-10737/2020	betacoronavirus	EPI_ISL_670171	NA	2020-11-02	Europe	Denmark	Sjaelland	NA	Europe	Denmark	Sjaelland	genome	29782	Human	unknown	unknown	NA	B.1.1.153	GR	Department of Virus and Microbiological Special Diagnostics	Statens Serum Institut	Copenhagen	Denmark	Albertsen Lab	Department of Chemistry and Bioscience	Aalborg University	Denmark	Danish Covid-19 Genome Consortium	https://www.gisaid.org/	NA	NA	2020-12-02	NA
hCoV-19/Denmark/DCGC-10735/2020	betacoronavirus	EPI_ISL_670170	NA	2020-11-02	Europe	Denmark	Hovedstaden	NA	Europe	Denmark	Hovedstaden	genome	29782	Human	unknown	unknown	NA	B.1.177.21	GV	Department of Virus and Microbiological Special Diagnostics	Statens Serum Institut	Copenhagen	Denmark	Albertsen Lab	Department of Chemistry and Bioscience	Aalborg University	Denmark	Danish Covid-19 Genome Consortium	https://www.gisaid.org/	NA	NA	2020-12-02	NA
hCoV-19/Denmark/DCGC-10734/2020	betacoronavirus	EPI_ISL_670169	NA	2020-11-02	Europe	Denmark	Hovedstaden	NA	Europe	Denmark	Hovedstaden	genome	29782	Human	unknown	unknown	NA	B.1.160	GH	Department of Virus and Microbiological Special Diagnostics	Statens Serum Institut	Copenhagen	Denmark	Albertsen Lab	Department of Chemistry and Bioscience	Aalborg University	Denmark	Danish Covid-19 Genome Consortium	https://www.gisaid.org/	NA	NA	2020-12-02	NA
hCoV-19/Denmark/DCGC-10731/2020	betacoronavirus	EPI_ISL_670168	NA	2020-11-02	Europe	Denmark	Nordjylland	NA	Europe	Denmark	Nordjylland	genome	29782	Human	unknown	unknown	NA	B.1.160	GH	Department of Virus and Microbiological Special Diagnostics	Statens Serum Institut	Copenhagen	Denmark	Albertsen Lab	Department of Chemistry and Bioscience	Aalborg University	Denmark	Danish Covid-19 Genome Consortium	https://www.gisaid.org/	NA	NA	2020-12-02	NA
hCoV-19/Denmark/DCGC-10730/2020	betacoronavirus	EPI_ISL_670167	NA	2020-11-02	Europe	Denmark	Syddanmark	NA	Europe	Denmark	Syddanmark	genome	29782	Human	unknown	unknown	NA	B.1.88.1	G	Department of Virus and Microbiological Special Diagnostics	Statens Serum Institut	Copenhagen	Denmark	Albertsen Lab	Department of Chemistry and Bioscience	Aalborg University	Denmark	Danish Covid-19 Genome Consortium	https://www.gisaid.org/	NA	NA	2020-12-02	NA
hCoV-19/Denmark/DCGC-10729/2020	betacoronavirus	EPI_ISL_670166	NA	2020-11-02	Europe	Denmark	Syddanmark	NA	Europe	Denmark	Syddanmark	genome	29782	Human	unknown	unknown	NA	B.1.160	GH	Department of Virus and Microbiological Special Diagnostics	Statens Serum Institut	Copenhagen	Denmark	Albertsen Lab	Department of Chemistry and Bioscience	Aalborg University	Denmark	Danish Covid-19 Genome Consortium	https://www.gisaid.org/	NA	NA	2020-12-02	NA
hCoV-19/Denmark/DCGC-10728/2020	betacoronavirus	EPI_ISL_670165	NA	2020-11-02	Europe	Denmark	Hovedstaden	NA	Europe	Denmark	Hovedstaden	genome	29782	Human	unknown	unknown	NA	B.1.1.39	GR	Department of Virus and Microbiological Special Diagnostics	Statens Serum Institut	Copenhagen	Denmark	Albertsen Lab	Department of Chemistry and Bioscience	Aalborg University	Denmark	Danish Covid-19 Genome Consortium	https://www.gisaid.org/	NA	NA	2020-12-02	NA
hCoV-19/Denmark/DCGC-10726/2020	betacoronavirus	EPI_ISL_670164	NA	2020-11-02	Europe	Denmark	Hovedstaden	NA	Europe	Denmark	Hovedstaden	genome	29782	Human	unknown	unknown	NA	B.1.1.39	GR	Department of Virus and Microbiological Special Diagnostics	Statens Serum Institut	Copenhagen	Denmark	Albertsen Lab	Department of Chemistry and Bioscience	Aalborg University	Denmark	Danish Covid-19 Genome Consortium	https://www.gisaid.org/	NA	NA	2020-12-02	NA
hCoV-19/Denmark/DCGC-10725/2020	betacoronavirus	EPI_ISL_670163	NA	2020-11-02	Europe	Denmark	Sjaelland	NA	Europe	Denmark	Sjaelland	genome	29782	Human	unknown	unknown	NA	B.1.1.153	GR	Department of Virus and Microbiological Special Diagnostics	Statens Serum Institut	Copenhagen	Denmark	Albertsen Lab	Department of Chemistry and Bioscience	Aalborg University	Denmark	Danish Covid-19 Genome Consortium	https://www.gisaid.org/	NA	NA	2020-12-02	NA
hCoV-19/Denmark/DCGC-10722/2020	betacoronavirus	EPI_ISL_670162	NA	2020-11-02	Europe	Denmark	Hovedstaden	NA	Europe	Denmark	Hovedstaden	genome	29782	Human	unknown	unknown	NA	B.1.160	GH	Department of Virus and Microbiological Special Diagnostics	Statens Serum Institut	Copenhagen	Denmark	Albertsen Lab	Department of Chemistry and Bioscience	Aalborg University	Denmark	Danish Covid-19 Genome Consortium	https://www.gisaid.org/	NA	NA	2020-12-02	NA
hCoV-19/Denmark/DCGC-10719/2020	betacoronavirus	EPI_ISL_670161	NA	2020-11-02	Europe	Denmark	Hovedstaden	NA	Europe	Denmark	Hovedstaden	genome	29782	Human	unknown	unknown	NA	B.1.160	GH	Department of Virus and Microbiological Special Diagnostics	Statens Serum Institut	Copenhagen	Denmark	Albertsen Lab	Department of Chemistry and Bioscience	Aalborg University	Denmark	Danish Covid-19 Genome Consortium	https://www.gisaid.org/	NA	NA	2020-12-02	NA
hCoV-19/Denmark/DCGC-10718/2020	betacoronavirus	EPI_ISL_670160	NA	2020-11-02	Europe	Denmark	Hovedstaden	NA	Europe	Denmark	Hovedstaden	genome	29782	Human	unknown	unknown	NA	B.1.160	GH	Department of Virus and Microbiological Special Diagnostics	Statens Serum Institut	Copenhagen	Denmark	Albertsen Lab	Department of Chemistry and Bioscience	Aalborg University	Denmark	Danish Covid-19 Genome Consortium	https://www.gisaid.org/	NA	NA	2020-12-02	NA
hCoV-19/Denmark/DCGC-10717/2020	betacoronavirus	EPI_ISL_670159	NA	2020-11-02	Europe	Denmark	Hovedstaden	NA	Europe	Denmark	Hovedstaden	genome	29782	Human	unknown	unknown	NA	B.1.2	GH	Department of Virus and Microbiological Special Diagnostics	Statens Serum Institut	Copenhagen	Denmark	Albertsen Lab	Department of Chemistry and Bioscience	Aalborg University	Denmark	Danish Covid-19 Genome Consortium	https://www.gisaid.org/	NA	NA	2020-12-02	NA
hCoV-19/Denmark/DCGC-10715/2020	betacoronavirus	EPI_ISL_670158	NA	2020-11-02	Europe	Denmark	Hovedstaden	NA	Europe	Denmark	Hovedstaden	genome	29782	Human	unknown	unknown	NA	B.1.160	GH	Department of Virus and Microbiological Special Diagnostics	Statens Serum Institut	Copenhagen	Denmark	Albertsen Lab	Department of Chemistry and Bioscience	Aalborg University	Denmark	Danish Covid-19 Genome Consortium	https://www.gisaid.org/	NA	NA	2020-12-02	NA
hCoV-19/Denmark/DCGC-10714/2020	betacoronavirus	EPI_ISL_670157	NA	2020-11-02	Europe	Denmark	Sjaelland	NA	Europe	Denmark	Sjaelland	genome	29782	Human	unknown	unknown	NA	B.1.177.21	GV	Department of Virus and Microbiological Special Diagnostics	Statens Serum Institut	Copenhagen	Denmark	Albertsen Lab	Department of Chemistry and Bioscience	Aalborg University	Denmark	Danish Covid-19 Genome Consortium	https://www.gisaid.org/	NA	NA	2020-12-02	NA
hCoV-19/Denmark/DCGC-10713/2020	betacoronavirus	EPI_ISL_670156	NA	2020-11-02	Europe	Denmark	Hovedstaden	NA	Europe	Denmark	Hovedstaden	genome	29782	Human	unknown	unknown	NA	B.1.1.377	GR	Department of Virus and Microbiological Special Diagnostics	Statens Serum Institut	Copenhagen	Denmark	Albertsen Lab	Department of Chemistry and Bioscience	Aalborg University	Denmark	Danish Covid-19 Genome Consortium	https://www.gisaid.org/	NA	NA	2020-12-02	NA
hCoV-19/Denmark/DCGC-10712/2020	betacoronavirus	EPI_ISL_670155	NA	2020-11-02	Europe	Denmark	Hovedstaden	NA	Europe	Denmark	Hovedstaden	genome	29782	Human	unknown	unknown	NA	B.1.160	GH	Department of Virus and Microbiological Special Diagnostics	Statens Serum Institut	Copenhagen	Denmark	Albertsen Lab	Department of Chemistry and Bioscience	Aalborg University	Denmark	Danish Covid-19 Genome Consortium	https://www.gisaid.org/	NA	NA	2020-12-02	NA
hCoV-19/Denmark/DCGC-10710/2020	betacoronavirus	EPI_ISL_670154	NA	2020-11-02	Europe	Denmark	Sjaelland	NA	Europe	Denmark	Sjaelland	genome	29782	Human	unknown	unknown	NA	B.1.177.12	GV	Department of Virus and Microbiological Special Diagnostics	Statens Serum Institut	Copenhagen	Denmark	Albertsen Lab	Department of Chemistry and Bioscience	Aalborg University	Denmark	Danish Covid-19 Genome Consortium	https://www.gisaid.org/	NA	NA	2020-12-02	NA
hCoV-19/Denmark/DCGC-10709/2020	betacoronavirus	EPI_ISL_670153	NA	2020-11-02	Europe	Denmark	Midtjylland	NA	Europe	Denmark	Midtjylland	genome	29782	Human	unknown	unknown	NA	B.1.1.170	GR	Department of Virus and Microbiological Special Diagnostics	Statens Serum Institut	Copenhagen	Denmark	Albertsen Lab	Department of Chemistry and Bioscience	Aalborg University	Denmark	Danish Covid-19 Genome Consortium	https://www.gisaid.org/	NA	NA	2020-12-02	NA
hCoV-19/Denmark/DCGC-10708/2020	betacoronavirus	EPI_ISL_670152	NA	2020-11-02	Europe	Denmark	Hovedstaden	NA	Europe	Denmark	Hovedstaden	genome	29782	Human	unknown	unknown	NA	B.1.160	GH	Department of Virus and Microbiological Special Diagnostics	Statens Serum Institut	Copenhagen	Denmark	Albertsen Lab	Department of Chemistry and Bioscience	Aalborg University	Denmark	Danish Covid-19 Genome Consortium	https://www.gisaid.org/	NA	NA	2020-12-02	NA
hCoV-19/Denmark/DCGC-10707/2020	betacoronavirus	EPI_ISL_670151	NA	2020-11-02	Europe	Denmark	Hovedstaden	NA	Europe	Denmark	Hovedstaden	genome	29782	Human	unknown	unknown	NA	B.1.1.277	GR	Department of Virus and Microbiological Special Diagnostics	Statens Serum Institut	Copenhagen	Denmark	Albertsen Lab	Department of Chemistry and Bioscience	Aalborg University	Denmark	Danish Covid-19 Genome Consortium	https://www.gisaid.org/	NA	NA	2020-12-02	NA
hCoV-19/Denmark/DCGC-10705/2020	betacoronavirus	EPI_ISL_670150	NA	2020-11-02	Europe	Denmark	Hovedstaden	NA	Europe	Denmark	Hovedstaden	genome	29782	Human	unknown	unknown	NA	B.1.177.82	GV	Department of Virus and Microbiological Special Diagnostics	Statens Serum Institut	Copenhagen	Denmark	Albertsen Lab	Department of Chemistry and Bioscience	Aalborg University	Denmark	Danish Covid-19 Genome Consortium	https://www.gisaid.org/	NA	NA	2020-12-02	NA
hCoV-19/Denmark/DCGC-10704/2020	betacoronavirus	EPI_ISL_670149	NA	2020-11-02	Europe	Denmark	Sjaelland	NA	Europe	Denmark	Sjaelland	genome	29782	Human	unknown	unknown	NA	B.1.1.153	GR	Department of Virus and Microbiological Special Diagnostics	Statens Serum Institut	Copenhagen	Denmark	Albertsen Lab	Department of Chemistry and Bioscience	Aalborg University	Denmark	Danish Covid-19 Genome Consortium	https://www.gisaid.org/	NA	NA	2020-12-02	NA
hCoV-19/Denmark/DCGC-10702/2020	betacoronavirus	EPI_ISL_670148	NA	2020-11-02	Europe	Denmark	Hovedstaden	NA	Europe	Denmark	Hovedstaden	genome	29782	Human	unknown	unknown	NA	B.1.177.21	GV	Department of Virus and Microbiological Special Diagnostics	Statens Serum Institut	Copenhagen	Denmark	Albertsen Lab	Department of Chemistry and Bioscience	Aalborg University	Denmark	Danish Covid-19 Genome Consortium	https://www.gisaid.org/	NA	NA	2020-12-02	NA
hCoV-19/Denmark/DCGC-10701/2020	betacoronavirus	EPI_ISL_670147	NA	2020-11-02	Europe	Denmark	Midtjylland	NA	Europe	Denmark	Midtjylland	genome	29782	Human	unknown	unknown	NA	B.1.177.12	GV	Department of Virus and Microbiological Special Diagnostics	Statens Serum Institut	Copenhagen	Denmark	Albertsen Lab	Department of Chemistry and Bioscience	Aalborg University	Denmark	Danish Covid-19 Genome Consortium	https://www.gisaid.org/	NA	NA	2020-12-02	NA
hCoV-19/Denmark/DCGC-10700/2020	betacoronavirus	EPI_ISL_670146	NA	2020-11-02	Europe	Denmark	Syddanmark	NA	Europe	Denmark	Syddanmark	genome	29782	Human	unknown	unknown	NA	B.1.177.12	GV	Department of Virus and Microbiological Special Diagnostics	Statens Serum Institut	Copenhagen	Denmark	Albertsen Lab	Department of Chemistry and Bioscience	Aalborg University	Denmark	Danish Covid-19 Genome Consortium	https://www.gisaid.org/	NA	NA	2020-12-02	NA
hCoV-19/Denmark/DCGC-10699/2020	betacoronavirus	EPI_ISL_670145	NA	2020-11-02	Europe	Denmark	Sjaelland	NA	Europe	Denmark	Sjaelland	genome	29782	Human	unknown	unknown	NA	B.1.177.21	GV	Department of Virus and Microbiological Special Diagnostics	Statens Serum Institut	Copenhagen	Denmark	Albertsen Lab	Department of Chemistry and Bioscience	Aalborg University	Denmark	Danish Covid-19 Genome Consortium	https://www.gisaid.org/	NA	NA	2020-12-02	NA
hCoV-19/Denmark/DCGC-10698/2020	betacoronavirus	EPI_ISL_670144	NA	2020-11-02	Europe	Denmark	Midtjylland	NA	Europe	Denmark	Midtjylland	genome	29782	Human	unknown	unknown	NA	B.1.1	GR	Department of Virus and Microbiological Special Diagnostics	Statens Serum Institut	Copenhagen	Denmark	Albertsen Lab	Department of Chemistry and Bioscience	Aalborg University	Denmark	Danish Covid-19 Genome Consortium	https://www.gisaid.org/	NA	NA	2020-12-02	NA
hCoV-19/Denmark/DCGC-10696/2020	betacoronavirus	EPI_ISL_670143	NA	2020-11-02	Europe	Denmark	Sjaelland	NA	Europe	Denmark	Sjaelland	genome	29782	Human	unknown	unknown	NA	B.1.177.21	GV	Department of Virus and Microbiological Special Diagnostics	Statens Serum Institut	Copenhagen	Denmark	Albertsen Lab	Department of Chemistry and Bioscience	Aalborg University	Denmark	Danish Covid-19 Genome Consortium	https://www.gisaid.org/	NA	NA	2020-12-02	NA
hCoV-19/Denmark/DCGC-10692/2020	betacoronavirus	EPI_ISL_670142	NA	2020-11-02	Europe	Denmark	Syddanmark	NA	Europe	Denmark	Syddanmark	genome	29782	Human	unknown	unknown	NA	B.1.177.12	GV	Department of Virus and Microbiological Special Diagnostics	Statens Serum Institut	Copenhagen	Denmark	Albertsen Lab	Department of Chemistry and Bioscience	Aalborg University	Denmark	Danish Covid-19 Genome Consortium	https://www.gisaid.org/	NA	NA	2020-12-02	NA
hCoV-19/Denmark/DCGC-10691/2020	betacoronavirus	EPI_ISL_670141	NA	2020-11-02	Europe	Denmark	Syddanmark	NA	Europe	Denmark	Syddanmark	genome	29782	Human	unknown	unknown	NA	B.1.1.277	GR	Department of Virus and Microbiological Special Diagnostics	Statens Serum Institut	Copenhagen	Denmark	Albertsen Lab	Department of Chemistry and Bioscience	Aalborg University	Denmark	Danish Covid-19 Genome Consortium	https://www.gisaid.org/	NA	NA	2020-12-02	NA
hCoV-19/Denmark/DCGC-10690/2020	betacoronavirus	EPI_ISL_670140	NA	2020-11-02	Europe	Denmark	Syddanmark	NA	Europe	Denmark	Syddanmark	genome	29782	Human	unknown	unknown	NA	C.30.1	GR	Department of Virus and Microbiological Special Diagnostics	Statens Serum Institut	Copenhagen	Denmark	Albertsen Lab	Department of Chemistry and Bioscience	Aalborg University	Denmark	Danish Covid-19 Genome Consortium	https://www.gisaid.org/	NA	NA	2020-12-02	NA
hCoV-19/Denmark/DCGC-10689/2020	betacoronavirus	EPI_ISL_670139	NA	2020-11-02	Europe	Denmark	Midtjylland	NA	Europe	Denmark	Midtjylland	genome	29782	Human	unknown	unknown	NA	B.1.177.12	GV	Department of Virus and Microbiological Special Diagnostics	Statens Serum Institut	Copenhagen	Denmark	Albertsen Lab	Department of Chemistry and Bioscience	Aalborg University	Denmark	Danish Covid-19 Genome Consortium	https://www.gisaid.org/	NA	NA	2020-12-02	NA
hCoV-19/Denmark/DCGC-10687/2020	betacoronavirus	EPI_ISL_670138	NA	2020-11-02	Europe	Denmark	Sjaelland	NA	Europe	Denmark	Sjaelland	genome	29782	Human	unknown	unknown	NA	B.1.258	G	Department of Virus and Microbiological Special Diagnostics	Statens Serum Institut	Copenhagen	Denmark	Albertsen Lab	Department of Chemistry and Bioscience	Aalborg University	Denmark	Danish Covid-19 Genome Consortium	https://www.gisaid.org/	NA	NA	2020-12-02	NA
hCoV-19/Denmark/DCGC-10685/2020	betacoronavirus	EPI_ISL_670137	NA	2020-11-02	Europe	Denmark	Sjaelland	NA	Europe	Denmark	Sjaelland	genome	29782	Human	unknown	unknown	NA	B.1.177.42	GV	Department of Virus and Microbiological Special Diagnostics	Statens Serum Institut	Copenhagen	Denmark	Albertsen Lab	Department of Chemistry and Bioscience	Aalborg University	Denmark	Danish Covid-19 Genome Consortium	https://www.gisaid.org/	NA	NA	2020-12-02	NA
hCoV-19/Denmark/DCGC-10684/2020	betacoronavirus	EPI_ISL_670136	NA	2020-11-02	Europe	Denmark	Hovedstaden	NA	Europe	Denmark	Hovedstaden	genome	29782	Human	unknown	unknown	NA	B.1.177.21	GV	Department of Virus and Microbiological Special Diagnostics	Statens Serum Institut	Copenhagen	Denmark	Albertsen Lab	Department of Chemistry and Bioscience	Aalborg University	Denmark	Danish Covid-19 Genome Consortium	https://www.gisaid.org/	NA	NA	2020-12-02	NA
hCoV-19/Denmark/DCGC-10683/2020	betacoronavirus	EPI_ISL_670135	NA	2020-11-02	Europe	Denmark	Syddanmark	NA	Europe	Denmark	Syddanmark	genome	29782	Human	unknown	unknown	NA	B.1.88.1	G	Department of Virus and Microbiological Special Diagnostics	Statens Serum Institut	Copenhagen	Denmark	Albertsen Lab	Department of Chemistry and Bioscience	Aalborg University	Denmark	Danish Covid-19 Genome Consortium	https://www.gisaid.org/	NA	NA	2020-12-02	NA
hCoV-19/Denmark/DCGC-10682/2020	betacoronavirus	EPI_ISL_670134	NA	2020-11-02	Europe	Denmark	Hovedstaden	NA	Europe	Denmark	Hovedstaden	genome	29782	Human	unknown	unknown	NA	B.1.177.42	GV	Department of Virus and Microbiological Special Diagnostics	Statens Serum Institut	Copenhagen	Denmark	Albertsen Lab	Department of Chemistry and Bioscience	Aalborg University	Denmark	Danish Covid-19 Genome Consortium	https://www.gisaid.org/	NA	NA	2020-12-02	NA
hCoV-19/Denmark/DCGC-10681/2020	betacoronavirus	EPI_ISL_670133	NA	2020-11-02	Europe	Denmark	Hovedstaden	NA	Europe	Denmark	Hovedstaden	genome	29782	Human	unknown	unknown	NA	B.1.1.305	GR	Department of Virus and Microbiological Special Diagnostics	Statens Serum Institut	Copenhagen	Denmark	Albertsen Lab	Department of Chemistry and Bioscience	Aalborg University	Denmark	Danish Covid-19 Genome Consortium	https://www.gisaid.org/	NA	NA	2020-12-02	NA
hCoV-19/Denmark/DCGC-10680/2020	betacoronavirus	EPI_ISL_670132	NA	2020-11-02	Europe	Denmark	Nordjylland	NA	Europe	Denmark	Nordjylland	genome	29782	Human	unknown	unknown	NA	B.1.160	GH	Department of Virus and Microbiological Special Diagnostics	Statens Serum Institut	Copenhagen	Denmark	Albertsen Lab	Department of Chemistry and Bioscience	Aalborg University	Denmark	Danish Covid-19 Genome Consortium	https://www.gisaid.org/	NA	NA	2020-12-02	NA
hCoV-19/Denmark/DCGC-10679/2020	betacoronavirus	EPI_ISL_670131	NA	2020-11-02	Europe	Denmark	Sjaelland	NA	Europe	Denmark	Sjaelland	genome	29782	Human	unknown	unknown	NA	B.1.177.21	GV	Department of Virus and Microbiological Special Diagnostics	Statens Serum Institut	Copenhagen	Denmark	Albertsen Lab	Department of Chemistry and Bioscience	Aalborg University	Denmark	Danish Covid-19 Genome Consortium	https://www.gisaid.org/	NA	NA	2020-12-02	NA
hCoV-19/Denmark/DCGC-10678/2020	betacoronavirus	EPI_ISL_670130	NA	2020-11-02	Europe	Denmark	Hovedstaden	NA	Europe	Denmark	Hovedstaden	genome	29782	Human	unknown	unknown	NA	B.1.177.21	GV	Department of Virus and Microbiological Special Diagnostics	Statens Serum Institut	Copenhagen	Denmark	Albertsen Lab	Department of Chemistry and Bioscience	Aalborg University	Denmark	Danish Covid-19 Genome Consortium	https://www.gisaid.org/	NA	NA	2020-12-02	NA
hCoV-19/Denmark/DCGC-10676/2020	betacoronavirus	EPI_ISL_670129	NA	2020-11-02	Europe	Denmark	Midtjylland	NA	Europe	Denmark	Midtjylland	genome	29782	Human	unknown	unknown	NA	B.1.221	G	Department of Virus and Microbiological Special Diagnostics	Statens Serum Institut	Copenhagen	Denmark	Albertsen Lab	Department of Chemistry and Bioscience	Aalborg University	Denmark	Danish Covid-19 Genome Consortium	https://www.gisaid.org/	NA	NA	2020-12-02	NA
hCoV-19/Denmark/DCGC-10675/2020	betacoronavirus	EPI_ISL_670128	NA	2020-11-02	Europe	Denmark	Sjaelland	NA	Europe	Denmark	Sjaelland	genome	29782	Human	unknown	unknown	NA	B.1.177.21	GV	Department of Virus and Microbiological Special Diagnostics	Statens Serum Institut	Copenhagen	Denmark	Albertsen Lab	Department of Chemistry and Bioscience	Aalborg University	Denmark	Danish Covid-19 Genome Consortium	https://www.gisaid.org/	NA	NA	2020-12-02	NA
hCoV-19/Denmark/DCGC-10674/2020	betacoronavirus	EPI_ISL_670127	NA	2020-11-02	Europe	Denmark	Midtjylland	NA	Europe	Denmark	Midtjylland	genome	29782	Human	unknown	unknown	NA	B.1.160	GH	Department of Virus and Microbiological Special Diagnostics	Statens Serum Institut	Copenhagen	Denmark	Albertsen Lab	Department of Chemistry and Bioscience	Aalborg University	Denmark	Danish Covid-19 Genome Consortium	https://www.gisaid.org/	NA	NA	2020-12-02	NA
hCoV-19/Denmark/DCGC-10673/2020	betacoronavirus	EPI_ISL_670126	NA	2020-11-02	Europe	Denmark	Hovedstaden	NA	Europe	Denmark	Hovedstaden	genome	29782	Human	unknown	unknown	NA	B.1.258	G	Department of Virus and Microbiological Special Diagnostics	Statens Serum Institut	Copenhagen	Denmark	Albertsen Lab	Department of Chemistry and Bioscience	Aalborg University	Denmark	Danish Covid-19 Genome Consortium	https://www.gisaid.org/	NA	NA	2020-12-02	NA
hCoV-19/Denmark/DCGC-10671/2020	betacoronavirus	EPI_ISL_670125	NA	2020-11-02	Europe	Denmark	Midtjylland	NA	Europe	Denmark	Midtjylland	genome	29782	Human	unknown	unknown	NA	B.1.177.12	GV	Department of Virus and Microbiological Special Diagnostics	Statens Serum Institut	Copenhagen	Denmark	Albertsen Lab	Department of Chemistry and Bioscience	Aalborg University	Denmark	Danish Covid-19 Genome Consortium	https://www.gisaid.org/	NA	NA	2020-12-02	NA
hCoV-19/Denmark/DCGC-10668/2020	betacoronavirus	EPI_ISL_670124	NA	2020-11-02	Europe	Denmark	Nordjylland	NA	Europe	Denmark	Nordjylland	genome	29782	Human	unknown	unknown	NA	B.1.177.35	GV	Department of Virus and Microbiological Special Diagnostics	Statens Serum Institut	Copenhagen	Denmark	Albertsen Lab	Department of Chemistry and Bioscience	Aalborg University	Denmark	Danish Covid-19 Genome Consortium	https://www.gisaid.org/	NA	NA	2020-12-02	NA
hCoV-19/Denmark/DCGC-10664/2020	betacoronavirus	EPI_ISL_670123	NA	2020-11-02	Europe	Denmark	Nordjylland	NA	Europe	Denmark	Nordjylland	genome	29782	Human	unknown	unknown	NA	B.1.177.27	GV	Department of Virus and Microbiological Special Diagnostics	Statens Serum Institut	Copenhagen	Denmark	Albertsen Lab	Department of Chemistry and Bioscience	Aalborg University	Denmark	Danish Covid-19 Genome Consortium	https://www.gisaid.org/	NA	NA	2020-12-02	NA
hCoV-19/Denmark/DCGC-10663/2020	betacoronavirus	EPI_ISL_670122	NA	2020-11-02	Europe	Denmark	Midtjylland	NA	Europe	Denmark	Midtjylland	genome	29782	Human	unknown	unknown	NA	B.1.160	GH	Department of Virus and Microbiological Special Diagnostics	Statens Serum Institut	Copenhagen	Denmark	Albertsen Lab	Department of Chemistry and Bioscience	Aalborg University	Denmark	Danish Covid-19 Genome Consortium	https://www.gisaid.org/	NA	NA	2020-12-02	NA
hCoV-19/Denmark/DCGC-10661/2020	betacoronavirus	EPI_ISL_670121	NA	2020-11-02	Europe	Denmark	Hovedstaden	NA	Europe	Denmark	Hovedstaden	genome	29782	Human	unknown	unknown	NA	B.1.221	G	Department of Virus and Microbiological Special Diagnostics	Statens Serum Institut	Copenhagen	Denmark	Albertsen Lab	Department of Chemistry and Bioscience	Aalborg University	Denmark	Danish Covid-19 Genome Consortium	https://www.gisaid.org/	NA	NA	2020-12-02	NA
hCoV-19/Denmark/DCGC-10658/2020	betacoronavirus	EPI_ISL_670120	NA	2020-11-02	Europe	Denmark	Sjaelland	NA	Europe	Denmark	Sjaelland	genome	29782	Human	unknown	unknown	NA	B.1.177.21	GV	Department of Virus and Microbiological Special Diagnostics	Statens Serum Institut	Copenhagen	Denmark	Albertsen Lab	Department of Chemistry and Bioscience	Aalborg University	Denmark	Danish Covid-19 Genome Consortium	https://www.gisaid.org/	NA	NA	2020-12-02	NA
hCoV-19/Denmark/DCGC-10656/2020	betacoronavirus	EPI_ISL_670119	NA	2020-11-02	Europe	Denmark	Hovedstaden	NA	Europe	Denmark	Hovedstaden	genome	29782	Human	unknown	unknown	NA	B.1.177.21	GV	Department of Virus and Microbiological Special Diagnostics	Statens Serum Institut	Copenhagen	Denmark	Albertsen Lab	Department of Chemistry and Bioscience	Aalborg University	Denmark	Danish Covid-19 Genome Consortium	https://www.gisaid.org/	NA	NA	2020-12-02	NA
hCoV-19/Denmark/DCGC-10653/2020	betacoronavirus	EPI_ISL_670118	NA	2020-11-02	Europe	Denmark	Sjaelland	NA	Europe	Denmark	Sjaelland	genome	29782	Human	unknown	unknown	NA	B.1.1.377	GR	Department of Virus and Microbiological Special Diagnostics	Statens Serum Institut	Copenhagen	Denmark	Albertsen Lab	Department of Chemistry and Bioscience	Aalborg University	Denmark	Danish Covid-19 Genome Consortium	https://www.gisaid.org/	NA	NA	2020-12-02	NA
hCoV-19/Denmark/DCGC-10652/2020	betacoronavirus	EPI_ISL_670117	NA	2020-11-02	Europe	Denmark	Nordjylland	NA	Europe	Denmark	Nordjylland	genome	29782	Human	unknown	unknown	NA	B.1.177.27	GV	Department of Virus and Microbiological Special Diagnostics	Statens Serum Institut	Copenhagen	Denmark	Albertsen Lab	Department of Chemistry and Bioscience	Aalborg University	Denmark	Danish Covid-19 Genome Consortium	https://www.gisaid.org/	NA	NA	2020-12-02	NA
hCoV-19/Denmark/DCGC-10651/2020	betacoronavirus	EPI_ISL_670116	NA	2020-11-02	Europe	Denmark	Sjaelland	NA	Europe	Denmark	Sjaelland	genome	29782	Human	unknown	unknown	NA	B.1.221	G	Department of Virus and Microbiological Special Diagnostics	Statens Serum Institut	Copenhagen	Denmark	Albertsen Lab	Department of Chemistry and Bioscience	Aalborg University	Denmark	Danish Covid-19 Genome Consortium	https://www.gisaid.org/	NA	NA	2020-12-02	NA
hCoV-19/Denmark/DCGC-10650/2020	betacoronavirus	EPI_ISL_670115	NA	2020-11-02	Europe	Denmark	Hovedstaden	NA	Europe	Denmark	Hovedstaden	genome	29782	Human	unknown	unknown	NA	B.1.36.8	GH	Department of Virus and Microbiological Special Diagnostics	Statens Serum Institut	Copenhagen	Denmark	Albertsen Lab	Department of Chemistry and Bioscience	Aalborg University	Denmark	Danish Covid-19 Genome Consortium	https://www.gisaid.org/	NA	NA	2020-12-02	NA
hCoV-19/Denmark/DCGC-10649/2020	betacoronavirus	EPI_ISL_670114	NA	2020-11-02	Europe	Denmark	Syddanmark	NA	Europe	Denmark	Syddanmark	genome	29782	Human	unknown	unknown	NA	B.1.1.153	GR	Department of Virus and Microbiological Special Diagnostics	Statens Serum Institut	Copenhagen	Denmark	Albertsen Lab	Department of Chemistry and Bioscience	Aalborg University	Denmark	Danish Covid-19 Genome Consortium	https://www.gisaid.org/	NA	NA	2020-12-02	NA
hCoV-19/Denmark/DCGC-10648/2020	betacoronavirus	EPI_ISL_670113	NA	2020-11-02	Europe	Denmark	Syddanmark	NA	Europe	Denmark	Syddanmark	genome	29782	Human	unknown	unknown	NA	B.1.160	GH	Department of Virus and Microbiological Special Diagnostics	Statens Serum Institut	Copenhagen	Denmark	Albertsen Lab	Department of Chemistry and Bioscience	Aalborg University	Denmark	Danish Covid-19 Genome Consortium	https://www.gisaid.org/	NA	NA	2020-12-02	NA
hCoV-19/Denmark/DCGC-10647/2020	betacoronavirus	EPI_ISL_670112	NA	2020-11-02	Europe	Denmark	Sjaelland	NA	Europe	Denmark	Sjaelland	genome	29782	Human	unknown	unknown	NA	B.1.177.21	GV	Department of Virus and Microbiological Special Diagnostics	Statens Serum Institut	Copenhagen	Denmark	Albertsen Lab	Department of Chemistry and Bioscience	Aalborg University	Denmark	Danish Covid-19 Genome Consortium	https://www.gisaid.org/	NA	NA	2020-12-02	NA
hCoV-19/Denmark/DCGC-10646/2020	betacoronavirus	EPI_ISL_670111	NA	2020-11-02	Europe	Denmark	Nordjylland	NA	Europe	Denmark	Nordjylland	genome	29782	Human	unknown	unknown	NA	B.1.177.12	GV	Department of Virus and Microbiological Special Diagnostics	Statens Serum Institut	Copenhagen	Denmark	Albertsen Lab	Department of Chemistry and Bioscience	Aalborg University	Denmark	Danish Covid-19 Genome Consortium	https://www.gisaid.org/	NA	NA	2020-12-02	NA
hCoV-19/Denmark/DCGC-10643/2020	betacoronavirus	EPI_ISL_670110	NA	2020-11-02	Europe	Denmark	Hovedstaden	NA	Europe	Denmark	Hovedstaden	genome	29782	Human	unknown	unknown	NA	B.1.177.12	GV	Department of Virus and Microbiological Special Diagnostics	Statens Serum Institut	Copenhagen	Denmark	Albertsen Lab	Department of Chemistry and Bioscience	Aalborg University	Denmark	Danish Covid-19 Genome Consortium	https://www.gisaid.org/	NA	NA	2020-12-02	NA
hCoV-19/Denmark/DCGC-10641/2020	betacoronavirus	EPI_ISL_670109	NA	2020-11-02	Europe	Denmark	Hovedstaden	NA	Europe	Denmark	Hovedstaden	genome	29782	Human	unknown	unknown	NA	B.1.177.21	GV	Department of Virus and Microbiological Special Diagnostics	Statens Serum Institut	Copenhagen	Denmark	Albertsen Lab	Department of Chemistry and Bioscience	Aalborg University	Denmark	Danish Covid-19 Genome Consortium	https://www.gisaid.org/	NA	NA	2020-12-02	NA
hCoV-19/Denmark/DCGC-10639/2020	betacoronavirus	EPI_ISL_670108	NA	2020-11-02	Europe	Denmark	Midtjylland	NA	Europe	Denmark	Midtjylland	genome	29782	Human	unknown	unknown	NA	B.1.177.12	GV	Department of Virus and Microbiological Special Diagnostics	Statens Serum Institut	Copenhagen	Denmark	Albertsen Lab	Department of Chemistry and Bioscience	Aalborg University	Denmark	Danish Covid-19 Genome Consortium	https://www.gisaid.org/	NA	NA	2020-12-02	NA
hCoV-19/Denmark/DCGC-10637/2020	betacoronavirus	EPI_ISL_670107	NA	2020-11-02	Europe	Denmark	Syddanmark	NA	Europe	Denmark	Syddanmark	genome	29782	Human	unknown	unknown	NA	B.1.177.12	GV	Department of Virus and Microbiological Special Diagnostics	Statens Serum Institut	Copenhagen	Denmark	Albertsen Lab	Department of Chemistry and Bioscience	Aalborg University	Denmark	Danish Covid-19 Genome Consortium	https://www.gisaid.org/	NA	NA	2020-12-02	NA
hCoV-19/Denmark/DCGC-10636/2020	betacoronavirus	EPI_ISL_670106	NA	2020-11-02	Europe	Denmark	Hovedstaden	NA	Europe	Denmark	Hovedstaden	genome	29782	Human	unknown	unknown	NA	B.1.177	GV	Department of Virus and Microbiological Special Diagnostics	Statens Serum Institut	Copenhagen	Denmark	Albertsen Lab	Department of Chemistry and Bioscience	Aalborg University	Denmark	Danish Covid-19 Genome Consortium	https://www.gisaid.org/	NA	NA	2020-12-02	NA
hCoV-19/Denmark/DCGC-10633/2020	betacoronavirus	EPI_ISL_670105	NA	2020-11-02	Europe	Denmark	Midtjylland	NA	Europe	Denmark	Midtjylland	genome	29782	Human	unknown	unknown	NA	B.1.221	G	Department of Virus and Microbiological Special Diagnostics	Statens Serum Institut	Copenhagen	Denmark	Albertsen Lab	Department of Chemistry and Bioscience	Aalborg University	Denmark	Danish Covid-19 Genome Consortium	https://www.gisaid.org/	NA	NA	2020-12-02	NA
hCoV-19/Denmark/DCGC-10631/2020	betacoronavirus	EPI_ISL_670104	NA	2020-11-02	Europe	Denmark	Hovedstaden	NA	Europe	Denmark	Hovedstaden	genome	29782	Human	unknown	unknown	NA	B.1.177.21	GV	Department of Virus and Microbiological Special Diagnostics	Statens Serum Institut	Copenhagen	Denmark	Albertsen Lab	Department of Chemistry and Bioscience	Aalborg University	Denmark	Danish Covid-19 Genome Consortium	https://www.gisaid.org/	NA	NA	2020-12-02	NA
hCoV-19/Denmark/DCGC-10629/2020	betacoronavirus	EPI_ISL_670103	NA	2020-11-02	Europe	Denmark	Sjaelland	NA	Europe	Denmark	Sjaelland	genome	29782	Human	unknown	unknown	NA	B.1.177.21	GV	Department of Virus and Microbiological Special Diagnostics	Statens Serum Institut	Copenhagen	Denmark	Albertsen Lab	Department of Chemistry and Bioscience	Aalborg University	Denmark	Danish Covid-19 Genome Consortium	https://www.gisaid.org/	NA	NA	2020-12-02	NA
hCoV-19/Denmark/DCGC-10628/2020	betacoronavirus	EPI_ISL_670102	NA	2020-11-02	Europe	Denmark	Midtjylland	NA	Europe	Denmark	Midtjylland	genome	29782	Human	unknown	unknown	NA	B.1.160	GH	Department of Virus and Microbiological Special Diagnostics	Statens Serum Institut	Copenhagen	Denmark	Albertsen Lab	Department of Chemistry and Bioscience	Aalborg University	Denmark	Danish Covid-19 Genome Consortium	https://www.gisaid.org/	NA	NA	2020-12-02	NA
hCoV-19/Denmark/DCGC-10627/2020	betacoronavirus	EPI_ISL_670101	NA	2020-11-02	Europe	Denmark	Nordjylland	NA	Europe	Denmark	Nordjylland	genome	29782	Human	unknown	unknown	NA	B.1.160	GH	Department of Virus and Microbiological Special Diagnostics	Statens Serum Institut	Copenhagen	Denmark	Albertsen Lab	Department of Chemistry and Bioscience	Aalborg University	Denmark	Danish Covid-19 Genome Consortium	https://www.gisaid.org/	NA	NA	2020-12-02	NA
hCoV-19/Denmark/DCGC-10626/2020	betacoronavirus	EPI_ISL_670100	NA	2020-11-02	Europe	Denmark	Hovedstaden	NA	Europe	Denmark	Hovedstaden	genome	29782	Human	unknown	unknown	NA	B.1.160	GH	Department of Virus and Microbiological Special Diagnostics	Statens Serum Institut	Copenhagen	Denmark	Albertsen Lab	Department of Chemistry and Bioscience	Aalborg University	Denmark	Danish Covid-19 Genome Consortium	https://www.gisaid.org/	NA	NA	2020-12-02	NA
hCoV-19/Denmark/DCGC-10625/2020	betacoronavirus	EPI_ISL_670099	NA	2020-11-02	Europe	Denmark	Nordjylland	NA	Europe	Denmark	Nordjylland	genome	29782	Human	unknown	unknown	NA	B.1.177.27	GV	Department of Virus and Microbiological Special Diagnostics	Statens Serum Institut	Copenhagen	Denmark	Albertsen Lab	Department of Chemistry and Bioscience	Aalborg University	Denmark	Danish Covid-19 Genome Consortium	https://www.gisaid.org/	NA	NA	2020-12-02	NA
hCoV-19/Denmark/DCGC-10624/2020	betacoronavirus	EPI_ISL_670098	NA	2020-11-02	Europe	Denmark	Hovedstaden	NA	Europe	Denmark	Hovedstaden	genome	29782	Human	unknown	unknown	NA	B.1	GH	Department of Virus and Microbiological Special Diagnostics	Statens Serum Institut	Copenhagen	Denmark	Albertsen Lab	Department of Chemistry and Bioscience	Aalborg University	Denmark	Danish Covid-19 Genome Consortium	https://www.gisaid.org/	NA	NA	2020-12-02	NA
hCoV-19/Denmark/DCGC-10623/2020	betacoronavirus	EPI_ISL_670097	NA	2020-11-02	Europe	Denmark	Hovedstaden	NA	Europe	Denmark	Hovedstaden	genome	29782	Human	unknown	unknown	NA	B.1.177.21	GV	Department of Virus and Microbiological Special Diagnostics	Statens Serum Institut	Copenhagen	Denmark	Albertsen Lab	Department of Chemistry and Bioscience	Aalborg University	Denmark	Danish Covid-19 Genome Consortium	https://www.gisaid.org/	NA	NA	2020-12-02	NA
hCoV-19/Denmark/DCGC-10622/2020	betacoronavirus	EPI_ISL_670096	NA	2020-11-02	Europe	Denmark	Hovedstaden	NA	Europe	Denmark	Hovedstaden	genome	29782	Human	unknown	unknown	NA	B.1.160	GH	Department of Virus and Microbiological Special Diagnostics	Statens Serum Institut	Copenhagen	Denmark	Albertsen Lab	Department of Chemistry and Bioscience	Aalborg University	Denmark	Danish Covid-19 Genome Consortium	https://www.gisaid.org/	NA	NA	2020-12-02	NA
hCoV-19/Denmark/DCGC-10621/2020	betacoronavirus	EPI_ISL_670095	NA	2020-11-02	Europe	Denmark	Hovedstaden	NA	Europe	Denmark	Hovedstaden	genome	29782	Human	unknown	unknown	NA	B.1.36.8	GH	Department of Virus and Microbiological Special Diagnostics	Statens Serum Institut	Copenhagen	Denmark	Albertsen Lab	Department of Chemistry and Bioscience	Aalborg University	Denmark	Danish Covid-19 Genome Consortium	https://www.gisaid.org/	NA	NA	2020-12-02	NA
hCoV-19/Denmark/DCGC-10620/2020	betacoronavirus	EPI_ISL_670094	NA	2020-11-02	Europe	Denmark	Nordjylland	NA	Europe	Denmark	Nordjylland	genome	29782	Human	unknown	unknown	NA	B.1.1	GR	Department of Virus and Microbiological Special Diagnostics	Statens Serum Institut	Copenhagen	Denmark	Albertsen Lab	Department of Chemistry and Bioscience	Aalborg University	Denmark	Danish Covid-19 Genome Consortium	https://www.gisaid.org/	NA	NA	2020-12-02	NA
hCoV-19/Denmark/DCGC-10619/2020	betacoronavirus	EPI_ISL_670093	NA	2020-11-02	Europe	Denmark	Sjaelland	NA	Europe	Denmark	Sjaelland	genome	29782	Human	unknown	unknown	NA	B.1.160	GH	Department of Virus and Microbiological Special Diagnostics	Statens Serum Institut	Copenhagen	Denmark	Albertsen Lab	Department of Chemistry and Bioscience	Aalborg University	Denmark	Danish Covid-19 Genome Consortium	https://www.gisaid.org/	NA	NA	2020-12-02	NA
hCoV-19/Denmark/DCGC-10618/2020	betacoronavirus	EPI_ISL_670092	NA	2020-11-02	Europe	Denmark	Hovedstaden	NA	Europe	Denmark	Hovedstaden	genome	29782	Human	unknown	unknown	NA	B.1.177.21	GV	Department of Virus and Microbiological Special Diagnostics	Statens Serum Institut	Copenhagen	Denmark	Albertsen Lab	Department of Chemistry and Bioscience	Aalborg University	Denmark	Danish Covid-19 Genome Consortium	https://www.gisaid.org/	NA	NA	2020-12-02	NA
hCoV-19/Denmark/DCGC-10617/2020	betacoronavirus	EPI_ISL_670091	NA	2020-11-02	Europe	Denmark	Nordjylland	NA	Europe	Denmark	Nordjylland	genome	29782	Human	unknown	unknown	NA	C.30.1	GR	Department of Virus and Microbiological Special Diagnostics	Statens Serum Institut	Copenhagen	Denmark	Albertsen Lab	Department of Chemistry and Bioscience	Aalborg University	Denmark	Danish Covid-19 Genome Consortium	https://www.gisaid.org/	NA	NA	2020-12-02	NA
hCoV-19/Denmark/DCGC-10616/2020	betacoronavirus	EPI_ISL_670090	NA	2020-11-02	Europe	Denmark	Midtjylland	NA	Europe	Denmark	Midtjylland	genome	29782	Human	unknown	unknown	NA	B.1.36.1	GH	Department of Virus and Microbiological Special Diagnostics	Statens Serum Institut	Copenhagen	Denmark	Albertsen Lab	Department of Chemistry and Bioscience	Aalborg University	Denmark	Danish Covid-19 Genome Consortium	https://www.gisaid.org/	NA	NA	2020-12-02	NA
hCoV-19/Denmark/DCGC-10613/2020	betacoronavirus	EPI_ISL_670089	NA	2020-11-02	Europe	Denmark	Sjaelland	NA	Europe	Denmark	Sjaelland	genome	29782	Human	unknown	unknown	NA	B.1.177.21	GV	Department of Virus and Microbiological Special Diagnostics	Statens Serum Institut	Copenhagen	Denmark	Albertsen Lab	Department of Chemistry and Bioscience	Aalborg University	Denmark	Danish Covid-19 Genome Consortium	https://www.gisaid.org/	NA	NA	2020-12-02	NA
hCoV-19/Denmark/DCGC-10612/2020	betacoronavirus	EPI_ISL_670088	NA	2020-11-02	Europe	Denmark	Midtjylland	NA	Europe	Denmark	Midtjylland	genome	29782	Human	unknown	unknown	NA	B.1.1.277	GR	Department of Virus and Microbiological Special Diagnostics	Statens Serum Institut	Copenhagen	Denmark	Albertsen Lab	Department of Chemistry and Bioscience	Aalborg University	Denmark	Danish Covid-19 Genome Consortium	https://www.gisaid.org/	NA	NA	2020-12-02	NA
hCoV-19/Denmark/DCGC-10611/2020	betacoronavirus	EPI_ISL_670087	NA	2020-11-02	Europe	Denmark	Nordjylland	NA	Europe	Denmark	Nordjylland	genome	29782	Human	unknown	unknown	NA	B.1.160	GH	Department of Virus and Microbiological Special Diagnostics	Statens Serum Institut	Copenhagen	Denmark	Albertsen Lab	Department of Chemistry and Bioscience	Aalborg University	Denmark	Danish Covid-19 Genome Consortium	https://www.gisaid.org/	NA	NA	2020-12-02	NA
hCoV-19/Denmark/DCGC-10610/2020	betacoronavirus	EPI_ISL_670086	NA	2020-11-02	Europe	Denmark	Sjaelland	NA	Europe	Denmark	Sjaelland	genome	29782	Human	unknown	unknown	NA	B.1.177.21	GV	Department of Virus and Microbiological Special Diagnostics	Statens Serum Institut	Copenhagen	Denmark	Albertsen Lab	Department of Chemistry and Bioscience	Aalborg University	Denmark	Danish Covid-19 Genome Consortium	https://www.gisaid.org/	NA	NA	2020-12-02	NA
hCoV-19/Denmark/DCGC-10609/2020	betacoronavirus	EPI_ISL_670085	NA	2020-11-02	Europe	Denmark	Sjaelland	NA	Europe	Denmark	Sjaelland	genome	29782	Human	unknown	unknown	NA	B.1.177.21	GV	Department of Virus and Microbiological Special Diagnostics	Statens Serum Institut	Copenhagen	Denmark	Albertsen Lab	Department of Chemistry and Bioscience	Aalborg University	Denmark	Danish Covid-19 Genome Consortium	https://www.gisaid.org/	NA	NA	2020-12-02	NA
hCoV-19/Denmark/DCGC-10608/2020	betacoronavirus	EPI_ISL_670084	NA	2020-11-02	Europe	Denmark	Hovedstaden	NA	Europe	Denmark	Hovedstaden	genome	29782	Human	unknown	unknown	NA	B.1.1.377	GR	Department of Virus and Microbiological Special Diagnostics	Statens Serum Institut	Copenhagen	Denmark	Albertsen Lab	Department of Chemistry and Bioscience	Aalborg University	Denmark	Danish Covid-19 Genome Consortium	https://www.gisaid.org/	NA	NA	2020-12-02	NA
hCoV-19/Denmark/DCGC-10607/2020	betacoronavirus	EPI_ISL_670083	NA	2020-11-02	Europe	Denmark	Sjaelland	NA	Europe	Denmark	Sjaelland	genome	29782	Human	unknown	unknown	NA	B.1.1.277	GR	Department of Virus and Microbiological Special Diagnostics	Statens Serum Institut	Copenhagen	Denmark	Albertsen Lab	Department of Chemistry and Bioscience	Aalborg University	Denmark	Danish Covid-19 Genome Consortium	https://www.gisaid.org/	NA	NA	2020-12-02	NA
hCoV-19/Denmark/DCGC-10605/2020	betacoronavirus	EPI_ISL_670082	NA	2020-11-02	Europe	Denmark	Sjaelland	NA	Europe	Denmark	Sjaelland	genome	29782	Human	unknown	unknown	NA	B.1.177.21	GV	Department of Virus and Microbiological Special Diagnostics	Statens Serum Institut	Copenhagen	Denmark	Albertsen Lab	Department of Chemistry and Bioscience	Aalborg University	Denmark	Danish Covid-19 Genome Consortium	https://www.gisaid.org/	NA	NA	2020-12-02	NA
hCoV-19/Denmark/DCGC-10604/2020	betacoronavirus	EPI_ISL_670081	NA	2020-11-02	Europe	Denmark	Syddanmark	NA	Europe	Denmark	Syddanmark	genome	29782	Human	unknown	unknown	NA	B.1.1.153	GR	Department of Virus and Microbiological Special Diagnostics	Statens Serum Institut	Copenhagen	Denmark	Albertsen Lab	Department of Chemistry and Bioscience	Aalborg University	Denmark	Danish Covid-19 Genome Consortium	https://www.gisaid.org/	NA	NA	2020-12-02	NA
hCoV-19/Denmark/DCGC-10603/2020	betacoronavirus	EPI_ISL_670080	NA	2020-11-02	Europe	Denmark	Midtjylland	NA	Europe	Denmark	Midtjylland	genome	29782	Human	unknown	unknown	NA	B.1.221.3	G	Department of Virus and Microbiological Special Diagnostics	Statens Serum Institut	Copenhagen	Denmark	Albertsen Lab	Department of Chemistry and Bioscience	Aalborg University	Denmark	Danish Covid-19 Genome Consortium	https://www.gisaid.org/	NA	NA	2020-12-02	NA
hCoV-19/Denmark/DCGC-10601/2020	betacoronavirus	EPI_ISL_670079	NA	2020-11-02	Europe	Denmark	Hovedstaden	NA	Europe	Denmark	Hovedstaden	genome	29782	Human	unknown	unknown	NA	B.1.160	GH	Department of Virus and Microbiological Special Diagnostics	Statens Serum Institut	Copenhagen	Denmark	Albertsen Lab	Department of Chemistry and Bioscience	Aalborg University	Denmark	Danish Covid-19 Genome Consortium	https://www.gisaid.org/	NA	NA	2020-12-02	NA
hCoV-19/Denmark/DCGC-10598/2020	betacoronavirus	EPI_ISL_670078	NA	2020-11-02	Europe	Denmark	Midtjylland	NA	Europe	Denmark	Midtjylland	genome	29782	Human	unknown	unknown	NA	B.1.177.12	GV	Department of Virus and Microbiological Special Diagnostics	Statens Serum Institut	Copenhagen	Denmark	Albertsen Lab	Department of Chemistry and Bioscience	Aalborg University	Denmark	Danish Covid-19 Genome Consortium	https://www.gisaid.org/	NA	NA	2020-12-02	NA
hCoV-19/Denmark/DCGC-10596/2020	betacoronavirus	EPI_ISL_670077	NA	2020-11-02	Europe	Denmark	Nordjylland	NA	Europe	Denmark	Nordjylland	genome	29782	Human	unknown	unknown	NA	B.1.258	G	Department of Virus and Microbiological Special Diagnostics	Statens Serum Institut	Copenhagen	Denmark	Albertsen Lab	Department of Chemistry and Bioscience	Aalborg University	Denmark	Danish Covid-19 Genome Consortium	https://www.gisaid.org/	NA	NA	2020-12-02	NA
hCoV-19/Denmark/DCGC-10595/2020	betacoronavirus	EPI_ISL_670076	NA	2020-11-02	Europe	Denmark	Syddanmark	NA	Europe	Denmark	Syddanmark	genome	29782	Human	unknown	unknown	NA	B.1.88.1	G	Department of Virus and Microbiological Special Diagnostics	Statens Serum Institut	Copenhagen	Denmark	Albertsen Lab	Department of Chemistry and Bioscience	Aalborg University	Denmark	Danish Covid-19 Genome Consortium	https://www.gisaid.org/	NA	NA	2020-12-02	NA
hCoV-19/Denmark/DCGC-10594/2020	betacoronavirus	EPI_ISL_670075	NA	2020-11-02	Europe	Denmark	Midtjylland	NA	Europe	Denmark	Midtjylland	genome	29782	Human	unknown	unknown	NA	B.1.127	G	Department of Virus and Microbiological Special Diagnostics	Statens Serum Institut	Copenhagen	Denmark	Albertsen Lab	Department of Chemistry and Bioscience	Aalborg University	Denmark	Danish Covid-19 Genome Consortium	https://www.gisaid.org/	NA	NA	2020-12-02	NA
hCoV-19/Denmark/DCGC-10591/2020	betacoronavirus	EPI_ISL_670074	NA	2020-11-02	Europe	Denmark	Hovedstaden	NA	Europe	Denmark	Hovedstaden	genome	29782	Human	unknown	unknown	NA	B.1.1.153	GR	Department of Virus and Microbiological Special Diagnostics	Statens Serum Institut	Copenhagen	Denmark	Albertsen Lab	Department of Chemistry and Bioscience	Aalborg University	Denmark	Danish Covid-19 Genome Consortium	https://www.gisaid.org/	NA	NA	2020-12-02	NA
hCoV-19/Denmark/DCGC-10590/2020	betacoronavirus	EPI_ISL_670073	NA	2020-11-02	Europe	Denmark	Hovedstaden	NA	Europe	Denmark	Hovedstaden	genome	29782	Human	unknown	unknown	NA	B.1.1.100	GR	Department of Virus and Microbiological Special Diagnostics	Statens Serum Institut	Copenhagen	Denmark	Albertsen Lab	Department of Chemistry and Bioscience	Aalborg University	Denmark	Danish Covid-19 Genome Consortium	https://www.gisaid.org/	NA	NA	2020-12-02	NA
hCoV-19/Denmark/DCGC-10589/2020	betacoronavirus	EPI_ISL_670072	NA	2020-11-02	Europe	Denmark	Hovedstaden	NA	Europe	Denmark	Hovedstaden	genome	29782	Human	unknown	unknown	NA	B.1.160	GH	Department of Virus and Microbiological Special Diagnostics	Statens Serum Institut	Copenhagen	Denmark	Albertsen Lab	Department of Chemistry and Bioscience	Aalborg University	Denmark	Danish Covid-19 Genome Consortium	https://www.gisaid.org/	NA	NA	2020-12-02	NA
hCoV-19/Denmark/DCGC-10588/2020	betacoronavirus	EPI_ISL_670071	NA	2020-11-02	Europe	Denmark	Hovedstaden	NA	Europe	Denmark	Hovedstaden	genome	29782	Human	unknown	unknown	NA	B.1.177.42	GV	Department of Virus and Microbiological Special Diagnostics	Statens Serum Institut	Copenhagen	Denmark	Albertsen Lab	Department of Chemistry and Bioscience	Aalborg University	Denmark	Danish Covid-19 Genome Consortium	https://www.gisaid.org/	NA	NA	2020-12-02	NA
hCoV-19/Denmark/DCGC-10585/2020	betacoronavirus	EPI_ISL_670070	NA	2020-11-02	Europe	Denmark	Hovedstaden	NA	Europe	Denmark	Hovedstaden	genome	29782	Human	unknown	unknown	NA	B.1.177.12	GV	Department of Virus and Microbiological Special Diagnostics	Statens Serum Institut	Copenhagen	Denmark	Albertsen Lab	Department of Chemistry and Bioscience	Aalborg University	Denmark	Danish Covid-19 Genome Consortium	https://www.gisaid.org/	NA	NA	2020-12-02	NA
hCoV-19/Denmark/DCGC-10584/2020	betacoronavirus	EPI_ISL_670069	NA	2020-11-02	Europe	Denmark	Hovedstaden	NA	Europe	Denmark	Hovedstaden	genome	29782	Human	unknown	unknown	NA	AD.1	GR	Department of Virus and Microbiological Special Diagnostics	Statens Serum Institut	Copenhagen	Denmark	Albertsen Lab	Department of Chemistry and Bioscience	Aalborg University	Denmark	Danish Covid-19 Genome Consortium	https://www.gisaid.org/	NA	NA	2020-12-02	NA
hCoV-19/Denmark/DCGC-10583/2020	betacoronavirus	EPI_ISL_670068	NA	2020-11-02	Europe	Denmark	Hovedstaden	NA	Europe	Denmark	Hovedstaden	genome	29782	Human	unknown	unknown	NA	B.1.160	GH	Department of Virus and Microbiological Special Diagnostics	Statens Serum Institut	Copenhagen	Denmark	Albertsen Lab	Department of Chemistry and Bioscience	Aalborg University	Denmark	Danish Covid-19 Genome Consortium	https://www.gisaid.org/	NA	NA	2020-12-02	NA
hCoV-19/Denmark/DCGC-10580/2020	betacoronavirus	EPI_ISL_670067	NA	2020-11-02	Europe	Denmark	Hovedstaden	NA	Europe	Denmark	Hovedstaden	genome	29782	Human	unknown	unknown	NA	C.30.1	GR	Department of Virus and Microbiological Special Diagnostics	Statens Serum Institut	Copenhagen	Denmark	Albertsen Lab	Department of Chemistry and Bioscience	Aalborg University	Denmark	Danish Covid-19 Genome Consortium	https://www.gisaid.org/	NA	NA	2020-12-02	NA
hCoV-19/Denmark/DCGC-10579/2020	betacoronavirus	EPI_ISL_670066	NA	2020-11-02	Europe	Denmark	Syddanmark	NA	Europe	Denmark	Syddanmark	genome	29782	Human	unknown	unknown	NA	B.1.88.1	G	Department of Virus and Microbiological Special Diagnostics	Statens Serum Institut	Copenhagen	Denmark	Albertsen Lab	Department of Chemistry and Bioscience	Aalborg University	Denmark	Danish Covid-19 Genome Consortium	https://www.gisaid.org/	NA	NA	2020-12-02	NA
hCoV-19/Denmark/DCGC-10578/2020	betacoronavirus	EPI_ISL_670065	NA	2020-11-02	Europe	Denmark	Hovedstaden	NA	Europe	Denmark	Hovedstaden	genome	29782	Human	unknown	unknown	NA	B.1.177.21	GV	Department of Virus and Microbiological Special Diagnostics	Statens Serum Institut	Copenhagen	Denmark	Albertsen Lab	Department of Chemistry and Bioscience	Aalborg University	Denmark	Danish Covid-19 Genome Consortium	https://www.gisaid.org/	NA	NA	2020-12-02	NA
hCoV-19/Denmark/DCGC-10577/2020	betacoronavirus	EPI_ISL_670064	NA	2020-11-02	Europe	Denmark	Syddanmark	NA	Europe	Denmark	Syddanmark	genome	29782	Human	unknown	unknown	NA	B.1.160	GH	Department of Virus and Microbiological Special Diagnostics	Statens Serum Institut	Copenhagen	Denmark	Albertsen Lab	Department of Chemistry and Bioscience	Aalborg University	Denmark	Danish Covid-19 Genome Consortium	https://www.gisaid.org/	NA	NA	2020-12-02	NA
hCoV-19/Denmark/DCGC-10576/2020	betacoronavirus	EPI_ISL_670063	NA	2020-11-02	Europe	Denmark	Syddanmark	NA	Europe	Denmark	Syddanmark	genome	29782	Human	unknown	unknown	NA	B.1.177.77	GV	Department of Virus and Microbiological Special Diagnostics	Statens Serum Institut	Copenhagen	Denmark	Albertsen Lab	Department of Chemistry and Bioscience	Aalborg University	Denmark	Danish Covid-19 Genome Consortium	https://www.gisaid.org/	NA	NA	2020-12-02	NA
hCoV-19/Denmark/DCGC-10575/2020	betacoronavirus	EPI_ISL_670062	NA	2020-11-02	Europe	Denmark	Hovedstaden	NA	Europe	Denmark	Hovedstaden	genome	29782	Human	unknown	unknown	NA	B.1.221	G	Department of Virus and Microbiological Special Diagnostics	Statens Serum Institut	Copenhagen	Denmark	Albertsen Lab	Department of Chemistry and Bioscience	Aalborg University	Denmark	Danish Covid-19 Genome Consortium	https://www.gisaid.org/	NA	NA	2020-12-02	NA
hCoV-19/Denmark/DCGC-10574/2020	betacoronavirus	EPI_ISL_670061	NA	2020-11-02	Europe	Denmark	Syddanmark	NA	Europe	Denmark	Syddanmark	genome	29782	Human	unknown	unknown	NA	B.1.160	GH	Department of Virus and Microbiological Special Diagnostics	Statens Serum Institut	Copenhagen	Denmark	Albertsen Lab	Department of Chemistry and Bioscience	Aalborg University	Denmark	Danish Covid-19 Genome Consortium	https://www.gisaid.org/	NA	NA	2020-12-02	NA
hCoV-19/Denmark/DCGC-10573/2020	betacoronavirus	EPI_ISL_670060	NA	2020-11-02	Europe	Denmark	Syddanmark	NA	Europe	Denmark	Syddanmark	genome	29782	Human	unknown	unknown	NA	B.1.406	G	Department of Virus and Microbiological Special Diagnostics	Statens Serum Institut	Copenhagen	Denmark	Albertsen Lab	Department of Chemistry and Bioscience	Aalborg University	Denmark	Danish Covid-19 Genome Consortium	https://www.gisaid.org/	NA	NA	2020-12-02	NA
hCoV-19/Denmark/DCGC-10572/2020	betacoronavirus	EPI_ISL_670059	NA	2020-11-02	Europe	Denmark	Hovedstaden	NA	Europe	Denmark	Hovedstaden	genome	29782	Human	unknown	unknown	NA	B.1.177.21	GV	Department of Virus and Microbiological Special Diagnostics	Statens Serum Institut	Copenhagen	Denmark	Albertsen Lab	Department of Chemistry and Bioscience	Aalborg University	Denmark	Danish Covid-19 Genome Consortium	https://www.gisaid.org/	NA	NA	2020-12-02	NA
hCoV-19/Denmark/DCGC-10571/2020	betacoronavirus	EPI_ISL_670058	NA	2020-11-02	Europe	Denmark	Sjaelland	NA	Europe	Denmark	Sjaelland	genome	29782	Human	unknown	unknown	NA	B.1.177.21	GV	Department of Virus and Microbiological Special Diagnostics	Statens Serum Institut	Copenhagen	Denmark	Albertsen Lab	Department of Chemistry and Bioscience	Aalborg University	Denmark	Danish Covid-19 Genome Consortium	https://www.gisaid.org/	NA	NA	2020-12-02	NA
hCoV-19/Denmark/DCGC-10570/2020	betacoronavirus	EPI_ISL_670057	NA	2020-11-02	Europe	Denmark	Syddanmark	NA	Europe	Denmark	Syddanmark	genome	29782	Human	unknown	unknown	NA	B.1.160	GH	Department of Virus and Microbiological Special Diagnostics	Statens Serum Institut	Copenhagen	Denmark	Albertsen Lab	Department of Chemistry and Bioscience	Aalborg University	Denmark	Danish Covid-19 Genome Consortium	https://www.gisaid.org/	NA	NA	2020-12-02	NA
hCoV-19/Denmark/DCGC-10569/2020	betacoronavirus	EPI_ISL_670056	NA	2020-11-02	Europe	Denmark	Midtjylland	NA	Europe	Denmark	Midtjylland	genome	29782	Human	unknown	unknown	NA	B.1.1.170	GR	Department of Virus and Microbiological Special Diagnostics	Statens Serum Institut	Copenhagen	Denmark	Albertsen Lab	Department of Chemistry and Bioscience	Aalborg University	Denmark	Danish Covid-19 Genome Consortium	https://www.gisaid.org/	NA	NA	2020-12-02	NA
hCoV-19/Denmark/DCGC-10568/2020	betacoronavirus	EPI_ISL_670055	NA	2020-11-02	Europe	Denmark	Nordjylland	NA	Europe	Denmark	Nordjylland	genome	29782	Human	unknown	unknown	NA	B.1.177.12	GV	Department of Virus and Microbiological Special Diagnostics	Statens Serum Institut	Copenhagen	Denmark	Albertsen Lab	Department of Chemistry and Bioscience	Aalborg University	Denmark	Danish Covid-19 Genome Consortium	https://www.gisaid.org/	NA	NA	2020-12-02	NA
hCoV-19/Denmark/DCGC-10566/2020	betacoronavirus	EPI_ISL_670054	NA	2020-11-02	Europe	Denmark	Sjaelland	NA	Europe	Denmark	Sjaelland	genome	29782	Human	unknown	unknown	NA	B.1.258.14	G	Department of Virus and Microbiological Special Diagnostics	Statens Serum Institut	Copenhagen	Denmark	Albertsen Lab	Department of Chemistry and Bioscience	Aalborg University	Denmark	Danish Covid-19 Genome Consortium	https://www.gisaid.org/	NA	NA	2020-12-02	NA
hCoV-19/Denmark/DCGC-10563/2020	betacoronavirus	EPI_ISL_670053	NA	2020-11-02	Europe	Denmark	Hovedstaden	NA	Europe	Denmark	Hovedstaden	genome	29782	Human	unknown	unknown	NA	B.1.1.377	GR	Department of Virus and Microbiological Special Diagnostics	Statens Serum Institut	Copenhagen	Denmark	Albertsen Lab	Department of Chemistry and Bioscience	Aalborg University	Denmark	Danish Covid-19 Genome Consortium	https://www.gisaid.org/	NA	NA	2020-12-02	NA
hCoV-19/Denmark/DCGC-10559/2020	betacoronavirus	EPI_ISL_670052	NA	2020-11-02	Europe	Denmark	Hovedstaden	NA	Europe	Denmark	Hovedstaden	genome	29782	Human	unknown	unknown	NA	B.1.177.35	GV	Department of Virus and Microbiological Special Diagnostics	Statens Serum Institut	Copenhagen	Denmark	Albertsen Lab	Department of Chemistry and Bioscience	Aalborg University	Denmark	Danish Covid-19 Genome Consortium	https://www.gisaid.org/	NA	NA	2020-12-02	NA
hCoV-19/Denmark/DCGC-10557/2020	betacoronavirus	EPI_ISL_670051	NA	2020-11-02	Europe	Denmark	Midtjylland	NA	Europe	Denmark	Midtjylland	genome	29782	Human	unknown	unknown	NA	B.1.221	G	Department of Virus and Microbiological Special Diagnostics	Statens Serum Institut	Copenhagen	Denmark	Albertsen Lab	Department of Chemistry and Bioscience	Aalborg University	Denmark	Danish Covid-19 Genome Consortium	https://www.gisaid.org/	NA	NA	2020-12-02	NA
hCoV-19/Denmark/DCGC-10555/2020	betacoronavirus	EPI_ISL_670050	NA	2020-11-02	Europe	Denmark	Hovedstaden	NA	Europe	Denmark	Hovedstaden	genome	29782	Human	unknown	unknown	NA	B.1.160	GH	Department of Virus and Microbiological Special Diagnostics	Statens Serum Institut	Copenhagen	Denmark	Albertsen Lab	Department of Chemistry and Bioscience	Aalborg University	Denmark	Danish Covid-19 Genome Consortium	https://www.gisaid.org/	NA	NA	2020-12-02	NA
hCoV-19/Denmark/DCGC-10553/2020	betacoronavirus	EPI_ISL_670049	NA	2020-11-02	Europe	Denmark	Sjaelland	NA	Europe	Denmark	Sjaelland	genome	29782	Human	unknown	unknown	NA	B.1.1	GR	Department of Virus and Microbiological Special Diagnostics	Statens Serum Institut	Copenhagen	Denmark	Albertsen Lab	Department of Chemistry and Bioscience	Aalborg University	Denmark	Danish Covid-19 Genome Consortium	https://www.gisaid.org/	NA	NA	2020-12-02	NA
hCoV-19/Denmark/DCGC-10551/2020	betacoronavirus	EPI_ISL_670048	NA	2020-11-02	Europe	Denmark	Midtjylland	NA	Europe	Denmark	Midtjylland	genome	29782	Human	unknown	unknown	NA	B.1.177.21	GV	Department of Virus and Microbiological Special Diagnostics	Statens Serum Institut	Copenhagen	Denmark	Albertsen Lab	Department of Chemistry and Bioscience	Aalborg University	Denmark	Danish Covid-19 Genome Consortium	https://www.gisaid.org/	NA	NA	2020-12-02	NA
hCoV-19/Denmark/DCGC-10550/2020	betacoronavirus	EPI_ISL_670047	NA	2020-11-02	Europe	Denmark	Hovedstaden	NA	Europe	Denmark	Hovedstaden	genome	29782	Human	unknown	unknown	NA	B.1	G	Department of Virus and Microbiological Special Diagnostics	Statens Serum Institut	Copenhagen	Denmark	Albertsen Lab	Department of Chemistry and Bioscience	Aalborg University	Denmark	Danish Covid-19 Genome Consortium	https://www.gisaid.org/	NA	NA	2020-12-02	NA
hCoV-19/Denmark/DCGC-10549/2020	betacoronavirus	EPI_ISL_670046	NA	2020-11-02	Europe	Denmark	Midtjylland	NA	Europe	Denmark	Midtjylland	genome	29782	Human	unknown	unknown	NA	B.1.177.12	GV	Department of Virus and Microbiological Special Diagnostics	Statens Serum Institut	Copenhagen	Denmark	Albertsen Lab	Department of Chemistry and Bioscience	Aalborg University	Denmark	Danish Covid-19 Genome Consortium	https://www.gisaid.org/	NA	NA	2020-12-02	NA
hCoV-19/Denmark/DCGC-10548/2020	betacoronavirus	EPI_ISL_670045	NA	2020-11-02	Europe	Denmark	Hovedstaden	NA	Europe	Denmark	Hovedstaden	genome	29782	Human	unknown	unknown	NA	B.1.177.21	GV	Department of Virus and Microbiological Special Diagnostics	Statens Serum Institut	Copenhagen	Denmark	Albertsen Lab	Department of Chemistry and Bioscience	Aalborg University	Denmark	Danish Covid-19 Genome Consortium	https://www.gisaid.org/	NA	NA	2020-12-02	NA
hCoV-19/Denmark/DCGC-10547/2020	betacoronavirus	EPI_ISL_670044	NA	2020-11-02	Europe	Denmark	Syddanmark	NA	Europe	Denmark	Syddanmark	genome	29782	Human	unknown	unknown	NA	C.30.1	GR	Department of Virus and Microbiological Special Diagnostics	Statens Serum Institut	Copenhagen	Denmark	Albertsen Lab	Department of Chemistry and Bioscience	Aalborg University	Denmark	Danish Covid-19 Genome Consortium	https://www.gisaid.org/	NA	NA	2020-12-02	NA
hCoV-19/Denmark/DCGC-10546/2020	betacoronavirus	EPI_ISL_670043	NA	2020-11-02	Europe	Denmark	Midtjylland	NA	Europe	Denmark	Midtjylland	genome	29782	Human	unknown	unknown	NA	B.1.177.12	GV	Department of Virus and Microbiological Special Diagnostics	Statens Serum Institut	Copenhagen	Denmark	Albertsen Lab	Department of Chemistry and Bioscience	Aalborg University	Denmark	Danish Covid-19 Genome Consortium	https://www.gisaid.org/	NA	NA	2020-12-02	NA
hCoV-19/Denmark/DCGC-10543/2020	betacoronavirus	EPI_ISL_670042	NA	2020-11-02	Europe	Denmark	Sjaelland	NA	Europe	Denmark	Sjaelland	genome	29782	Human	unknown	unknown	NA	B.1.160	GH	Department of Virus and Microbiological Special Diagnostics	Statens Serum Institut	Copenhagen	Denmark	Albertsen Lab	Department of Chemistry and Bioscience	Aalborg University	Denmark	Danish Covid-19 Genome Consortium	https://www.gisaid.org/	NA	NA	2020-12-02	NA
hCoV-19/Denmark/DCGC-10542/2020	betacoronavirus	EPI_ISL_670041	NA	2020-11-02	Europe	Denmark	Hovedstaden	NA	Europe	Denmark	Hovedstaden	genome	29782	Human	unknown	unknown	NA	B.1.221.3	G	Department of Virus and Microbiological Special Diagnostics	Statens Serum Institut	Copenhagen	Denmark	Albertsen Lab	Department of Chemistry and Bioscience	Aalborg University	Denmark	Danish Covid-19 Genome Consortium	https://www.gisaid.org/	NA	NA	2020-12-02	NA
hCoV-19/Denmark/DCGC-10541/2020	betacoronavirus	EPI_ISL_670040	NA	2020-11-02	Europe	Denmark	Sjaelland	NA	Europe	Denmark	Sjaelland	genome	29782	Human	unknown	unknown	NA	B.1.160	GH	Department of Virus and Microbiological Special Diagnostics	Statens Serum Institut	Copenhagen	Denmark	Albertsen Lab	Department of Chemistry and Bioscience	Aalborg University	Denmark	Danish Covid-19 Genome Consortium	https://www.gisaid.org/	NA	NA	2020-12-02	NA
hCoV-19/Denmark/DCGC-10540/2020	betacoronavirus	EPI_ISL_670039	NA	2020-11-02	Europe	Denmark	Nordjylland	NA	Europe	Denmark	Nordjylland	genome	29782	Human	unknown	unknown	NA	B.1.177.12	GV	Department of Virus and Microbiological Special Diagnostics	Statens Serum Institut	Copenhagen	Denmark	Albertsen Lab	Department of Chemistry and Bioscience	Aalborg University	Denmark	Danish Covid-19 Genome Consortium	https://www.gisaid.org/	NA	NA	2020-12-02	NA
hCoV-19/Denmark/DCGC-10538/2020	betacoronavirus	EPI_ISL_670038	NA	2020-11-02	Europe	Denmark	Hovedstaden	NA	Europe	Denmark	Hovedstaden	genome	29782	Human	unknown	unknown	NA	B.1.221	G	Department of Virus and Microbiological Special Diagnostics	Statens Serum Institut	Copenhagen	Denmark	Albertsen Lab	Department of Chemistry and Bioscience	Aalborg University	Denmark	Danish Covid-19 Genome Consortium	https://www.gisaid.org/	NA	NA	2020-12-02	NA
hCoV-19/Denmark/DCGC-10531/2020	betacoronavirus	EPI_ISL_670037	NA	2020-11-02	Europe	Denmark	Midtjylland	NA	Europe	Denmark	Midtjylland	genome	29782	Human	unknown	unknown	NA	B.1.1.216	GR	Department of Virus and Microbiological Special Diagnostics	Statens Serum Institut	Copenhagen	Denmark	Albertsen Lab	Department of Chemistry and Bioscience	Aalborg University	Denmark	Danish Covid-19 Genome Consortium	https://www.gisaid.org/	NA	NA	2020-12-02	NA
hCoV-19/Denmark/DCGC-10530/2020	betacoronavirus	EPI_ISL_670036	NA	2020-11-02	Europe	Denmark	Syddanmark	NA	Europe	Denmark	Syddanmark	genome	29782	Human	unknown	unknown	NA	B.1.160	GH	Department of Virus and Microbiological Special Diagnostics	Statens Serum Institut	Copenhagen	Denmark	Albertsen Lab	Department of Chemistry and Bioscience	Aalborg University	Denmark	Danish Covid-19 Genome Consortium	https://www.gisaid.org/	NA	NA	2020-12-02	NA
hCoV-19/Denmark/DCGC-10528/2020	betacoronavirus	EPI_ISL_670035	NA	2020-11-02	Europe	Denmark	Hovedstaden	NA	Europe	Denmark	Hovedstaden	genome	29782	Human	unknown	unknown	NA	B.1.177.21	GV	Department of Virus and Microbiological Special Diagnostics	Statens Serum Institut	Copenhagen	Denmark	Albertsen Lab	Department of Chemistry and Bioscience	Aalborg University	Denmark	Danish Covid-19 Genome Consortium	https://www.gisaid.org/	NA	NA	2020-12-02	NA
hCoV-19/Denmark/DCGC-10526/2020	betacoronavirus	EPI_ISL_670034	NA	2020-11-02	Europe	Denmark	Midtjylland	NA	Europe	Denmark	Midtjylland	genome	29782	Human	unknown	unknown	NA	B.1.221	G	Department of Virus and Microbiological Special Diagnostics	Statens Serum Institut	Copenhagen	Denmark	Albertsen Lab	Department of Chemistry and Bioscience	Aalborg University	Denmark	Danish Covid-19 Genome Consortium	https://www.gisaid.org/	NA	NA	2020-12-02	NA
hCoV-19/Denmark/DCGC-10524/2020	betacoronavirus	EPI_ISL_670033	NA	2020-11-02	Europe	Denmark	Sjaelland	NA	Europe	Denmark	Sjaelland	genome	29782	Human	unknown	unknown	NA	B.1.177.24	GV	Department of Virus and Microbiological Special Diagnostics	Statens Serum Institut	Copenhagen	Denmark	Albertsen Lab	Department of Chemistry and Bioscience	Aalborg University	Denmark	Danish Covid-19 Genome Consortium	https://www.gisaid.org/	NA	NA	2020-12-02	NA
hCoV-19/Denmark/DCGC-10523/2020	betacoronavirus	EPI_ISL_670032	NA	2020-11-02	Europe	Denmark	Midtjylland	NA	Europe	Denmark	Midtjylland	genome	29782	Human	unknown	unknown	NA	B.1.1.170	GR	Department of Virus and Microbiological Special Diagnostics	Statens Serum Institut	Copenhagen	Denmark	Albertsen Lab	Department of Chemistry and Bioscience	Aalborg University	Denmark	Danish Covid-19 Genome Consortium	https://www.gisaid.org/	NA	NA	2020-12-02	NA
hCoV-19/Denmark/DCGC-10520/2020	betacoronavirus	EPI_ISL_670031	NA	2020-11-02	Europe	Denmark	Nordjylland	NA	Europe	Denmark	Nordjylland	genome	29782	Human	unknown	unknown	NA	B.1.160	GH	Department of Virus and Microbiological Special Diagnostics	Statens Serum Institut	Copenhagen	Denmark	Albertsen Lab	Department of Chemistry and Bioscience	Aalborg University	Denmark	Danish Covid-19 Genome Consortium	https://www.gisaid.org/	NA	NA	2020-12-02	NA
hCoV-19/Denmark/DCGC-10517/2020	betacoronavirus	EPI_ISL_670030	NA	2020-11-02	Europe	Denmark	Nordjylland	NA	Europe	Denmark	Nordjylland	genome	29782	Human	unknown	unknown	NA	B.1.258	G	Department of Virus and Microbiological Special Diagnostics	Statens Serum Institut	Copenhagen	Denmark	Albertsen Lab	Department of Chemistry and Bioscience	Aalborg University	Denmark	Danish Covid-19 Genome Consortium	https://www.gisaid.org/	NA	NA	2020-12-02	NA
hCoV-19/Denmark/DCGC-10515/2020	betacoronavirus	EPI_ISL_670029	NA	2020-11-02	Europe	Denmark	Hovedstaden	NA	Europe	Denmark	Hovedstaden	genome	29782	Human	unknown	unknown	NA	B.1.36.25	GH	Department of Virus and Microbiological Special Diagnostics	Statens Serum Institut	Copenhagen	Denmark	Albertsen Lab	Department of Chemistry and Bioscience	Aalborg University	Denmark	Danish Covid-19 Genome Consortium	https://www.gisaid.org/	NA	NA	2020-12-02	NA
hCoV-19/Denmark/DCGC-10514/2020	betacoronavirus	EPI_ISL_670028	NA	2020-11-02	Europe	Denmark	Sjaelland	NA	Europe	Denmark	Sjaelland	genome	29782	Human	unknown	unknown	NA	B.1.177.21	GV	Department of Virus and Microbiological Special Diagnostics	Statens Serum Institut	Copenhagen	Denmark	Albertsen Lab	Department of Chemistry and Bioscience	Aalborg University	Denmark	Danish Covid-19 Genome Consortium	https://www.gisaid.org/	NA	NA	2020-12-02	NA
hCoV-19/Denmark/DCGC-10513/2020	betacoronavirus	EPI_ISL_670027	NA	2020-11-02	Europe	Denmark	Nordjylland	NA	Europe	Denmark	Nordjylland	genome	29782	Human	unknown	unknown	NA	B.1.258	G	Department of Virus and Microbiological Special Diagnostics	Statens Serum Institut	Copenhagen	Denmark	Albertsen Lab	Department of Chemistry and Bioscience	Aalborg University	Denmark	Danish Covid-19 Genome Consortium	https://www.gisaid.org/	NA	NA	2020-12-02	NA
hCoV-19/Denmark/DCGC-10512/2020	betacoronavirus	EPI_ISL_670026	NA	2020-11-02	Europe	Denmark	Hovedstaden	NA	Europe	Denmark	Hovedstaden	genome	29782	Human	unknown	unknown	NA	B.1.177.21	GV	Department of Virus and Microbiological Special Diagnostics	Statens Serum Institut	Copenhagen	Denmark	Albertsen Lab	Department of Chemistry and Bioscience	Aalborg University	Denmark	Danish Covid-19 Genome Consortium	https://www.gisaid.org/	NA	NA	2020-12-02	NA
hCoV-19/Denmark/DCGC-10510/2020	betacoronavirus	EPI_ISL_670025	NA	2020-11-02	Europe	Denmark	Syddanmark	NA	Europe	Denmark	Syddanmark	genome	29782	Human	unknown	unknown	NA	B.1.1.153	GR	Department of Virus and Microbiological Special Diagnostics	Statens Serum Institut	Copenhagen	Denmark	Albertsen Lab	Department of Chemistry and Bioscience	Aalborg University	Denmark	Danish Covid-19 Genome Consortium	https://www.gisaid.org/	NA	NA	2020-12-02	NA
hCoV-19/Denmark/DCGC-10509/2020	betacoronavirus	EPI_ISL_670024	NA	2020-11-02	Europe	Denmark	Hovedstaden	NA	Europe	Denmark	Hovedstaden	genome	29782	Human	unknown	unknown	NA	B.1.160	GH	Department of Virus and Microbiological Special Diagnostics	Statens Serum Institut	Copenhagen	Denmark	Albertsen Lab	Department of Chemistry and Bioscience	Aalborg University	Denmark	Danish Covid-19 Genome Consortium	https://www.gisaid.org/	NA	NA	2020-12-02	NA
hCoV-19/Denmark/DCGC-10508/2020	betacoronavirus	EPI_ISL_670023	NA	2020-11-02	Europe	Denmark	Hovedstaden	NA	Europe	Denmark	Hovedstaden	genome	29782	Human	unknown	unknown	NA	B.1.160	GH	Department of Virus and Microbiological Special Diagnostics	Statens Serum Institut	Copenhagen	Denmark	Albertsen Lab	Department of Chemistry and Bioscience	Aalborg University	Denmark	Danish Covid-19 Genome Consortium	https://www.gisaid.org/	NA	NA	2020-12-02	NA
hCoV-19/Denmark/DCGC-10505/2020	betacoronavirus	EPI_ISL_670022	NA	2020-11-02	Europe	Denmark	Syddanmark	NA	Europe	Denmark	Syddanmark	genome	29782	Human	unknown	unknown	NA	B.1.406	G	Department of Virus and Microbiological Special Diagnostics	Statens Serum Institut	Copenhagen	Denmark	Albertsen Lab	Department of Chemistry and Bioscience	Aalborg University	Denmark	Danish Covid-19 Genome Consortium	https://www.gisaid.org/	NA	NA	2020-12-02	NA
hCoV-19/Denmark/DCGC-10504/2020	betacoronavirus	EPI_ISL_670021	NA	2020-11-02	Europe	Denmark	Sjaelland	NA	Europe	Denmark	Sjaelland	genome	29782	Human	unknown	unknown	NA	B.1.1.425	GR	Department of Virus and Microbiological Special Diagnostics	Statens Serum Institut	Copenhagen	Denmark	Albertsen Lab	Department of Chemistry and Bioscience	Aalborg University	Denmark	Danish Covid-19 Genome Consortium	https://www.gisaid.org/	NA	NA	2020-12-02	NA
hCoV-19/Denmark/DCGC-10503/2020	betacoronavirus	EPI_ISL_670020	NA	2020-11-02	Europe	Denmark	Midtjylland	NA	Europe	Denmark	Midtjylland	genome	29782	Human	unknown	unknown	NA	B.1.160	GH	Department of Virus and Microbiological Special Diagnostics	Statens Serum Institut	Copenhagen	Denmark	Albertsen Lab	Department of Chemistry and Bioscience	Aalborg University	Denmark	Danish Covid-19 Genome Consortium	https://www.gisaid.org/	NA	NA	2020-12-02	NA
hCoV-19/Denmark/DCGC-10500/2020	betacoronavirus	EPI_ISL_670019	NA	2020-11-02	Europe	Denmark	Hovedstaden	NA	Europe	Denmark	Hovedstaden	genome	29782	Human	unknown	unknown	NA	B.1.221	G	Department of Virus and Microbiological Special Diagnostics	Statens Serum Institut	Copenhagen	Denmark	Albertsen Lab	Department of Chemistry and Bioscience	Aalborg University	Denmark	Danish Covid-19 Genome Consortium	https://www.gisaid.org/	NA	NA	2020-12-02	NA
hCoV-19/Denmark/DCGC-10499/2020	betacoronavirus	EPI_ISL_670018	NA	2020-11-02	Europe	Denmark	Hovedstaden	NA	Europe	Denmark	Hovedstaden	genome	29782	Human	unknown	unknown	NA	B.1.1.377	GR	Department of Virus and Microbiological Special Diagnostics	Statens Serum Institut	Copenhagen	Denmark	Albertsen Lab	Department of Chemistry and Bioscience	Aalborg University	Denmark	Danish Covid-19 Genome Consortium	https://www.gisaid.org/	NA	NA	2020-12-02	NA
hCoV-19/Denmark/DCGC-10498/2020	betacoronavirus	EPI_ISL_670017	NA	2020-11-02	Europe	Denmark	Midtjylland	NA	Europe	Denmark	Midtjylland	genome	29782	Human	unknown	unknown	NA	B.1.177.12	GV	Department of Virus and Microbiological Special Diagnostics	Statens Serum Institut	Copenhagen	Denmark	Albertsen Lab	Department of Chemistry and Bioscience	Aalborg University	Denmark	Danish Covid-19 Genome Consortium	https://www.gisaid.org/	NA	NA	2020-12-02	NA
hCoV-19/Denmark/DCGC-10496/2020	betacoronavirus	EPI_ISL_670016	NA	2020-11-02	Europe	Denmark	Midtjylland	NA	Europe	Denmark	Midtjylland	genome	29782	Human	unknown	unknown	NA	B.1.1	GR	Department of Virus and Microbiological Special Diagnostics	Statens Serum Institut	Copenhagen	Denmark	Albertsen Lab	Department of Chemistry and Bioscience	Aalborg University	Denmark	Danish Covid-19 Genome Consortium	https://www.gisaid.org/	NA	NA	2020-12-02	NA
hCoV-19/Denmark/DCGC-10495/2020	betacoronavirus	EPI_ISL_670015	NA	2020-11-02	Europe	Denmark	Hovedstaden	NA	Europe	Denmark	Hovedstaden	genome	29782	Human	unknown	unknown	NA	B.1.1.377	GR	Department of Virus and Microbiological Special Diagnostics	Statens Serum Institut	Copenhagen	Denmark	Albertsen Lab	Department of Chemistry and Bioscience	Aalborg University	Denmark	Danish Covid-19 Genome Consortium	https://www.gisaid.org/	NA	NA	2020-12-02	NA
hCoV-19/Denmark/DCGC-10493/2020	betacoronavirus	EPI_ISL_670014	NA	2020-11-02	Europe	Denmark	Syddanmark	NA	Europe	Denmark	Syddanmark	genome	29782	Human	unknown	unknown	NA	B.1.1.153	GR	Department of Virus and Microbiological Special Diagnostics	Statens Serum Institut	Copenhagen	Denmark	Albertsen Lab	Department of Chemistry and Bioscience	Aalborg University	Denmark	Danish Covid-19 Genome Consortium	https://www.gisaid.org/	NA	NA	2020-12-02	NA
hCoV-19/Denmark/DCGC-10492/2020	betacoronavirus	EPI_ISL_670013	NA	2020-11-02	Europe	Denmark	Nordjylland	NA	Europe	Denmark	Nordjylland	genome	29782	Human	unknown	unknown	NA	B.1.177.12	GV	Department of Virus and Microbiological Special Diagnostics	Statens Serum Institut	Copenhagen	Denmark	Albertsen Lab	Department of Chemistry and Bioscience	Aalborg University	Denmark	Danish Covid-19 Genome Consortium	https://www.gisaid.org/	NA	NA	2020-12-02	NA
hCoV-19/Denmark/DCGC-10491/2020	betacoronavirus	EPI_ISL_670012	NA	2020-11-02	Europe	Denmark	Hovedstaden	NA	Europe	Denmark	Hovedstaden	genome	29782	Human	unknown	unknown	NA	B.1.1.277	GR	Department of Virus and Microbiological Special Diagnostics	Statens Serum Institut	Copenhagen	Denmark	Albertsen Lab	Department of Chemistry and Bioscience	Aalborg University	Denmark	Danish Covid-19 Genome Consortium	https://www.gisaid.org/	NA	NA	2020-12-02	NA
hCoV-19/Denmark/DCGC-10490/2020	betacoronavirus	EPI_ISL_670011	NA	2020-11-02	Europe	Denmark	Nordjylland	NA	Europe	Denmark	Nordjylland	genome	29782	Human	unknown	unknown	NA	B.1.177	GV	Department of Virus and Microbiological Special Diagnostics	Statens Serum Institut	Copenhagen	Denmark	Albertsen Lab	Department of Chemistry and Bioscience	Aalborg University	Denmark	Danish Covid-19 Genome Consortium	https://www.gisaid.org/	NA	NA	2020-12-02	NA
hCoV-19/Denmark/DCGC-10489/2020	betacoronavirus	EPI_ISL_670010	NA	2020-11-02	Europe	Denmark	Hovedstaden	NA	Europe	Denmark	Hovedstaden	genome	29782	Human	unknown	unknown	NA	B.1.160	GH	Department of Virus and Microbiological Special Diagnostics	Statens Serum Institut	Copenhagen	Denmark	Albertsen Lab	Department of Chemistry and Bioscience	Aalborg University	Denmark	Danish Covid-19 Genome Consortium	https://www.gisaid.org/	NA	NA	2020-12-02	NA
hCoV-19/Denmark/DCGC-10488/2020	betacoronavirus	EPI_ISL_670009	NA	2020-11-02	Europe	Denmark	Hovedstaden	NA	Europe	Denmark	Hovedstaden	genome	29782	Human	unknown	unknown	NA	B.1.1.377	GR	Department of Virus and Microbiological Special Diagnostics	Statens Serum Institut	Copenhagen	Denmark	Albertsen Lab	Department of Chemistry and Bioscience	Aalborg University	Denmark	Danish Covid-19 Genome Consortium	https://www.gisaid.org/	NA	NA	2020-12-02	NA
hCoV-19/Denmark/DCGC-10487/2020	betacoronavirus	EPI_ISL_670008	NA	2020-11-02	Europe	Denmark	Hovedstaden	NA	Europe	Denmark	Hovedstaden	genome	29782	Human	unknown	unknown	NA	B.1.160	GH	Department of Virus and Microbiological Special Diagnostics	Statens Serum Institut	Copenhagen	Denmark	Albertsen Lab	Department of Chemistry and Bioscience	Aalborg University	Denmark	Danish Covid-19 Genome Consortium	https://www.gisaid.org/	NA	NA	2020-12-02	NA
hCoV-19/Denmark/DCGC-10486/2020	betacoronavirus	EPI_ISL_670007	NA	2020-11-02	Europe	Denmark	Midtjylland	NA	Europe	Denmark	Midtjylland	genome	29782	Human	unknown	unknown	NA	B.1.1.277	GR	Department of Virus and Microbiological Special Diagnostics	Statens Serum Institut	Copenhagen	Denmark	Albertsen Lab	Department of Chemistry and Bioscience	Aalborg University	Denmark	Danish Covid-19 Genome Consortium	https://www.gisaid.org/	NA	NA	2020-12-02	NA
hCoV-19/Denmark/DCGC-10484/2020	betacoronavirus	EPI_ISL_670006	NA	2020-11-02	Europe	Denmark	Syddanmark	NA	Europe	Denmark	Syddanmark	genome	29782	Human	unknown	unknown	NA	B.1.1	GR	Department of Virus and Microbiological Special Diagnostics	Statens Serum Institut	Copenhagen	Denmark	Albertsen Lab	Department of Chemistry and Bioscience	Aalborg University	Denmark	Danish Covid-19 Genome Consortium	https://www.gisaid.org/	NA	NA	2020-12-02	NA
hCoV-19/Denmark/DCGC-10483/2020	betacoronavirus	EPI_ISL_670005	NA	2020-11-02	Europe	Denmark	Hovedstaden	NA	Europe	Denmark	Hovedstaden	genome	29782	Human	unknown	unknown	NA	B.1.88.1	G	Department of Virus and Microbiological Special Diagnostics	Statens Serum Institut	Copenhagen	Denmark	Albertsen Lab	Department of Chemistry and Bioscience	Aalborg University	Denmark	Danish Covid-19 Genome Consortium	https://www.gisaid.org/	NA	NA	2020-12-02	NA
hCoV-19/Denmark/DCGC-10481/2020	betacoronavirus	EPI_ISL_670004	NA	2020-11-02	Europe	Denmark	Hovedstaden	NA	Europe	Denmark	Hovedstaden	genome	29782	Human	unknown	unknown	NA	B.1.177.42	GV	Department of Virus and Microbiological Special Diagnostics	Statens Serum Institut	Copenhagen	Denmark	Albertsen Lab	Department of Chemistry and Bioscience	Aalborg University	Denmark	Danish Covid-19 Genome Consortium	https://www.gisaid.org/	NA	NA	2020-12-02	NA
hCoV-19/Denmark/DCGC-10480/2020	betacoronavirus	EPI_ISL_670003	NA	2020-11-02	Europe	Denmark	Hovedstaden	NA	Europe	Denmark	Hovedstaden	genome	29782	Human	unknown	unknown	NA	B.1.177.35	GV	Department of Virus and Microbiological Special Diagnostics	Statens Serum Institut	Copenhagen	Denmark	Albertsen Lab	Department of Chemistry and Bioscience	Aalborg University	Denmark	Danish Covid-19 Genome Consortium	https://www.gisaid.org/	NA	NA	2020-12-02	NA
hCoV-19/Denmark/DCGC-10479/2020	betacoronavirus	EPI_ISL_670002	NA	2020-11-02	Europe	Denmark	Sjaelland	NA	Europe	Denmark	Sjaelland	genome	29782	Human	unknown	unknown	NA	B.1.177.82	GV	Department of Virus and Microbiological Special Diagnostics	Statens Serum Institut	Copenhagen	Denmark	Albertsen Lab	Department of Chemistry and Bioscience	Aalborg University	Denmark	Danish Covid-19 Genome Consortium	https://www.gisaid.org/	NA	NA	2020-12-02	NA
hCoV-19/Denmark/DCGC-10478/2020	betacoronavirus	EPI_ISL_670001	NA	2020-11-02	Europe	Denmark	Midtjylland	NA	Europe	Denmark	Midtjylland	genome	29782	Human	unknown	unknown	NA	B.1.177.12	GV	Department of Virus and Microbiological Special Diagnostics	Statens Serum Institut	Copenhagen	Denmark	Albertsen Lab	Department of Chemistry and Bioscience	Aalborg University	Denmark	Danish Covid-19 Genome Consortium	https://www.gisaid.org/	NA	NA	2020-12-02	NA
hCoV-19/Denmark/DCGC-10477/2020	betacoronavirus	EPI_ISL_670000	NA	2020-11-02	Europe	Denmark	Hovedstaden	NA	Europe	Denmark	Hovedstaden	genome	29782	Human	unknown	unknown	NA	B.1.160	GH	Department of Virus and Microbiological Special Diagnostics	Statens Serum Institut	Copenhagen	Denmark	Albertsen Lab	Department of Chemistry and Bioscience	Aalborg University	Denmark	Danish Covid-19 Genome Consortium	https://www.gisaid.org/	NA	NA	2020-12-02	NA
hCoV-19/Denmark/DCGC-10476/2020	betacoronavirus	EPI_ISL_669999	NA	2020-11-02	Europe	Denmark	Hovedstaden	NA	Europe	Denmark	Hovedstaden	genome	29782	Human	unknown	unknown	NA	B.1.160	GH	Department of Virus and Microbiological Special Diagnostics	Statens Serum Institut	Copenhagen	Denmark	Albertsen Lab	Department of Chemistry and Bioscience	Aalborg University	Denmark	Danish Covid-19 Genome Consortium	https://www.gisaid.org/	NA	NA	2020-12-02	NA
hCoV-19/Denmark/DCGC-10475/2020	betacoronavirus	EPI_ISL_669998	NA	2020-11-02	Europe	Denmark	Hovedstaden	NA	Europe	Denmark	Hovedstaden	genome	29782	Human	unknown	unknown	NA	B.1.177.21	GV	Department of Virus and Microbiological Special Diagnostics	Statens Serum Institut	Copenhagen	Denmark	Albertsen Lab	Department of Chemistry and Bioscience	Aalborg University	Denmark	Danish Covid-19 Genome Consortium	https://www.gisaid.org/	NA	NA	2020-12-02	NA
hCoV-19/Denmark/DCGC-10473/2020	betacoronavirus	EPI_ISL_669997	NA	2020-11-02	Europe	Denmark	Hovedstaden	NA	Europe	Denmark	Hovedstaden	genome	29782	Human	unknown	unknown	NA	B.1.160	GH	Department of Virus and Microbiological Special Diagnostics	Statens Serum Institut	Copenhagen	Denmark	Albertsen Lab	Department of Chemistry and Bioscience	Aalborg University	Denmark	Danish Covid-19 Genome Consortium	https://www.gisaid.org/	NA	NA	2020-12-02	NA
hCoV-19/Denmark/DCGC-10471/2020	betacoronavirus	EPI_ISL_669996	NA	2020-11-02	Europe	Denmark	Midtjylland	NA	Europe	Denmark	Midtjylland	genome	29782	Human	unknown	unknown	NA	B.1.177.12	GV	Department of Virus and Microbiological Special Diagnostics	Statens Serum Institut	Copenhagen	Denmark	Albertsen Lab	Department of Chemistry and Bioscience	Aalborg University	Denmark	Danish Covid-19 Genome Consortium	https://www.gisaid.org/	NA	NA	2020-12-02	NA
hCoV-19/Denmark/DCGC-10468/2020	betacoronavirus	EPI_ISL_669995	NA	2020-11-02	Europe	Denmark	Hovedstaden	NA	Europe	Denmark	Hovedstaden	genome	29782	Human	unknown	unknown	NA	B.1.177.21	GV	Department of Virus and Microbiological Special Diagnostics	Statens Serum Institut	Copenhagen	Denmark	Albertsen Lab	Department of Chemistry and Bioscience	Aalborg University	Denmark	Danish Covid-19 Genome Consortium	https://www.gisaid.org/	NA	NA	2020-12-02	NA
hCoV-19/Denmark/DCGC-10467/2020	betacoronavirus	EPI_ISL_669994	NA	2020-11-02	Europe	Denmark	Hovedstaden	NA	Europe	Denmark	Hovedstaden	genome	29782	Human	unknown	unknown	NA	B.1.177.21	GV	Department of Virus and Microbiological Special Diagnostics	Statens Serum Institut	Copenhagen	Denmark	Albertsen Lab	Department of Chemistry and Bioscience	Aalborg University	Denmark	Danish Covid-19 Genome Consortium	https://www.gisaid.org/	NA	NA	2020-12-02	NA
hCoV-19/Denmark/DCGC-10466/2020	betacoronavirus	EPI_ISL_669993	NA	2020-11-02	Europe	Denmark	Hovedstaden	NA	Europe	Denmark	Hovedstaden	genome	29782	Human	unknown	unknown	NA	B.1.1.277	GR	Department of Virus and Microbiological Special Diagnostics	Statens Serum Institut	Copenhagen	Denmark	Albertsen Lab	Department of Chemistry and Bioscience	Aalborg University	Denmark	Danish Covid-19 Genome Consortium	https://www.gisaid.org/	NA	NA	2020-12-02	NA
hCoV-19/Denmark/DCGC-10465/2020	betacoronavirus	EPI_ISL_669992	NA	2020-11-02	Europe	Denmark	Nordjylland	NA	Europe	Denmark	Nordjylland	genome	29782	Human	unknown	unknown	NA	B.1.177.12	GV	Department of Virus and Microbiological Special Diagnostics	Statens Serum Institut	Copenhagen	Denmark	Albertsen Lab	Department of Chemistry and Bioscience	Aalborg University	Denmark	Danish Covid-19 Genome Consortium	https://www.gisaid.org/	NA	NA	2020-12-02	NA
hCoV-19/Denmark/DCGC-10463/2020	betacoronavirus	EPI_ISL_669991	NA	2020-11-02	Europe	Denmark	Midtjylland	NA	Europe	Denmark	Midtjylland	genome	29782	Human	unknown	unknown	NA	B.1.177.12	GV	Department of Virus and Microbiological Special Diagnostics	Statens Serum Institut	Copenhagen	Denmark	Albertsen Lab	Department of Chemistry and Bioscience	Aalborg University	Denmark	Danish Covid-19 Genome Consortium	https://www.gisaid.org/	NA	NA	2020-12-02	NA
hCoV-19/Denmark/DCGC-10462/2020	betacoronavirus	EPI_ISL_669990	NA	2020-11-02	Europe	Denmark	Midtjylland	NA	Europe	Denmark	Midtjylland	genome	29782	Human	unknown	unknown	NA	B.1.221	G	Department of Virus and Microbiological Special Diagnostics	Statens Serum Institut	Copenhagen	Denmark	Albertsen Lab	Department of Chemistry and Bioscience	Aalborg University	Denmark	Danish Covid-19 Genome Consortium	https://www.gisaid.org/	NA	NA	2020-12-02	NA
hCoV-19/Denmark/DCGC-10461/2020	betacoronavirus	EPI_ISL_669989	NA	2020-11-02	Europe	Denmark	Hovedstaden	NA	Europe	Denmark	Hovedstaden	genome	29782	Human	unknown	unknown	NA	B.1.1.377	GR	Department of Virus and Microbiological Special Diagnostics	Statens Serum Institut	Copenhagen	Denmark	Albertsen Lab	Department of Chemistry and Bioscience	Aalborg University	Denmark	Danish Covid-19 Genome Consortium	https://www.gisaid.org/	NA	NA	2020-12-02	NA
hCoV-19/Denmark/DCGC-10459/2020	betacoronavirus	EPI_ISL_669988	NA	2020-11-02	Europe	Denmark	Nordjylland	NA	Europe	Denmark	Nordjylland	genome	29782	Human	unknown	unknown	NA	B.1.1.153	GR	Department of Virus and Microbiological Special Diagnostics	Statens Serum Institut	Copenhagen	Denmark	Albertsen Lab	Department of Chemistry and Bioscience	Aalborg University	Denmark	Danish Covid-19 Genome Consortium	https://www.gisaid.org/	NA	NA	2020-12-02	NA
hCoV-19/Denmark/DCGC-10458/2020	betacoronavirus	EPI_ISL_669987	NA	2020-11-02	Europe	Denmark	Nordjylland	NA	Europe	Denmark	Nordjylland	genome	29782	Human	unknown	unknown	NA	B.1.1.294	GR	Department of Virus and Microbiological Special Diagnostics	Statens Serum Institut	Copenhagen	Denmark	Albertsen Lab	Department of Chemistry and Bioscience	Aalborg University	Denmark	Danish Covid-19 Genome Consortium	https://www.gisaid.org/	NA	NA	2020-12-02	NA
hCoV-19/Denmark/DCGC-10456/2020	betacoronavirus	EPI_ISL_669986	NA	2020-11-02	Europe	Denmark	Midtjylland	NA	Europe	Denmark	Midtjylland	genome	29782	Human	unknown	unknown	NA	B.1.1.277	GR	Department of Virus and Microbiological Special Diagnostics	Statens Serum Institut	Copenhagen	Denmark	Albertsen Lab	Department of Chemistry and Bioscience	Aalborg University	Denmark	Danish Covid-19 Genome Consortium	https://www.gisaid.org/	NA	NA	2020-12-02	NA
hCoV-19/Denmark/DCGC-10455/2020	betacoronavirus	EPI_ISL_669985	NA	2020-11-02	Europe	Denmark	Hovedstaden	NA	Europe	Denmark	Hovedstaden	genome	29782	Human	unknown	unknown	NA	B.1.177.21	GV	Department of Virus and Microbiological Special Diagnostics	Statens Serum Institut	Copenhagen	Denmark	Albertsen Lab	Department of Chemistry and Bioscience	Aalborg University	Denmark	Danish Covid-19 Genome Consortium	https://www.gisaid.org/	NA	NA	2020-12-02	NA
hCoV-19/Denmark/DCGC-10454/2020	betacoronavirus	EPI_ISL_669984	NA	2020-11-02	Europe	Denmark	Nordjylland	NA	Europe	Denmark	Nordjylland	genome	29782	Human	unknown	unknown	NA	B.1.177.12	GV	Department of Virus and Microbiological Special Diagnostics	Statens Serum Institut	Copenhagen	Denmark	Albertsen Lab	Department of Chemistry and Bioscience	Aalborg University	Denmark	Danish Covid-19 Genome Consortium	https://www.gisaid.org/	NA	NA	2020-12-02	NA
hCoV-19/Denmark/DCGC-10453/2020	betacoronavirus	EPI_ISL_669983	NA	2020-11-02	Europe	Denmark	Hovedstaden	NA	Europe	Denmark	Hovedstaden	genome	29782	Human	unknown	unknown	NA	B.1.177.21	GV	Department of Virus and Microbiological Special Diagnostics	Statens Serum Institut	Copenhagen	Denmark	Albertsen Lab	Department of Chemistry and Bioscience	Aalborg University	Denmark	Danish Covid-19 Genome Consortium	https://www.gisaid.org/	NA	NA	2020-12-02	NA
hCoV-19/Denmark/DCGC-10452/2020	betacoronavirus	EPI_ISL_669982	NA	2020-11-02	Europe	Denmark	Hovedstaden	NA	Europe	Denmark	Hovedstaden	genome	29782	Human	unknown	unknown	NA	B.1.258.3	G	Department of Virus and Microbiological Special Diagnostics	Statens Serum Institut	Copenhagen	Denmark	Albertsen Lab	Department of Chemistry and Bioscience	Aalborg University	Denmark	Danish Covid-19 Genome Consortium	https://www.gisaid.org/	NA	NA	2020-12-02	NA
hCoV-19/Denmark/DCGC-10451/2020	betacoronavirus	EPI_ISL_669981	NA	2020-11-02	Europe	Denmark	Sjaelland	NA	Europe	Denmark	Sjaelland	genome	29782	Human	unknown	unknown	NA	B.1.177.21	GV	Department of Virus and Microbiological Special Diagnostics	Statens Serum Institut	Copenhagen	Denmark	Albertsen Lab	Department of Chemistry and Bioscience	Aalborg University	Denmark	Danish Covid-19 Genome Consortium	https://www.gisaid.org/	NA	NA	2020-12-02	NA
hCoV-19/Denmark/DCGC-10449/2020	betacoronavirus	EPI_ISL_669980	NA	2020-11-02	Europe	Denmark	Midtjylland	NA	Europe	Denmark	Midtjylland	genome	29782	Human	unknown	unknown	NA	B.1.221	G	Department of Virus and Microbiological Special Diagnostics	Statens Serum Institut	Copenhagen	Denmark	Albertsen Lab	Department of Chemistry and Bioscience	Aalborg University	Denmark	Danish Covid-19 Genome Consortium	https://www.gisaid.org/	NA	NA	2020-12-02	NA
hCoV-19/Denmark/DCGC-10448/2020	betacoronavirus	EPI_ISL_669979	NA	2020-11-02	Europe	Denmark	Hovedstaden	NA	Europe	Denmark	Hovedstaden	genome	29782	Human	unknown	unknown	NA	C.35	GR	Department of Virus and Microbiological Special Diagnostics	Statens Serum Institut	Copenhagen	Denmark	Albertsen Lab	Department of Chemistry and Bioscience	Aalborg University	Denmark	Danish Covid-19 Genome Consortium	https://www.gisaid.org/	NA	NA	2020-12-02	NA
hCoV-19/Denmark/DCGC-10447/2020	betacoronavirus	EPI_ISL_669978	NA	2020-11-02	Europe	Denmark	Nordjylland	NA	Europe	Denmark	Nordjylland	genome	29782	Human	unknown	unknown	NA	B.1.406	G	Department of Virus and Microbiological Special Diagnostics	Statens Serum Institut	Copenhagen	Denmark	Albertsen Lab	Department of Chemistry and Bioscience	Aalborg University	Denmark	Danish Covid-19 Genome Consortium	https://www.gisaid.org/	NA	NA	2020-12-02	NA
hCoV-19/Denmark/DCGC-10446/2020	betacoronavirus	EPI_ISL_669977	NA	2020-11-02	Europe	Denmark	Syddanmark	NA	Europe	Denmark	Syddanmark	genome	29782	Human	unknown	unknown	NA	B.1.1.277	GR	Department of Virus and Microbiological Special Diagnostics	Statens Serum Institut	Copenhagen	Denmark	Albertsen Lab	Department of Chemistry and Bioscience	Aalborg University	Denmark	Danish Covid-19 Genome Consortium	https://www.gisaid.org/	NA	NA	2020-12-02	NA
hCoV-19/Denmark/DCGC-10445/2020	betacoronavirus	EPI_ISL_669976	NA	2020-11-02	Europe	Denmark	Nordjylland	NA	Europe	Denmark	Nordjylland	genome	29782	Human	unknown	unknown	NA	B.1.177.12	GV	Department of Virus and Microbiological Special Diagnostics	Statens Serum Institut	Copenhagen	Denmark	Albertsen Lab	Department of Chemistry and Bioscience	Aalborg University	Denmark	Danish Covid-19 Genome Consortium	https://www.gisaid.org/	NA	NA	2020-12-02	NA
hCoV-19/Denmark/DCGC-10444/2020	betacoronavirus	EPI_ISL_669975	NA	2020-11-02	Europe	Denmark	Hovedstaden	NA	Europe	Denmark	Hovedstaden	genome	29782	Human	unknown	unknown	NA	B.1.160	GH	Department of Virus and Microbiological Special Diagnostics	Statens Serum Institut	Copenhagen	Denmark	Albertsen Lab	Department of Chemistry and Bioscience	Aalborg University	Denmark	Danish Covid-19 Genome Consortium	https://www.gisaid.org/	NA	NA	2020-12-02	NA
hCoV-19/Denmark/DCGC-10443/2020	betacoronavirus	EPI_ISL_669974	NA	2020-11-02	Europe	Denmark	Hovedstaden	NA	Europe	Denmark	Hovedstaden	genome	29782	Human	unknown	unknown	NA	B.1.221	G	Department of Virus and Microbiological Special Diagnostics	Statens Serum Institut	Copenhagen	Denmark	Albertsen Lab	Department of Chemistry and Bioscience	Aalborg University	Denmark	Danish Covid-19 Genome Consortium	https://www.gisaid.org/	NA	NA	2020-12-02	NA
hCoV-19/Denmark/DCGC-10442/2020	betacoronavirus	EPI_ISL_669973	NA	2020-11-02	Europe	Denmark	Hovedstaden	NA	Europe	Denmark	Hovedstaden	genome	29782	Human	unknown	unknown	NA	B.1.160	GH	Department of Virus and Microbiological Special Diagnostics	Statens Serum Institut	Copenhagen	Denmark	Albertsen Lab	Department of Chemistry and Bioscience	Aalborg University	Denmark	Danish Covid-19 Genome Consortium	https://www.gisaid.org/	NA	NA	2020-12-02	NA
hCoV-19/Denmark/DCGC-10441/2020	betacoronavirus	EPI_ISL_669972	NA	2020-11-02	Europe	Denmark	Hovedstaden	NA	Europe	Denmark	Hovedstaden	genome	29782	Human	unknown	unknown	NA	B.1.1.377	GR	Department of Virus and Microbiological Special Diagnostics	Statens Serum Institut	Copenhagen	Denmark	Albertsen Lab	Department of Chemistry and Bioscience	Aalborg University	Denmark	Danish Covid-19 Genome Consortium	https://www.gisaid.org/	NA	NA	2020-12-02	NA
hCoV-19/Denmark/DCGC-10440/2020	betacoronavirus	EPI_ISL_669971	NA	2020-11-02	Europe	Denmark	Hovedstaden	NA	Europe	Denmark	Hovedstaden	genome	29782	Human	unknown	unknown	NA	B.1.177.81	GV	Department of Virus and Microbiological Special Diagnostics	Statens Serum Institut	Copenhagen	Denmark	Albertsen Lab	Department of Chemistry and Bioscience	Aalborg University	Denmark	Danish Covid-19 Genome Consortium	https://www.gisaid.org/	NA	NA	2020-12-02	NA
hCoV-19/Denmark/DCGC-10438/2020	betacoronavirus	EPI_ISL_669970	NA	2020-11-02	Europe	Denmark	Hovedstaden	NA	Europe	Denmark	Hovedstaden	genome	29782	Human	unknown	unknown	NA	B.1.1.377	GR	Department of Virus and Microbiological Special Diagnostics	Statens Serum Institut	Copenhagen	Denmark	Albertsen Lab	Department of Chemistry and Bioscience	Aalborg University	Denmark	Danish Covid-19 Genome Consortium	https://www.gisaid.org/	NA	NA	2020-12-02	NA
hCoV-19/Denmark/DCGC-10437/2020	betacoronavirus	EPI_ISL_669969	NA	2020-11-02	Europe	Denmark	Nordjylland	NA	Europe	Denmark	Nordjylland	genome	29782	Human	unknown	unknown	NA	B.1.1.294	GR	Department of Virus and Microbiological Special Diagnostics	Statens Serum Institut	Copenhagen	Denmark	Albertsen Lab	Department of Chemistry and Bioscience	Aalborg University	Denmark	Danish Covid-19 Genome Consortium	https://www.gisaid.org/	NA	NA	2020-12-02	NA
hCoV-19/Denmark/DCGC-10435/2020	betacoronavirus	EPI_ISL_669968	NA	2020-11-02	Europe	Denmark	Hovedstaden	NA	Europe	Denmark	Hovedstaden	genome	29782	Human	unknown	unknown	NA	B.1.1.377	GR	Department of Virus and Microbiological Special Diagnostics	Statens Serum Institut	Copenhagen	Denmark	Albertsen Lab	Department of Chemistry and Bioscience	Aalborg University	Denmark	Danish Covid-19 Genome Consortium	https://www.gisaid.org/	NA	NA	2020-12-02	NA
hCoV-19/Denmark/DCGC-10434/2020	betacoronavirus	EPI_ISL_669967	NA	2020-11-02	Europe	Denmark	Hovedstaden	NA	Europe	Denmark	Hovedstaden	genome	29782	Human	unknown	unknown	NA	B.1.1.277	GR	Department of Virus and Microbiological Special Diagnostics	Statens Serum Institut	Copenhagen	Denmark	Albertsen Lab	Department of Chemistry and Bioscience	Aalborg University	Denmark	Danish Covid-19 Genome Consortium	https://www.gisaid.org/	NA	NA	2020-12-02	NA
hCoV-19/Denmark/DCGC-10432/2020	betacoronavirus	EPI_ISL_669966	NA	2020-11-02	Europe	Denmark	Hovedstaden	NA	Europe	Denmark	Hovedstaden	genome	29782	Human	unknown	unknown	NA	B.1.177.21	GV	Department of Virus and Microbiological Special Diagnostics	Statens Serum Institut	Copenhagen	Denmark	Albertsen Lab	Department of Chemistry and Bioscience	Aalborg University	Denmark	Danish Covid-19 Genome Consortium	https://www.gisaid.org/	NA	NA	2020-12-02	NA
hCoV-19/Denmark/DCGC-10431/2020	betacoronavirus	EPI_ISL_669965	NA	2020-11-02	Europe	Denmark	Nordjylland	NA	Europe	Denmark	Nordjylland	genome	29782	Human	unknown	unknown	NA	B.1.1.294	GR	Department of Virus and Microbiological Special Diagnostics	Statens Serum Institut	Copenhagen	Denmark	Albertsen Lab	Department of Chemistry and Bioscience	Aalborg University	Denmark	Danish Covid-19 Genome Consortium	https://www.gisaid.org/	NA	NA	2020-12-02	NA
hCoV-19/Denmark/DCGC-10429/2020	betacoronavirus	EPI_ISL_669964	NA	2020-11-02	Europe	Denmark	Midtjylland	NA	Europe	Denmark	Midtjylland	genome	29782	Human	unknown	unknown	NA	B.1.177	GV	Department of Virus and Microbiological Special Diagnostics	Statens Serum Institut	Copenhagen	Denmark	Albertsen Lab	Department of Chemistry and Bioscience	Aalborg University	Denmark	Danish Covid-19 Genome Consortium	https://www.gisaid.org/	NA	NA	2020-12-02	NA
hCoV-19/Denmark/DCGC-10428/2020	betacoronavirus	EPI_ISL_669963	NA	2020-11-02	Europe	Denmark	Sjaelland	NA	Europe	Denmark	Sjaelland	genome	29782	Human	unknown	unknown	NA	B.1.177.21	GV	Department of Virus and Microbiological Special Diagnostics	Statens Serum Institut	Copenhagen	Denmark	Albertsen Lab	Department of Chemistry and Bioscience	Aalborg University	Denmark	Danish Covid-19 Genome Consortium	https://www.gisaid.org/	NA	NA	2020-12-02	NA
hCoV-19/Denmark/DCGC-10427/2020	betacoronavirus	EPI_ISL_669962	NA	2020-11-02	Europe	Denmark	Syddanmark	NA	Europe	Denmark	Syddanmark	genome	29782	Human	unknown	unknown	NA	B.1.406	G	Department of Virus and Microbiological Special Diagnostics	Statens Serum Institut	Copenhagen	Denmark	Albertsen Lab	Department of Chemistry and Bioscience	Aalborg University	Denmark	Danish Covid-19 Genome Consortium	https://www.gisaid.org/	NA	NA	2020-12-02	NA
hCoV-19/Denmark/DCGC-10426/2020	betacoronavirus	EPI_ISL_669961	NA	2020-11-02	Europe	Denmark	Midtjylland	NA	Europe	Denmark	Midtjylland	genome	29782	Human	unknown	unknown	NA	B.1.1.277	GR	Department of Virus and Microbiological Special Diagnostics	Statens Serum Institut	Copenhagen	Denmark	Albertsen Lab	Department of Chemistry and Bioscience	Aalborg University	Denmark	Danish Covid-19 Genome Consortium	https://www.gisaid.org/	NA	NA	2020-12-02	NA
hCoV-19/Denmark/DCGC-10423/2020	betacoronavirus	EPI_ISL_669960	NA	2020-11-02	Europe	Denmark	Syddanmark	NA	Europe	Denmark	Syddanmark	genome	29782	Human	unknown	unknown	NA	B.1.1.70	GR	Department of Virus and Microbiological Special Diagnostics	Statens Serum Institut	Copenhagen	Denmark	Albertsen Lab	Department of Chemistry and Bioscience	Aalborg University	Denmark	Danish Covid-19 Genome Consortium	https://www.gisaid.org/	NA	NA	2020-12-02	NA
hCoV-19/Denmark/DCGC-10422/2020	betacoronavirus	EPI_ISL_669959	NA	2020-11-02	Europe	Denmark	Hovedstaden	NA	Europe	Denmark	Hovedstaden	genome	29782	Human	unknown	unknown	NA	B.1.1.277	GR	Department of Virus and Microbiological Special Diagnostics	Statens Serum Institut	Copenhagen	Denmark	Albertsen Lab	Department of Chemistry and Bioscience	Aalborg University	Denmark	Danish Covid-19 Genome Consortium	https://www.gisaid.org/	NA	NA	2020-12-02	NA
hCoV-19/Denmark/DCGC-10420/2020	betacoronavirus	EPI_ISL_669958	NA	2020-11-02	Europe	Denmark	Hovedstaden	NA	Europe	Denmark	Hovedstaden	genome	29782	Human	unknown	unknown	NA	B.1.160	GH	Department of Virus and Microbiological Special Diagnostics	Statens Serum Institut	Copenhagen	Denmark	Albertsen Lab	Department of Chemistry and Bioscience	Aalborg University	Denmark	Danish Covid-19 Genome Consortium	https://www.gisaid.org/	NA	NA	2020-12-02	NA
hCoV-19/Denmark/DCGC-10417/2020	betacoronavirus	EPI_ISL_669957	NA	2020-11-02	Europe	Denmark	Sjaelland	NA	Europe	Denmark	Sjaelland	genome	29782	Human	unknown	unknown	NA	B.1.258.14	G	Department of Virus and Microbiological Special Diagnostics	Statens Serum Institut	Copenhagen	Denmark	Albertsen Lab	Department of Chemistry and Bioscience	Aalborg University	Denmark	Danish Covid-19 Genome Consortium	https://www.gisaid.org/	NA	NA	2020-12-02	NA
hCoV-19/Denmark/DCGC-10416/2020	betacoronavirus	EPI_ISL_669956	NA	2020-11-02	Europe	Denmark	Sjaelland	NA	Europe	Denmark	Sjaelland	genome	29782	Human	unknown	unknown	NA	B.1.160	GH	Department of Virus and Microbiological Special Diagnostics	Statens Serum Institut	Copenhagen	Denmark	Albertsen Lab	Department of Chemistry and Bioscience	Aalborg University	Denmark	Danish Covid-19 Genome Consortium	https://www.gisaid.org/	NA	NA	2020-12-02	NA
hCoV-19/Denmark/DCGC-10415/2020	betacoronavirus	EPI_ISL_669955	NA	2020-11-02	Europe	Denmark	Sjaelland	NA	Europe	Denmark	Sjaelland	genome	29782	Human	unknown	unknown	NA	B.1.471	GH	Department of Virus and Microbiological Special Diagnostics	Statens Serum Institut	Copenhagen	Denmark	Albertsen Lab	Department of Chemistry and Bioscience	Aalborg University	Denmark	Danish Covid-19 Genome Consortium	https://www.gisaid.org/	NA	NA	2020-12-02	NA
hCoV-19/Denmark/DCGC-10413/2020	betacoronavirus	EPI_ISL_669954	NA	2020-11-02	Europe	Denmark	Syddanmark	NA	Europe	Denmark	Syddanmark	genome	29782	Human	unknown	unknown	NA	B.1.221	G	Department of Virus and Microbiological Special Diagnostics	Statens Serum Institut	Copenhagen	Denmark	Albertsen Lab	Department of Chemistry and Bioscience	Aalborg University	Denmark	Danish Covid-19 Genome Consortium	https://www.gisaid.org/	NA	NA	2020-12-02	NA
hCoV-19/Denmark/DCGC-10412/2020	betacoronavirus	EPI_ISL_669953	NA	2020-11-02	Europe	Denmark	Midtjylland	NA	Europe	Denmark	Midtjylland	genome	29782	Human	unknown	unknown	NA	B.1.127	G	Department of Virus and Microbiological Special Diagnostics	Statens Serum Institut	Copenhagen	Denmark	Albertsen Lab	Department of Chemistry and Bioscience	Aalborg University	Denmark	Danish Covid-19 Genome Consortium	https://www.gisaid.org/	NA	NA	2020-12-02	NA
hCoV-19/Denmark/DCGC-10411/2020	betacoronavirus	EPI_ISL_669952	NA	2020-11-02	Europe	Denmark	Hovedstaden	NA	Europe	Denmark	Hovedstaden	genome	29782	Human	unknown	unknown	NA	AD.1	GR	Department of Virus and Microbiological Special Diagnostics	Statens Serum Institut	Copenhagen	Denmark	Albertsen Lab	Department of Chemistry and Bioscience	Aalborg University	Denmark	Danish Covid-19 Genome Consortium	https://www.gisaid.org/	NA	NA	2020-12-02	NA
hCoV-19/Denmark/DCGC-10410/2020	betacoronavirus	EPI_ISL_669951	NA	2020-11-02	Europe	Denmark	Hovedstaden	NA	Europe	Denmark	Hovedstaden	genome	29782	Human	unknown	unknown	NA	B.1.1.377	GR	Department of Virus and Microbiological Special Diagnostics	Statens Serum Institut	Copenhagen	Denmark	Albertsen Lab	Department of Chemistry and Bioscience	Aalborg University	Denmark	Danish Covid-19 Genome Consortium	https://www.gisaid.org/	NA	NA	2020-12-02	NA
hCoV-19/Denmark/DCGC-10408/2020	betacoronavirus	EPI_ISL_669950	NA	2020-11-02	Europe	Denmark	Syddanmark	NA	Europe	Denmark	Syddanmark	genome	29782	Human	unknown	unknown	NA	B.1.177.12	GV	Department of Virus and Microbiological Special Diagnostics	Statens Serum Institut	Copenhagen	Denmark	Albertsen Lab	Department of Chemistry and Bioscience	Aalborg University	Denmark	Danish Covid-19 Genome Consortium	https://www.gisaid.org/	NA	NA	2020-12-02	NA
hCoV-19/Denmark/DCGC-10407/2020	betacoronavirus	EPI_ISL_669949	NA	2020-11-02	Europe	Denmark	Sjaelland	NA	Europe	Denmark	Sjaelland	genome	29782	Human	unknown	unknown	NA	B.1.177.21	GV	Department of Virus and Microbiological Special Diagnostics	Statens Serum Institut	Copenhagen	Denmark	Albertsen Lab	Department of Chemistry and Bioscience	Aalborg University	Denmark	Danish Covid-19 Genome Consortium	https://www.gisaid.org/	NA	NA	2020-12-02	NA
hCoV-19/Denmark/DCGC-10403/2020	betacoronavirus	EPI_ISL_669948	NA	2020-11-02	Europe	Denmark	Midtjylland	NA	Europe	Denmark	Midtjylland	genome	29782	Human	unknown	unknown	NA	B.1.177.21	GV	Department of Virus and Microbiological Special Diagnostics	Statens Serum Institut	Copenhagen	Denmark	Albertsen Lab	Department of Chemistry and Bioscience	Aalborg University	Denmark	Danish Covid-19 Genome Consortium	https://www.gisaid.org/	NA	NA	2020-12-02	NA
