## Supplementary table S1 for "The impact of early public health interventions on SARS-CoV-2 transmission and evolution": Supplementary_table_S1_acknowledgments_table.csv (part 2 of 3)

Supplementary Table S1. Zip file containing a table including all GIASID accession numbers and replicate information for all sequences SARS-CoV-2 used in the analyses.
hCoV-19/Denmark/DCGC-10402/2020	betacoronavirus	EPI_ISL_669947	NA	2020-11-02	Europe	Denmark	Hovedstaden	NA	Europe	Denmark	Hovedstaden	genome	29782	Human	unknown	unknown	NA	B.1.177.35	GV	Department of Virus and Microbiological Special Diagnostics	Statens Serum Institut	Copenhagen	Denmark	Albertsen Lab	Department of Chemistry and Bioscience	Aalborg University	Denmark	Danish Covid-19 Genome Consortium	https://www.gisaid.org/	NA	NA	2020-12-02	NA
hCoV-19/Denmark/DCGC-10401/2020	betacoronavirus	EPI_ISL_669946	NA	2020-11-02	Europe	Denmark	Hovedstaden	NA	Europe	Denmark	Hovedstaden	genome	29782	Human	unknown	unknown	NA	B.1.177.24	GV	Department of Virus and Microbiological Special Diagnostics	Statens Serum Institut	Copenhagen	Denmark	Albertsen Lab	Department of Chemistry and Bioscience	Aalborg University	Denmark	Danish Covid-19 Genome Consortium	https://www.gisaid.org/	NA	NA	2020-12-02	NA
hCoV-19/Denmark/DCGC-10400/2020	betacoronavirus	EPI_ISL_669945	NA	2020-11-02	Europe	Denmark	Hovedstaden	NA	Europe	Denmark	Hovedstaden	genome	29782	Human	unknown	unknown	NA	B.1.88.1	G	Department of Virus and Microbiological Special Diagnostics	Statens Serum Institut	Copenhagen	Denmark	Albertsen Lab	Department of Chemistry and Bioscience	Aalborg University	Denmark	Danish Covid-19 Genome Consortium	https://www.gisaid.org/	NA	NA	2020-12-02	NA
hCoV-19/Denmark/DCGC-10399/2020	betacoronavirus	EPI_ISL_669944	NA	2020-11-02	Europe	Denmark	Midtjylland	NA	Europe	Denmark	Midtjylland	genome	29782	Human	unknown	unknown	NA	B.1.177.21	GV	Department of Virus and Microbiological Special Diagnostics	Statens Serum Institut	Copenhagen	Denmark	Albertsen Lab	Department of Chemistry and Bioscience	Aalborg University	Denmark	Danish Covid-19 Genome Consortium	https://www.gisaid.org/	NA	NA	2020-12-02	NA
hCoV-19/Denmark/DCGC-10398/2020	betacoronavirus	EPI_ISL_669943	NA	2020-11-02	Europe	Denmark	Syddanmark	NA	Europe	Denmark	Syddanmark	genome	29782	Human	unknown	unknown	NA	B.1.1.70	GR	Department of Virus and Microbiological Special Diagnostics	Statens Serum Institut	Copenhagen	Denmark	Albertsen Lab	Department of Chemistry and Bioscience	Aalborg University	Denmark	Danish Covid-19 Genome Consortium	https://www.gisaid.org/	NA	NA	2020-12-02	NA
hCoV-19/Denmark/DCGC-10397/2020	betacoronavirus	EPI_ISL_669942	NA	2020-11-02	Europe	Denmark	Hovedstaden	NA	Europe	Denmark	Hovedstaden	genome	29782	Human	unknown	unknown	NA	B.1.177.12	GV	Department of Virus and Microbiological Special Diagnostics	Statens Serum Institut	Copenhagen	Denmark	Albertsen Lab	Department of Chemistry and Bioscience	Aalborg University	Denmark	Danish Covid-19 Genome Consortium	https://www.gisaid.org/	NA	NA	2020-12-02	NA
hCoV-19/Denmark/DCGC-10396/2020	betacoronavirus	EPI_ISL_669941	NA	2020-11-02	Europe	Denmark	Syddanmark	NA	Europe	Denmark	Syddanmark	genome	29782	Human	unknown	unknown	NA	B.1.1	GR	Department of Virus and Microbiological Special Diagnostics	Statens Serum Institut	Copenhagen	Denmark	Albertsen Lab	Department of Chemistry and Bioscience	Aalborg University	Denmark	Danish Covid-19 Genome Consortium	https://www.gisaid.org/	NA	NA	2020-12-02	NA
hCoV-19/Denmark/DCGC-10394/2020	betacoronavirus	EPI_ISL_669940	NA	2020-11-02	Europe	Denmark	Hovedstaden	NA	Europe	Denmark	Hovedstaden	genome	29782	Human	unknown	unknown	NA	B.1.177.82	GV	Department of Virus and Microbiological Special Diagnostics	Statens Serum Institut	Copenhagen	Denmark	Albertsen Lab	Department of Chemistry and Bioscience	Aalborg University	Denmark	Danish Covid-19 Genome Consortium	https://www.gisaid.org/	NA	NA	2020-12-02	NA
hCoV-19/Denmark/DCGC-10393/2020	betacoronavirus	EPI_ISL_669939	NA	2020-11-02	Europe	Denmark	Midtjylland	NA	Europe	Denmark	Midtjylland	genome	29782	Human	unknown	unknown	NA	B.1.177.12	GV	Department of Virus and Microbiological Special Diagnostics	Statens Serum Institut	Copenhagen	Denmark	Albertsen Lab	Department of Chemistry and Bioscience	Aalborg University	Denmark	Danish Covid-19 Genome Consortium	https://www.gisaid.org/	NA	NA	2020-12-02	NA
hCoV-19/Denmark/DCGC-10391/2020	betacoronavirus	EPI_ISL_669938	NA	2020-11-02	Europe	Denmark	Hovedstaden	NA	Europe	Denmark	Hovedstaden	genome	29782	Human	unknown	unknown	NA	B.1.1.277	GR	Department of Virus and Microbiological Special Diagnostics	Statens Serum Institut	Copenhagen	Denmark	Albertsen Lab	Department of Chemistry and Bioscience	Aalborg University	Denmark	Danish Covid-19 Genome Consortium	https://www.gisaid.org/	NA	NA	2020-12-02	NA
hCoV-19/Denmark/DCGC-10389/2020	betacoronavirus	EPI_ISL_669937	NA	2020-11-02	Europe	Denmark	Midtjylland	NA	Europe	Denmark	Midtjylland	genome	29782	Human	unknown	unknown	NA	B.1.177.12	GV	Department of Virus and Microbiological Special Diagnostics	Statens Serum Institut	Copenhagen	Denmark	Albertsen Lab	Department of Chemistry and Bioscience	Aalborg University	Denmark	Danish Covid-19 Genome Consortium	https://www.gisaid.org/	NA	NA	2020-12-02	NA
hCoV-19/Denmark/DCGC-10386/2020	betacoronavirus	EPI_ISL_669936	NA	2020-11-02	Europe	Denmark	Midtjylland	NA	Europe	Denmark	Midtjylland	genome	29782	Human	unknown	unknown	NA	B.1.177.12	GV	Department of Virus and Microbiological Special Diagnostics	Statens Serum Institut	Copenhagen	Denmark	Albertsen Lab	Department of Chemistry and Bioscience	Aalborg University	Denmark	Danish Covid-19 Genome Consortium	https://www.gisaid.org/	NA	NA	2020-12-02	NA
hCoV-19/Denmark/DCGC-10385/2020	betacoronavirus	EPI_ISL_669935	NA	2020-11-02	Europe	Denmark	Hovedstaden	NA	Europe	Denmark	Hovedstaden	genome	29782	Human	unknown	unknown	NA	B.1.160	GH	Department of Virus and Microbiological Special Diagnostics	Statens Serum Institut	Copenhagen	Denmark	Albertsen Lab	Department of Chemistry and Bioscience	Aalborg University	Denmark	Danish Covid-19 Genome Consortium	https://www.gisaid.org/	NA	NA	2020-12-02	NA
hCoV-19/Denmark/DCGC-10384/2020	betacoronavirus	EPI_ISL_669934	NA	2020-11-02	Europe	Denmark	Midtjylland	NA	Europe	Denmark	Midtjylland	genome	29782	Human	unknown	unknown	NA	B.1.221	G	Department of Virus and Microbiological Special Diagnostics	Statens Serum Institut	Copenhagen	Denmark	Albertsen Lab	Department of Chemistry and Bioscience	Aalborg University	Denmark	Danish Covid-19 Genome Consortium	https://www.gisaid.org/	NA	NA	2020-12-02	NA
hCoV-19/Denmark/DCGC-10382/2020	betacoronavirus	EPI_ISL_669933	NA	2020-11-02	Europe	Denmark	Hovedstaden	NA	Europe	Denmark	Hovedstaden	genome	29782	Human	unknown	unknown	NA	AD.1	GR	Department of Virus and Microbiological Special Diagnostics	Statens Serum Institut	Copenhagen	Denmark	Albertsen Lab	Department of Chemistry and Bioscience	Aalborg University	Denmark	Danish Covid-19 Genome Consortium	https://www.gisaid.org/	NA	NA	2020-12-02	NA
hCoV-19/Denmark/DCGC-10378/2020	betacoronavirus	EPI_ISL_669932	NA	2020-11-02	Europe	Denmark	Hovedstaden	NA	Europe	Denmark	Hovedstaden	genome	29782	Human	unknown	unknown	NA	B.1.160	GH	Department of Virus and Microbiological Special Diagnostics	Statens Serum Institut	Copenhagen	Denmark	Albertsen Lab	Department of Chemistry and Bioscience	Aalborg University	Denmark	Danish Covid-19 Genome Consortium	https://www.gisaid.org/	NA	NA	2020-12-02	NA
hCoV-19/Denmark/DCGC-10376/2020	betacoronavirus	EPI_ISL_669931	NA	2020-11-02	Europe	Denmark	Hovedstaden	NA	Europe	Denmark	Hovedstaden	genome	29782	Human	unknown	unknown	NA	B.1.160	GH	Department of Virus and Microbiological Special Diagnostics	Statens Serum Institut	Copenhagen	Denmark	Albertsen Lab	Department of Chemistry and Bioscience	Aalborg University	Denmark	Danish Covid-19 Genome Consortium	https://www.gisaid.org/	NA	NA	2020-12-02	NA
hCoV-19/Denmark/DCGC-10375/2020	betacoronavirus	EPI_ISL_669930	NA	2020-11-02	Europe	Denmark	Sjaelland	NA	Europe	Denmark	Sjaelland	genome	29782	Human	unknown	unknown	NA	B.1.177.21	GV	Department of Virus and Microbiological Special Diagnostics	Statens Serum Institut	Copenhagen	Denmark	Albertsen Lab	Department of Chemistry and Bioscience	Aalborg University	Denmark	Danish Covid-19 Genome Consortium	https://www.gisaid.org/	NA	NA	2020-12-02	NA
hCoV-19/Denmark/DCGC-10370/2020	betacoronavirus	EPI_ISL_669929	NA	2020-11-02	Europe	Denmark	Hovedstaden	NA	Europe	Denmark	Hovedstaden	genome	29782	Human	unknown	unknown	NA	B.1.177.21	GV	Department of Virus and Microbiological Special Diagnostics	Statens Serum Institut	Copenhagen	Denmark	Albertsen Lab	Department of Chemistry and Bioscience	Aalborg University	Denmark	Danish Covid-19 Genome Consortium	https://www.gisaid.org/	NA	NA	2020-12-02	NA
hCoV-19/Denmark/DCGC-10369/2020	betacoronavirus	EPI_ISL_669928	NA	2020-11-02	Europe	Denmark	Hovedstaden	NA	Europe	Denmark	Hovedstaden	genome	29782	Human	unknown	unknown	NA	B.1.177.12	GV	Department of Virus and Microbiological Special Diagnostics	Statens Serum Institut	Copenhagen	Denmark	Albertsen Lab	Department of Chemistry and Bioscience	Aalborg University	Denmark	Danish Covid-19 Genome Consortium	https://www.gisaid.org/	NA	NA	2020-12-02	NA
hCoV-19/Denmark/DCGC-10364/2020	betacoronavirus	EPI_ISL_669927	NA	2020-11-02	Europe	Denmark	Hovedstaden	NA	Europe	Denmark	Hovedstaden	genome	29782	Human	unknown	unknown	NA	B.1.160	GH	Department of Virus and Microbiological Special Diagnostics	Statens Serum Institut	Copenhagen	Denmark	Albertsen Lab	Department of Chemistry and Bioscience	Aalborg University	Denmark	Danish Covid-19 Genome Consortium	https://www.gisaid.org/	NA	NA	2020-12-02	NA
hCoV-19/Denmark/DCGC-10362/2020	betacoronavirus	EPI_ISL_669926	NA	2020-11-02	Europe	Denmark	Syddanmark	NA	Europe	Denmark	Syddanmark	genome	29782	Human	unknown	unknown	NA	B.1.160	GH	Department of Virus and Microbiological Special Diagnostics	Statens Serum Institut	Copenhagen	Denmark	Albertsen Lab	Department of Chemistry and Bioscience	Aalborg University	Denmark	Danish Covid-19 Genome Consortium	https://www.gisaid.org/	NA	NA	2020-12-02	NA
hCoV-19/Denmark/DCGC-10361/2020	betacoronavirus	EPI_ISL_669925	NA	2020-11-02	Europe	Denmark	Syddanmark	NA	Europe	Denmark	Syddanmark	genome	29782	Human	unknown	unknown	NA	B.1.177.12	GV	Department of Virus and Microbiological Special Diagnostics	Statens Serum Institut	Copenhagen	Denmark	Albertsen Lab	Department of Chemistry and Bioscience	Aalborg University	Denmark	Danish Covid-19 Genome Consortium	https://www.gisaid.org/	NA	NA	2020-12-02	NA
hCoV-19/Denmark/DCGC-10360/2020	betacoronavirus	EPI_ISL_669924	NA	2020-11-02	Europe	Denmark	Nordjylland	NA	Europe	Denmark	Nordjylland	genome	29782	Human	unknown	unknown	NA	B.1.177.12	GV	Department of Virus and Microbiological Special Diagnostics	Statens Serum Institut	Copenhagen	Denmark	Albertsen Lab	Department of Chemistry and Bioscience	Aalborg University	Denmark	Danish Covid-19 Genome Consortium	https://www.gisaid.org/	NA	NA	2020-12-02	NA
hCoV-19/Denmark/DCGC-10357/2020	betacoronavirus	EPI_ISL_669923	NA	2020-11-02	Europe	Denmark	Midtjylland	NA	Europe	Denmark	Midtjylland	genome	29782	Human	unknown	unknown	NA	B.1.88.1	G	Department of Virus and Microbiological Special Diagnostics	Statens Serum Institut	Copenhagen	Denmark	Albertsen Lab	Department of Chemistry and Bioscience	Aalborg University	Denmark	Danish Covid-19 Genome Consortium	https://www.gisaid.org/	NA	NA	2020-12-02	NA
hCoV-19/Denmark/DCGC-10354/2020	betacoronavirus	EPI_ISL_669922	NA	2020-11-02	Europe	Denmark	Hovedstaden	NA	Europe	Denmark	Hovedstaden	genome	29782	Human	unknown	unknown	NA	B.1.177.42	GV	Department of Virus and Microbiological Special Diagnostics	Statens Serum Institut	Copenhagen	Denmark	Albertsen Lab	Department of Chemistry and Bioscience	Aalborg University	Denmark	Danish Covid-19 Genome Consortium	https://www.gisaid.org/	NA	NA	2020-12-02	NA
hCoV-19/Denmark/DCGC-10353/2020	betacoronavirus	EPI_ISL_669921	NA	2020-11-02	Europe	Denmark	Midtjylland	NA	Europe	Denmark	Midtjylland	genome	29782	Human	unknown	unknown	NA	B.1.221	G	Department of Virus and Microbiological Special Diagnostics	Statens Serum Institut	Copenhagen	Denmark	Albertsen Lab	Department of Chemistry and Bioscience	Aalborg University	Denmark	Danish Covid-19 Genome Consortium	https://www.gisaid.org/	NA	NA	2020-12-02	NA
hCoV-19/Denmark/DCGC-10351/2020	betacoronavirus	EPI_ISL_669920	NA	2020-11-02	Europe	Denmark	Syddanmark	NA	Europe	Denmark	Syddanmark	genome	29782	Human	unknown	unknown	NA	B.1.88.1	G	Department of Virus and Microbiological Special Diagnostics	Statens Serum Institut	Copenhagen	Denmark	Albertsen Lab	Department of Chemistry and Bioscience	Aalborg University	Denmark	Danish Covid-19 Genome Consortium	https://www.gisaid.org/	NA	NA	2020-12-02	NA
hCoV-19/Denmark/DCGC-10350/2020	betacoronavirus	EPI_ISL_669919	NA	2020-11-02	Europe	Denmark	Syddanmark	NA	Europe	Denmark	Syddanmark	genome	29782	Human	unknown	unknown	NA	B.1.177.21	GV	Department of Virus and Microbiological Special Diagnostics	Statens Serum Institut	Copenhagen	Denmark	Albertsen Lab	Department of Chemistry and Bioscience	Aalborg University	Denmark	Danish Covid-19 Genome Consortium	https://www.gisaid.org/	NA	NA	2020-12-02	NA
hCoV-19/Denmark/DCGC-10348/2020	betacoronavirus	EPI_ISL_669918	NA	2020-11-02	Europe	Denmark	Syddanmark	NA	Europe	Denmark	Syddanmark	genome	29782	Human	unknown	unknown	NA	B.1.221	G	Department of Virus and Microbiological Special Diagnostics	Statens Serum Institut	Copenhagen	Denmark	Albertsen Lab	Department of Chemistry and Bioscience	Aalborg University	Denmark	Danish Covid-19 Genome Consortium	https://www.gisaid.org/	NA	NA	2020-12-02	NA
hCoV-19/Denmark/DCGC-10347/2020	betacoronavirus	EPI_ISL_669917	NA	2020-11-02	Europe	Denmark	Syddanmark	NA	Europe	Denmark	Syddanmark	genome	29782	Human	unknown	unknown	NA	B.1.177.12	GV	Department of Virus and Microbiological Special Diagnostics	Statens Serum Institut	Copenhagen	Denmark	Albertsen Lab	Department of Chemistry and Bioscience	Aalborg University	Denmark	Danish Covid-19 Genome Consortium	https://www.gisaid.org/	NA	NA	2020-12-02	NA
hCoV-19/Denmark/DCGC-10346/2020	betacoronavirus	EPI_ISL_669916	NA	2020-11-02	Europe	Denmark	Midtjylland	NA	Europe	Denmark	Midtjylland	genome	29782	Human	unknown	unknown	NA	B.1.160	GH	Department of Virus and Microbiological Special Diagnostics	Statens Serum Institut	Copenhagen	Denmark	Albertsen Lab	Department of Chemistry and Bioscience	Aalborg University	Denmark	Danish Covid-19 Genome Consortium	https://www.gisaid.org/	NA	NA	2020-12-02	NA
hCoV-19/Denmark/DCGC-10345/2020	betacoronavirus	EPI_ISL_669915	NA	2020-11-02	Europe	Denmark	Syddanmark	NA	Europe	Denmark	Syddanmark	genome	29782	Human	unknown	unknown	NA	C.35	GR	Department of Virus and Microbiological Special Diagnostics	Statens Serum Institut	Copenhagen	Denmark	Albertsen Lab	Department of Chemistry and Bioscience	Aalborg University	Denmark	Danish Covid-19 Genome Consortium	https://www.gisaid.org/	NA	NA	2020-12-02	NA
hCoV-19/Denmark/DCGC-10344/2020	betacoronavirus	EPI_ISL_669914	NA	2020-11-02	Europe	Denmark	Hovedstaden	NA	Europe	Denmark	Hovedstaden	genome	29782	Human	unknown	unknown	NA	AD.1	GR	Department of Virus and Microbiological Special Diagnostics	Statens Serum Institut	Copenhagen	Denmark	Albertsen Lab	Department of Chemistry and Bioscience	Aalborg University	Denmark	Danish Covid-19 Genome Consortium	https://www.gisaid.org/	NA	NA	2020-12-02	NA
hCoV-19/Denmark/DCGC-10343/2020	betacoronavirus	EPI_ISL_669913	NA	2020-11-02	Europe	Denmark	Hovedstaden	NA	Europe	Denmark	Hovedstaden	genome	29782	Human	unknown	unknown	NA	AD.1	GR	Department of Virus and Microbiological Special Diagnostics	Statens Serum Institut	Copenhagen	Denmark	Albertsen Lab	Department of Chemistry and Bioscience	Aalborg University	Denmark	Danish Covid-19 Genome Consortium	https://www.gisaid.org/	NA	NA	2020-12-02	NA
hCoV-19/Denmark/DCGC-10342/2020	betacoronavirus	EPI_ISL_669912	NA	2020-11-02	Europe	Denmark	Nordjylland	NA	Europe	Denmark	Nordjylland	genome	29782	Human	unknown	unknown	NA	B.1.177.12	GV	Department of Virus and Microbiological Special Diagnostics	Statens Serum Institut	Copenhagen	Denmark	Albertsen Lab	Department of Chemistry and Bioscience	Aalborg University	Denmark	Danish Covid-19 Genome Consortium	https://www.gisaid.org/	NA	NA	2020-12-02	NA
hCoV-19/Denmark/DCGC-10341/2020	betacoronavirus	EPI_ISL_669911	NA	2020-11-02	Europe	Denmark	Syddanmark	NA	Europe	Denmark	Syddanmark	genome	29782	Human	unknown	unknown	NA	B.1.177.35	GV	Department of Virus and Microbiological Special Diagnostics	Statens Serum Institut	Copenhagen	Denmark	Albertsen Lab	Department of Chemistry and Bioscience	Aalborg University	Denmark	Danish Covid-19 Genome Consortium	https://www.gisaid.org/	NA	NA	2020-12-02	NA
hCoV-19/Denmark/DCGC-10340/2020	betacoronavirus	EPI_ISL_669910	NA	2020-11-02	Europe	Denmark	Hovedstaden	NA	Europe	Denmark	Hovedstaden	genome	29782	Human	unknown	unknown	NA	B.1.36.25	GH	Department of Virus and Microbiological Special Diagnostics	Statens Serum Institut	Copenhagen	Denmark	Albertsen Lab	Department of Chemistry and Bioscience	Aalborg University	Denmark	Danish Covid-19 Genome Consortium	https://www.gisaid.org/	NA	NA	2020-12-02	NA
hCoV-19/Denmark/DCGC-10339/2020	betacoronavirus	EPI_ISL_669909	NA	2020-11-02	Europe	Denmark	Sjaelland	NA	Europe	Denmark	Sjaelland	genome	29782	Human	unknown	unknown	NA	B.1.177.21	GV	Department of Virus and Microbiological Special Diagnostics	Statens Serum Institut	Copenhagen	Denmark	Albertsen Lab	Department of Chemistry and Bioscience	Aalborg University	Denmark	Danish Covid-19 Genome Consortium	https://www.gisaid.org/	NA	NA	2020-12-02	NA
hCoV-19/Denmark/DCGC-10338/2020	betacoronavirus	EPI_ISL_669908	NA	2020-11-02	Europe	Denmark	Nordjylland	NA	Europe	Denmark	Nordjylland	genome	29782	Human	unknown	unknown	NA	B.1.177.12	GV	Department of Virus and Microbiological Special Diagnostics	Statens Serum Institut	Copenhagen	Denmark	Albertsen Lab	Department of Chemistry and Bioscience	Aalborg University	Denmark	Danish Covid-19 Genome Consortium	https://www.gisaid.org/	NA	NA	2020-12-02	NA
hCoV-19/Denmark/DCGC-10336/2020	betacoronavirus	EPI_ISL_669907	NA	2020-11-02	Europe	Denmark	Sjaelland	NA	Europe	Denmark	Sjaelland	genome	29782	Human	unknown	unknown	NA	B.1.177.21	GV	Department of Virus and Microbiological Special Diagnostics	Statens Serum Institut	Copenhagen	Denmark	Albertsen Lab	Department of Chemistry and Bioscience	Aalborg University	Denmark	Danish Covid-19 Genome Consortium	https://www.gisaid.org/	NA	NA	2020-12-02	NA
hCoV-19/Denmark/DCGC-10334/2020	betacoronavirus	EPI_ISL_669906	NA	2020-11-02	Europe	Denmark	Nordjylland	NA	Europe	Denmark	Nordjylland	genome	29782	Human	unknown	unknown	NA	B.1.258	G	Department of Virus and Microbiological Special Diagnostics	Statens Serum Institut	Copenhagen	Denmark	Albertsen Lab	Department of Chemistry and Bioscience	Aalborg University	Denmark	Danish Covid-19 Genome Consortium	https://www.gisaid.org/	NA	NA	2020-12-02	NA
hCoV-19/Denmark/DCGC-10331/2020	betacoronavirus	EPI_ISL_669905	NA	2020-11-02	Europe	Denmark	Nordjylland	NA	Europe	Denmark	Nordjylland	genome	29782	Human	unknown	unknown	NA	B.1.177.12	GV	Department of Virus and Microbiological Special Diagnostics	Statens Serum Institut	Copenhagen	Denmark	Albertsen Lab	Department of Chemistry and Bioscience	Aalborg University	Denmark	Danish Covid-19 Genome Consortium	https://www.gisaid.org/	NA	NA	2020-12-02	NA
hCoV-19/Denmark/DCGC-10328/2020	betacoronavirus	EPI_ISL_669904	NA	2020-11-02	Europe	Denmark	Nordjylland	NA	Europe	Denmark	Nordjylland	genome	29782	Human	unknown	unknown	NA	B.1.177.12	GV	Department of Virus and Microbiological Special Diagnostics	Statens Serum Institut	Copenhagen	Denmark	Albertsen Lab	Department of Chemistry and Bioscience	Aalborg University	Denmark	Danish Covid-19 Genome Consortium	https://www.gisaid.org/	NA	NA	2020-12-02	NA
hCoV-19/Denmark/DCGC-10327/2020	betacoronavirus	EPI_ISL_669903	NA	2020-11-02	Europe	Denmark	Nordjylland	NA	Europe	Denmark	Nordjylland	genome	29782	Human	unknown	unknown	NA	B.1.177.12	GV	Department of Virus and Microbiological Special Diagnostics	Statens Serum Institut	Copenhagen	Denmark	Albertsen Lab	Department of Chemistry and Bioscience	Aalborg University	Denmark	Danish Covid-19 Genome Consortium	https://www.gisaid.org/	NA	NA	2020-12-02	NA
hCoV-19/Denmark/DCGC-10326/2020	betacoronavirus	EPI_ISL_669902	NA	2020-11-02	Europe	Denmark	Hovedstaden	NA	Europe	Denmark	Hovedstaden	genome	29782	Human	unknown	unknown	NA	B.1.177.12	GV	Department of Virus and Microbiological Special Diagnostics	Statens Serum Institut	Copenhagen	Denmark	Albertsen Lab	Department of Chemistry and Bioscience	Aalborg University	Denmark	Danish Covid-19 Genome Consortium	https://www.gisaid.org/	NA	NA	2020-12-02	NA
hCoV-19/Denmark/DCGC-10325/2020	betacoronavirus	EPI_ISL_669901	NA	2020-11-02	Europe	Denmark	Nordjylland	NA	Europe	Denmark	Nordjylland	genome	29782	Human	unknown	unknown	NA	B.1.177.27	GV	Department of Virus and Microbiological Special Diagnostics	Statens Serum Institut	Copenhagen	Denmark	Albertsen Lab	Department of Chemistry and Bioscience	Aalborg University	Denmark	Danish Covid-19 Genome Consortium	https://www.gisaid.org/	NA	NA	2020-12-02	NA
hCoV-19/Denmark/DCGC-10322/2020	betacoronavirus	EPI_ISL_669900	NA	2020-11-02	Europe	Denmark	Hovedstaden	NA	Europe	Denmark	Hovedstaden	genome	29782	Human	unknown	unknown	NA	B.1.406	G	Department of Virus and Microbiological Special Diagnostics	Statens Serum Institut	Copenhagen	Denmark	Albertsen Lab	Department of Chemistry and Bioscience	Aalborg University	Denmark	Danish Covid-19 Genome Consortium	https://www.gisaid.org/	NA	NA	2020-12-02	NA
hCoV-19/Denmark/DCGC-10320/2020	betacoronavirus	EPI_ISL_669899	NA	2020-11-02	Europe	Denmark	Hovedstaden	NA	Europe	Denmark	Hovedstaden	genome	29782	Human	unknown	unknown	NA	B.1.177.21	GV	Department of Virus and Microbiological Special Diagnostics	Statens Serum Institut	Copenhagen	Denmark	Albertsen Lab	Department of Chemistry and Bioscience	Aalborg University	Denmark	Danish Covid-19 Genome Consortium	https://www.gisaid.org/	NA	NA	2020-12-02	NA
hCoV-19/Denmark/DCGC-10319/2020	betacoronavirus	EPI_ISL_669898	NA	2020-11-02	Europe	Denmark	Nordjylland	NA	Europe	Denmark	Nordjylland	genome	29782	Human	unknown	unknown	NA	B.1.177.12	GV	Department of Virus and Microbiological Special Diagnostics	Statens Serum Institut	Copenhagen	Denmark	Albertsen Lab	Department of Chemistry and Bioscience	Aalborg University	Denmark	Danish Covid-19 Genome Consortium	https://www.gisaid.org/	NA	NA	2020-12-02	NA
hCoV-19/Denmark/DCGC-10318/2020	betacoronavirus	EPI_ISL_669897	NA	2020-11-02	Europe	Denmark	Nordjylland	NA	Europe	Denmark	Nordjylland	genome	29782	Human	unknown	unknown	NA	B.1.177.12	GV	Department of Virus and Microbiological Special Diagnostics	Statens Serum Institut	Copenhagen	Denmark	Albertsen Lab	Department of Chemistry and Bioscience	Aalborg University	Denmark	Danish Covid-19 Genome Consortium	https://www.gisaid.org/	NA	NA	2020-12-02	NA
hCoV-19/Denmark/DCGC-10316/2020	betacoronavirus	EPI_ISL_669896	NA	2020-11-02	Europe	Denmark	Hovedstaden	NA	Europe	Denmark	Hovedstaden	genome	29782	Human	unknown	unknown	NA	B.1.160	GH	Department of Virus and Microbiological Special Diagnostics	Statens Serum Institut	Copenhagen	Denmark	Albertsen Lab	Department of Chemistry and Bioscience	Aalborg University	Denmark	Danish Covid-19 Genome Consortium	https://www.gisaid.org/	NA	NA	2020-12-02	NA
hCoV-19/Denmark/DCGC-10314/2020	betacoronavirus	EPI_ISL_669895	NA	2020-11-02	Europe	Denmark	Hovedstaden	NA	Europe	Denmark	Hovedstaden	genome	29782	Human	unknown	unknown	NA	B.1.160	GH	Department of Virus and Microbiological Special Diagnostics	Statens Serum Institut	Copenhagen	Denmark	Albertsen Lab	Department of Chemistry and Bioscience	Aalborg University	Denmark	Danish Covid-19 Genome Consortium	https://www.gisaid.org/	NA	NA	2020-12-02	NA
hCoV-19/Denmark/DCGC-10313/2020	betacoronavirus	EPI_ISL_669894	NA	2020-11-02	Europe	Denmark	Nordjylland	NA	Europe	Denmark	Nordjylland	genome	29782	Human	unknown	unknown	NA	B.1.221	G	Department of Virus and Microbiological Special Diagnostics	Statens Serum Institut	Copenhagen	Denmark	Albertsen Lab	Department of Chemistry and Bioscience	Aalborg University	Denmark	Danish Covid-19 Genome Consortium	https://www.gisaid.org/	NA	NA	2020-12-02	NA
hCoV-19/Denmark/DCGC-10312/2020	betacoronavirus	EPI_ISL_669893	NA	2020-11-02	Europe	Denmark	Nordjylland	NA	Europe	Denmark	Nordjylland	genome	29782	Human	unknown	unknown	NA	B.1.177.12	GV	Department of Virus and Microbiological Special Diagnostics	Statens Serum Institut	Copenhagen	Denmark	Albertsen Lab	Department of Chemistry and Bioscience	Aalborg University	Denmark	Danish Covid-19 Genome Consortium	https://www.gisaid.org/	NA	NA	2020-12-02	NA
hCoV-19/Denmark/DCGC-10311/2020	betacoronavirus	EPI_ISL_669892	NA	2020-11-02	Europe	Denmark	Hovedstaden	NA	Europe	Denmark	Hovedstaden	genome	29782	Human	unknown	unknown	NA	B.1.177.12	GV	Department of Virus and Microbiological Special Diagnostics	Statens Serum Institut	Copenhagen	Denmark	Albertsen Lab	Department of Chemistry and Bioscience	Aalborg University	Denmark	Danish Covid-19 Genome Consortium	https://www.gisaid.org/	NA	NA	2020-12-02	NA
hCoV-19/Denmark/DCGC-10310/2020	betacoronavirus	EPI_ISL_669891	NA	2020-11-02	Europe	Denmark	Nordjylland	NA	Europe	Denmark	Nordjylland	genome	29782	Human	unknown	unknown	NA	B.1.177.24	GV	Department of Virus and Microbiological Special Diagnostics	Statens Serum Institut	Copenhagen	Denmark	Albertsen Lab	Department of Chemistry and Bioscience	Aalborg University	Denmark	Danish Covid-19 Genome Consortium	https://www.gisaid.org/	NA	NA	2020-12-02	NA
hCoV-19/Denmark/DCGC-10309/2020	betacoronavirus	EPI_ISL_669890	NA	2020-11-02	Europe	Denmark	Nordjylland	NA	Europe	Denmark	Nordjylland	genome	29782	Human	unknown	unknown	NA	B.1.177.27	GV	Department of Virus and Microbiological Special Diagnostics	Statens Serum Institut	Copenhagen	Denmark	Albertsen Lab	Department of Chemistry and Bioscience	Aalborg University	Denmark	Danish Covid-19 Genome Consortium	https://www.gisaid.org/	NA	NA	2020-12-02	NA
hCoV-19/Denmark/DCGC-10308/2020	betacoronavirus	EPI_ISL_669889	NA	2020-11-02	Europe	Denmark	Nordjylland	NA	Europe	Denmark	Nordjylland	genome	29782	Human	unknown	unknown	NA	B.1.177.12	GV	Department of Virus and Microbiological Special Diagnostics	Statens Serum Institut	Copenhagen	Denmark	Albertsen Lab	Department of Chemistry and Bioscience	Aalborg University	Denmark	Danish Covid-19 Genome Consortium	https://www.gisaid.org/	NA	NA	2020-12-02	NA
hCoV-19/Denmark/DCGC-10305/2020	betacoronavirus	EPI_ISL_669888	NA	2020-11-02	Europe	Denmark	Nordjylland	NA	Europe	Denmark	Nordjylland	genome	29782	Human	unknown	unknown	NA	B.1.177.27	GV	Department of Virus and Microbiological Special Diagnostics	Statens Serum Institut	Copenhagen	Denmark	Albertsen Lab	Department of Chemistry and Bioscience	Aalborg University	Denmark	Danish Covid-19 Genome Consortium	https://www.gisaid.org/	NA	NA	2020-12-02	NA
hCoV-19/Denmark/DCGC-10303/2020	betacoronavirus	EPI_ISL_669887	NA	2020-11-02	Europe	Denmark	Hovedstaden	NA	Europe	Denmark	Hovedstaden	genome	29782	Human	unknown	unknown	NA	B.1.177.21	GV	Department of Virus and Microbiological Special Diagnostics	Statens Serum Institut	Copenhagen	Denmark	Albertsen Lab	Department of Chemistry and Bioscience	Aalborg University	Denmark	Danish Covid-19 Genome Consortium	https://www.gisaid.org/	NA	NA	2020-12-02	NA
hCoV-19/Denmark/DCGC-10301/2020	betacoronavirus	EPI_ISL_669886	NA	2020-11-02	Europe	Denmark	Nordjylland	NA	Europe	Denmark	Nordjylland	genome	29782	Human	unknown	unknown	NA	B.1	G	Department of Virus and Microbiological Special Diagnostics	Statens Serum Institut	Copenhagen	Denmark	Albertsen Lab	Department of Chemistry and Bioscience	Aalborg University	Denmark	Danish Covid-19 Genome Consortium	https://www.gisaid.org/	NA	NA	2020-12-02	NA
hCoV-19/Denmark/DCGC-10300/2020	betacoronavirus	EPI_ISL_669885	NA	2020-11-02	Europe	Denmark	Syddanmark	NA	Europe	Denmark	Syddanmark	genome	29782	Human	unknown	unknown	NA	C.30.1	GR	Department of Virus and Microbiological Special Diagnostics	Statens Serum Institut	Copenhagen	Denmark	Albertsen Lab	Department of Chemistry and Bioscience	Aalborg University	Denmark	Danish Covid-19 Genome Consortium	https://www.gisaid.org/	NA	NA	2020-12-02	NA
hCoV-19/Denmark/DCGC-10299/2020	betacoronavirus	EPI_ISL_669884	NA	2020-11-02	Europe	Denmark	Nordjylland	NA	Europe	Denmark	Nordjylland	genome	29782	Human	unknown	unknown	NA	B.1.177.24	GV	Department of Virus and Microbiological Special Diagnostics	Statens Serum Institut	Copenhagen	Denmark	Albertsen Lab	Department of Chemistry and Bioscience	Aalborg University	Denmark	Danish Covid-19 Genome Consortium	https://www.gisaid.org/	NA	NA	2020-12-02	NA
hCoV-19/Denmark/DCGC-10298/2020	betacoronavirus	EPI_ISL_669883	NA	2020-11-02	Europe	Denmark	Nordjylland	NA	Europe	Denmark	Nordjylland	genome	29782	Human	unknown	unknown	NA	B.1.177.27	GV	Department of Virus and Microbiological Special Diagnostics	Statens Serum Institut	Copenhagen	Denmark	Albertsen Lab	Department of Chemistry and Bioscience	Aalborg University	Denmark	Danish Covid-19 Genome Consortium	https://www.gisaid.org/	NA	NA	2020-12-02	NA
hCoV-19/Denmark/DCGC-10296/2020	betacoronavirus	EPI_ISL_669882	NA	2020-11-02	Europe	Denmark	Hovedstaden	NA	Europe	Denmark	Hovedstaden	genome	29782	Human	unknown	unknown	NA	B.1.1.153	GR	Department of Virus and Microbiological Special Diagnostics	Statens Serum Institut	Copenhagen	Denmark	Albertsen Lab	Department of Chemistry and Bioscience	Aalborg University	Denmark	Danish Covid-19 Genome Consortium	https://www.gisaid.org/	NA	NA	2020-12-02	NA
hCoV-19/Denmark/DCGC-10295/2020	betacoronavirus	EPI_ISL_669881	NA	2020-11-09	Europe	Denmark	Hovedstaden	NA	Europe	Denmark	Hovedstaden	genome	29782	Human	unknown	unknown	NA	B.1.1.377	GR	Department of Virus and Microbiological Special Diagnostics	Statens Serum Institut	Copenhagen	Denmark	Albertsen Lab	Department of Chemistry and Bioscience	Aalborg University	Denmark	Danish Covid-19 Genome Consortium	https://www.gisaid.org/	NA	NA	2020-12-02	NA
hCoV-19/Denmark/DCGC-10293/2020	betacoronavirus	EPI_ISL_669880	NA	2020-11-09	Europe	Denmark	Nordjylland	NA	Europe	Denmark	Nordjylland	genome	29782	Human	unknown	unknown	NA	B.1.160	GH	Department of Virus and Microbiological Special Diagnostics	Statens Serum Institut	Copenhagen	Denmark	Albertsen Lab	Department of Chemistry and Bioscience	Aalborg University	Denmark	Danish Covid-19 Genome Consortium	https://www.gisaid.org/	NA	NA	2020-12-02	NA
hCoV-19/Denmark/DCGC-10292/2020	betacoronavirus	EPI_ISL_669879	NA	2020-11-09	Europe	Denmark	Nordjylland	NA	Europe	Denmark	Nordjylland	genome	29782	Human	unknown	unknown	NA	C.30.1	GR	Department of Virus and Microbiological Special Diagnostics	Statens Serum Institut	Copenhagen	Denmark	Albertsen Lab	Department of Chemistry and Bioscience	Aalborg University	Denmark	Danish Covid-19 Genome Consortium	https://www.gisaid.org/	NA	NA	2020-12-02	NA
hCoV-19/Denmark/DCGC-10287/2020	betacoronavirus	EPI_ISL_669878	NA	2020-11-09	Europe	Denmark	Hovedstaden	NA	Europe	Denmark	Hovedstaden	genome	29782	Human	unknown	unknown	NA	B.1.160	GH	Department of Virus and Microbiological Special Diagnostics	Statens Serum Institut	Copenhagen	Denmark	Albertsen Lab	Department of Chemistry and Bioscience	Aalborg University	Denmark	Danish Covid-19 Genome Consortium	https://www.gisaid.org/	NA	NA	2020-12-02	NA
hCoV-19/Denmark/DCGC-10285/2020	betacoronavirus	EPI_ISL_669877	NA	2020-11-09	Europe	Denmark	Hovedstaden	NA	Europe	Denmark	Hovedstaden	genome	29782	Human	unknown	unknown	NA	B.1.1.277	GR	Department of Virus and Microbiological Special Diagnostics	Statens Serum Institut	Copenhagen	Denmark	Albertsen Lab	Department of Chemistry and Bioscience	Aalborg University	Denmark	Danish Covid-19 Genome Consortium	https://www.gisaid.org/	NA	NA	2020-12-02	NA
hCoV-19/Denmark/DCGC-10284/2020	betacoronavirus	EPI_ISL_669876	NA	2020-11-09	Europe	Denmark	Syddanmark	NA	Europe	Denmark	Syddanmark	genome	29782	Human	unknown	unknown	NA	B.1.160	GH	Department of Virus and Microbiological Special Diagnostics	Statens Serum Institut	Copenhagen	Denmark	Albertsen Lab	Department of Chemistry and Bioscience	Aalborg University	Denmark	Danish Covid-19 Genome Consortium	https://www.gisaid.org/	NA	NA	2020-12-02	NA
hCoV-19/Denmark/DCGC-10283/2020	betacoronavirus	EPI_ISL_669875	NA	2020-11-09	Europe	Denmark	Nordjylland	NA	Europe	Denmark	Nordjylland	genome	29782	Human	unknown	unknown	NA	B.1.177.12	GV	Department of Virus and Microbiological Special Diagnostics	Statens Serum Institut	Copenhagen	Denmark	Albertsen Lab	Department of Chemistry and Bioscience	Aalborg University	Denmark	Danish Covid-19 Genome Consortium	https://www.gisaid.org/	NA	NA	2020-12-02	NA
hCoV-19/Denmark/DCGC-10281/2020	betacoronavirus	EPI_ISL_669874	NA	2020-11-09	Europe	Denmark	Syddanmark	NA	Europe	Denmark	Syddanmark	genome	29782	Human	unknown	unknown	NA	B.1.177	GV	Department of Virus and Microbiological Special Diagnostics	Statens Serum Institut	Copenhagen	Denmark	Albertsen Lab	Department of Chemistry and Bioscience	Aalborg University	Denmark	Danish Covid-19 Genome Consortium	https://www.gisaid.org/	NA	NA	2020-12-02	NA
hCoV-19/Denmark/DCGC-10279/2020	betacoronavirus	EPI_ISL_669873	NA	2020-11-09	Europe	Denmark	Nordjylland	NA	Europe	Denmark	Nordjylland	genome	29782	Human	unknown	unknown	NA	B.1.1.294	GR	Department of Virus and Microbiological Special Diagnostics	Statens Serum Institut	Copenhagen	Denmark	Albertsen Lab	Department of Chemistry and Bioscience	Aalborg University	Denmark	Danish Covid-19 Genome Consortium	https://www.gisaid.org/	NA	NA	2020-12-02	NA
hCoV-19/Denmark/DCGC-10278/2020	betacoronavirus	EPI_ISL_669872	NA	2020-11-09	Europe	Denmark	Hovedstaden	NA	Europe	Denmark	Hovedstaden	genome	29782	Human	unknown	unknown	NA	B.1.160	GH	Department of Virus and Microbiological Special Diagnostics	Statens Serum Institut	Copenhagen	Denmark	Albertsen Lab	Department of Chemistry and Bioscience	Aalborg University	Denmark	Danish Covid-19 Genome Consortium	https://www.gisaid.org/	NA	NA	2020-12-02	NA
hCoV-19/Denmark/DCGC-10274/2020	betacoronavirus	EPI_ISL_669871	NA	2020-11-09	Europe	Denmark	Hovedstaden	NA	Europe	Denmark	Hovedstaden	genome	29782	Human	unknown	unknown	NA	B.1.160	GH	Department of Virus and Microbiological Special Diagnostics	Statens Serum Institut	Copenhagen	Denmark	Albertsen Lab	Department of Chemistry and Bioscience	Aalborg University	Denmark	Danish Covid-19 Genome Consortium	https://www.gisaid.org/	NA	NA	2020-12-02	NA
hCoV-19/Denmark/DCGC-10273/2020	betacoronavirus	EPI_ISL_669870	NA	2020-11-09	Europe	Denmark	Nordjylland	NA	Europe	Denmark	Nordjylland	genome	29782	Human	unknown	unknown	NA	B.1.177.12	GV	Department of Virus and Microbiological Special Diagnostics	Statens Serum Institut	Copenhagen	Denmark	Albertsen Lab	Department of Chemistry and Bioscience	Aalborg University	Denmark	Danish Covid-19 Genome Consortium	https://www.gisaid.org/	NA	NA	2020-12-02	NA
hCoV-19/Denmark/DCGC-10272/2020	betacoronavirus	EPI_ISL_669869	NA	2020-11-09	Europe	Denmark	Hovedstaden	NA	Europe	Denmark	Hovedstaden	genome	29782	Human	unknown	unknown	NA	B.1.1.377	GR	Department of Virus and Microbiological Special Diagnostics	Statens Serum Institut	Copenhagen	Denmark	Albertsen Lab	Department of Chemistry and Bioscience	Aalborg University	Denmark	Danish Covid-19 Genome Consortium	https://www.gisaid.org/	NA	NA	2020-12-02	NA
hCoV-19/Denmark/DCGC-10271/2020	betacoronavirus	EPI_ISL_669868	NA	2020-11-09	Europe	Denmark	Hovedstaden	NA	Europe	Denmark	Hovedstaden	genome	29782	Human	unknown	unknown	NA	B.1.177.42	GV	Department of Virus and Microbiological Special Diagnostics	Statens Serum Institut	Copenhagen	Denmark	Albertsen Lab	Department of Chemistry and Bioscience	Aalborg University	Denmark	Danish Covid-19 Genome Consortium	https://www.gisaid.org/	NA	NA	2020-12-02	NA
hCoV-19/Denmark/DCGC-10266/2020	betacoronavirus	EPI_ISL_669867	NA	2020-11-09	Europe	Denmark	Nordjylland	NA	Europe	Denmark	Nordjylland	genome	29782	Human	unknown	unknown	NA	B.1.177.27	GV	Department of Virus and Microbiological Special Diagnostics	Statens Serum Institut	Copenhagen	Denmark	Albertsen Lab	Department of Chemistry and Bioscience	Aalborg University	Denmark	Danish Covid-19 Genome Consortium	https://www.gisaid.org/	NA	NA	2020-12-02	NA
hCoV-19/Denmark/DCGC-10265/2020	betacoronavirus	EPI_ISL_669866	NA	2020-11-09	Europe	Denmark	Midtjylland	NA	Europe	Denmark	Midtjylland	genome	29782	Human	unknown	unknown	NA	B.1.221.3	G	Department of Virus and Microbiological Special Diagnostics	Statens Serum Institut	Copenhagen	Denmark	Albertsen Lab	Department of Chemistry and Bioscience	Aalborg University	Denmark	Danish Covid-19 Genome Consortium	https://www.gisaid.org/	NA	NA	2020-12-02	NA
hCoV-19/Denmark/DCGC-10262/2020	betacoronavirus	EPI_ISL_669865	NA	2020-11-09	Europe	Denmark	Sjaelland	NA	Europe	Denmark	Sjaelland	genome	29782	Human	unknown	unknown	NA	B.1.177.21	GV	Department of Virus and Microbiological Special Diagnostics	Statens Serum Institut	Copenhagen	Denmark	Albertsen Lab	Department of Chemistry and Bioscience	Aalborg University	Denmark	Danish Covid-19 Genome Consortium	https://www.gisaid.org/	NA	NA	2020-12-02	NA
hCoV-19/Denmark/DCGC-10260/2020	betacoronavirus	EPI_ISL_669864	NA	2020-11-09	Europe	Denmark	Nordjylland	NA	Europe	Denmark	Nordjylland	genome	29782	Human	unknown	unknown	NA	B.1.160	GH	Department of Virus and Microbiological Special Diagnostics	Statens Serum Institut	Copenhagen	Denmark	Albertsen Lab	Department of Chemistry and Bioscience	Aalborg University	Denmark	Danish Covid-19 Genome Consortium	https://www.gisaid.org/	NA	NA	2020-12-02	NA
hCoV-19/Denmark/DCGC-10258/2020	betacoronavirus	EPI_ISL_669863	NA	2020-11-09	Europe	Denmark	Hovedstaden	NA	Europe	Denmark	Hovedstaden	genome	29782	Human	unknown	unknown	NA	B.1.177.21	GV	Department of Virus and Microbiological Special Diagnostics	Statens Serum Institut	Copenhagen	Denmark	Albertsen Lab	Department of Chemistry and Bioscience	Aalborg University	Denmark	Danish Covid-19 Genome Consortium	https://www.gisaid.org/	NA	NA	2020-12-02	NA
hCoV-19/Denmark/DCGC-10257/2020	betacoronavirus	EPI_ISL_669862	NA	2020-11-09	Europe	Denmark	Hovedstaden	NA	Europe	Denmark	Hovedstaden	genome	29782	Human	unknown	unknown	NA	B.1.177	GV	Department of Virus and Microbiological Special Diagnostics	Statens Serum Institut	Copenhagen	Denmark	Albertsen Lab	Department of Chemistry and Bioscience	Aalborg University	Denmark	Danish Covid-19 Genome Consortium	https://www.gisaid.org/	NA	NA	2020-12-02	NA
hCoV-19/Denmark/DCGC-10256/2020	betacoronavirus	EPI_ISL_669861	NA	2020-11-09	Europe	Denmark	Hovedstaden	NA	Europe	Denmark	Hovedstaden	genome	29782	Human	unknown	unknown	NA	B.1.160	GH	Department of Virus and Microbiological Special Diagnostics	Statens Serum Institut	Copenhagen	Denmark	Albertsen Lab	Department of Chemistry and Bioscience	Aalborg University	Denmark	Danish Covid-19 Genome Consortium	https://www.gisaid.org/	NA	NA	2020-12-02	NA
hCoV-19/Denmark/DCGC-10254/2020	betacoronavirus	EPI_ISL_669860	NA	2020-11-09	Europe	Denmark	Nordjylland	NA	Europe	Denmark	Nordjylland	genome	29782	Human	unknown	unknown	NA	B.1.177.27	GV	Department of Virus and Microbiological Special Diagnostics	Statens Serum Institut	Copenhagen	Denmark	Albertsen Lab	Department of Chemistry and Bioscience	Aalborg University	Denmark	Danish Covid-19 Genome Consortium	https://www.gisaid.org/	NA	NA	2020-12-02	NA
hCoV-19/Denmark/DCGC-10253/2020	betacoronavirus	EPI_ISL_669859	NA	2020-11-09	Europe	Denmark	Nordjylland	NA	Europe	Denmark	Nordjylland	genome	29782	Human	unknown	unknown	NA	B.1.258	G	Department of Virus and Microbiological Special Diagnostics	Statens Serum Institut	Copenhagen	Denmark	Albertsen Lab	Department of Chemistry and Bioscience	Aalborg University	Denmark	Danish Covid-19 Genome Consortium	https://www.gisaid.org/	NA	NA	2020-12-02	NA
hCoV-19/Denmark/DCGC-10252/2020	betacoronavirus	EPI_ISL_669858	NA	2020-11-09	Europe	Denmark	Nordjylland	NA	Europe	Denmark	Nordjylland	genome	29782	Human	unknown	unknown	NA	B.1.177.12	GV	Department of Virus and Microbiological Special Diagnostics	Statens Serum Institut	Copenhagen	Denmark	Albertsen Lab	Department of Chemistry and Bioscience	Aalborg University	Denmark	Danish Covid-19 Genome Consortium	https://www.gisaid.org/	NA	NA	2020-12-02	NA
hCoV-19/Denmark/DCGC-10250/2020	betacoronavirus	EPI_ISL_669857	NA	2020-11-09	Europe	Denmark	Nordjylland	NA	Europe	Denmark	Nordjylland	genome	29782	Human	unknown	unknown	NA	B.1.177.12	GV	Department of Virus and Microbiological Special Diagnostics	Statens Serum Institut	Copenhagen	Denmark	Albertsen Lab	Department of Chemistry and Bioscience	Aalborg University	Denmark	Danish Covid-19 Genome Consortium	https://www.gisaid.org/	NA	NA	2020-12-02	NA
hCoV-19/Denmark/DCGC-10246/2020	betacoronavirus	EPI_ISL_669856	NA	2020-11-09	Europe	Denmark	Hovedstaden	NA	Europe	Denmark	Hovedstaden	genome	29782	Human	unknown	unknown	NA	B.1.221	G	Department of Virus and Microbiological Special Diagnostics	Statens Serum Institut	Copenhagen	Denmark	Albertsen Lab	Department of Chemistry and Bioscience	Aalborg University	Denmark	Danish Covid-19 Genome Consortium	https://www.gisaid.org/	NA	NA	2020-12-02	NA
hCoV-19/Denmark/DCGC-10245/2020	betacoronavirus	EPI_ISL_669855	NA	2020-11-09	Europe	Denmark	Hovedstaden	NA	Europe	Denmark	Hovedstaden	genome	29782	Human	unknown	unknown	NA	B.1.160	GH	Department of Virus and Microbiological Special Diagnostics	Statens Serum Institut	Copenhagen	Denmark	Albertsen Lab	Department of Chemistry and Bioscience	Aalborg University	Denmark	Danish Covid-19 Genome Consortium	https://www.gisaid.org/	NA	NA	2020-12-02	NA
hCoV-19/Denmark/DCGC-10244/2020	betacoronavirus	EPI_ISL_669854	NA	2020-11-09	Europe	Denmark	Hovedstaden	NA	Europe	Denmark	Hovedstaden	genome	29782	Human	unknown	unknown	NA	B.1.160	GH	Department of Virus and Microbiological Special Diagnostics	Statens Serum Institut	Copenhagen	Denmark	Albertsen Lab	Department of Chemistry and Bioscience	Aalborg University	Denmark	Danish Covid-19 Genome Consortium	https://www.gisaid.org/	NA	NA	2020-12-02	NA
hCoV-19/Denmark/DCGC-10241/2020	betacoronavirus	EPI_ISL_669853	NA	2020-11-09	Europe	Denmark	Nordjylland	NA	Europe	Denmark	Nordjylland	genome	29782	Human	unknown	unknown	NA	B.1.1	GR	Department of Virus and Microbiological Special Diagnostics	Statens Serum Institut	Copenhagen	Denmark	Albertsen Lab	Department of Chemistry and Bioscience	Aalborg University	Denmark	Danish Covid-19 Genome Consortium	https://www.gisaid.org/	NA	NA	2020-12-02	NA
hCoV-19/Denmark/DCGC-10239/2020	betacoronavirus	EPI_ISL_669852	NA	2020-11-09	Europe	Denmark	Hovedstaden	NA	Europe	Denmark	Hovedstaden	genome	29782	Human	unknown	unknown	NA	B.1.36.25	GH	Department of Virus and Microbiological Special Diagnostics	Statens Serum Institut	Copenhagen	Denmark	Albertsen Lab	Department of Chemistry and Bioscience	Aalborg University	Denmark	Danish Covid-19 Genome Consortium	https://www.gisaid.org/	NA	NA	2020-12-02	NA
hCoV-19/Denmark/DCGC-10238/2020	betacoronavirus	EPI_ISL_669851	NA	2020-11-09	Europe	Denmark	Hovedstaden	NA	Europe	Denmark	Hovedstaden	genome	29782	Human	unknown	unknown	NA	B.1.177.21	GV	Department of Virus and Microbiological Special Diagnostics	Statens Serum Institut	Copenhagen	Denmark	Albertsen Lab	Department of Chemistry and Bioscience	Aalborg University	Denmark	Danish Covid-19 Genome Consortium	https://www.gisaid.org/	NA	NA	2020-12-02	NA
hCoV-19/Denmark/DCGC-10235/2020	betacoronavirus	EPI_ISL_669850	NA	2020-11-09	Europe	Denmark	Hovedstaden	NA	Europe	Denmark	Hovedstaden	genome	29782	Human	unknown	unknown	NA	B.1.177.80	GV	Department of Virus and Microbiological Special Diagnostics	Statens Serum Institut	Copenhagen	Denmark	Albertsen Lab	Department of Chemistry and Bioscience	Aalborg University	Denmark	Danish Covid-19 Genome Consortium	https://www.gisaid.org/	NA	NA	2020-12-02	NA
hCoV-19/Denmark/DCGC-10234/2020	betacoronavirus	EPI_ISL_669849	NA	2020-11-09	Europe	Denmark	Nordjylland	NA	Europe	Denmark	Nordjylland	genome	29782	Human	unknown	unknown	NA	B.1.177.24	GV	Department of Virus and Microbiological Special Diagnostics	Statens Serum Institut	Copenhagen	Denmark	Albertsen Lab	Department of Chemistry and Bioscience	Aalborg University	Denmark	Danish Covid-19 Genome Consortium	https://www.gisaid.org/	NA	NA	2020-12-02	NA
hCoV-19/Denmark/DCGC-10233/2020	betacoronavirus	EPI_ISL_669848	NA	2020-11-09	Europe	Denmark	Midtjylland	NA	Europe	Denmark	Midtjylland	genome	29782	Human	unknown	unknown	NA	B.1.177.12	GV	Department of Virus and Microbiological Special Diagnostics	Statens Serum Institut	Copenhagen	Denmark	Albertsen Lab	Department of Chemistry and Bioscience	Aalborg University	Denmark	Danish Covid-19 Genome Consortium	https://www.gisaid.org/	NA	NA	2020-12-02	NA
hCoV-19/Denmark/DCGC-10232/2020	betacoronavirus	EPI_ISL_669847	NA	2020-11-09	Europe	Denmark	Hovedstaden	NA	Europe	Denmark	Hovedstaden	genome	29782	Human	unknown	unknown	NA	AD.1	GR	Department of Virus and Microbiological Special Diagnostics	Statens Serum Institut	Copenhagen	Denmark	Albertsen Lab	Department of Chemistry and Bioscience	Aalborg University	Denmark	Danish Covid-19 Genome Consortium	https://www.gisaid.org/	NA	NA	2020-12-02	NA
hCoV-19/Denmark/DCGC-10229/2020	betacoronavirus	EPI_ISL_669846	NA	2020-11-09	Europe	Denmark	Nordjylland	NA	Europe	Denmark	Nordjylland	genome	29782	Human	unknown	unknown	NA	B.1.177.12	GV	Department of Virus and Microbiological Special Diagnostics	Statens Serum Institut	Copenhagen	Denmark	Albertsen Lab	Department of Chemistry and Bioscience	Aalborg University	Denmark	Danish Covid-19 Genome Consortium	https://www.gisaid.org/	NA	NA	2020-12-02	NA
hCoV-19/Denmark/DCGC-10228/2020	betacoronavirus	EPI_ISL_669845	NA	2020-11-09	Europe	Denmark	Nordjylland	NA	Europe	Denmark	Nordjylland	genome	29782	Human	unknown	unknown	NA	B.1.258	G	Department of Virus and Microbiological Special Diagnostics	Statens Serum Institut	Copenhagen	Denmark	Albertsen Lab	Department of Chemistry and Bioscience	Aalborg University	Denmark	Danish Covid-19 Genome Consortium	https://www.gisaid.org/	NA	NA	2020-12-02	NA
hCoV-19/Denmark/DCGC-10227/2020	betacoronavirus	EPI_ISL_669844	NA	2020-11-09	Europe	Denmark	Hovedstaden	NA	Europe	Denmark	Hovedstaden	genome	29782	Human	unknown	unknown	NA	B.1.221	G	Department of Virus and Microbiological Special Diagnostics	Statens Serum Institut	Copenhagen	Denmark	Albertsen Lab	Department of Chemistry and Bioscience	Aalborg University	Denmark	Danish Covid-19 Genome Consortium	https://www.gisaid.org/	NA	NA	2020-12-02	NA
hCoV-19/Denmark/DCGC-10226/2020	betacoronavirus	EPI_ISL_669843	NA	2020-11-09	Europe	Denmark	Midtjylland	NA	Europe	Denmark	Midtjylland	genome	29782	Human	unknown	unknown	NA	B.1.177.12	GV	Department of Virus and Microbiological Special Diagnostics	Statens Serum Institut	Copenhagen	Denmark	Albertsen Lab	Department of Chemistry and Bioscience	Aalborg University	Denmark	Danish Covid-19 Genome Consortium	https://www.gisaid.org/	NA	NA	2020-12-02	NA
hCoV-19/Denmark/DCGC-10224/2020	betacoronavirus	EPI_ISL_669842	NA	2020-11-09	Europe	Denmark	Midtjylland	NA	Europe	Denmark	Midtjylland	genome	29782	Human	unknown	unknown	NA	B.1.177.12	GV	Department of Virus and Microbiological Special Diagnostics	Statens Serum Institut	Copenhagen	Denmark	Albertsen Lab	Department of Chemistry and Bioscience	Aalborg University	Denmark	Danish Covid-19 Genome Consortium	https://www.gisaid.org/	NA	NA	2020-12-02	NA
hCoV-19/Denmark/DCGC-10222/2020	betacoronavirus	EPI_ISL_669841	NA	2020-11-09	Europe	Denmark	Hovedstaden	NA	Europe	Denmark	Hovedstaden	genome	29782	Human	unknown	unknown	NA	B.1.36.25	GH	Department of Virus and Microbiological Special Diagnostics	Statens Serum Institut	Copenhagen	Denmark	Albertsen Lab	Department of Chemistry and Bioscience	Aalborg University	Denmark	Danish Covid-19 Genome Consortium	https://www.gisaid.org/	NA	NA	2020-12-02	NA
hCoV-19/Denmark/DCGC-10221/2020	betacoronavirus	EPI_ISL_669840	NA	2020-11-09	Europe	Denmark	Nordjylland	NA	Europe	Denmark	Nordjylland	genome	29782	Human	unknown	unknown	NA	B.1.258	G	Department of Virus and Microbiological Special Diagnostics	Statens Serum Institut	Copenhagen	Denmark	Albertsen Lab	Department of Chemistry and Bioscience	Aalborg University	Denmark	Danish Covid-19 Genome Consortium	https://www.gisaid.org/	NA	NA	2020-12-02	NA
hCoV-19/Denmark/DCGC-10220/2020	betacoronavirus	EPI_ISL_669839	NA	2020-11-09	Europe	Denmark	Midtjylland	NA	Europe	Denmark	Midtjylland	genome	29782	Human	unknown	unknown	NA	B.1.127	G	Department of Virus and Microbiological Special Diagnostics	Statens Serum Institut	Copenhagen	Denmark	Albertsen Lab	Department of Chemistry and Bioscience	Aalborg University	Denmark	Danish Covid-19 Genome Consortium	https://www.gisaid.org/	NA	NA	2020-12-02	NA
hCoV-19/Denmark/DCGC-10218/2020	betacoronavirus	EPI_ISL_669838	NA	2020-11-09	Europe	Denmark	Hovedstaden	NA	Europe	Denmark	Hovedstaden	genome	29782	Human	unknown	unknown	NA	B.1.160	GH	Department of Virus and Microbiological Special Diagnostics	Statens Serum Institut	Copenhagen	Denmark	Albertsen Lab	Department of Chemistry and Bioscience	Aalborg University	Denmark	Danish Covid-19 Genome Consortium	https://www.gisaid.org/	NA	NA	2020-12-02	NA
hCoV-19/Denmark/DCGC-10217/2020	betacoronavirus	EPI_ISL_669837	NA	2020-11-09	Europe	Denmark	Nordjylland	NA	Europe	Denmark	Nordjylland	genome	29782	Human	unknown	unknown	NA	B.1.258	G	Department of Virus and Microbiological Special Diagnostics	Statens Serum Institut	Copenhagen	Denmark	Albertsen Lab	Department of Chemistry and Bioscience	Aalborg University	Denmark	Danish Covid-19 Genome Consortium	https://www.gisaid.org/	NA	NA	2020-12-02	NA
hCoV-19/Denmark/DCGC-10216/2020	betacoronavirus	EPI_ISL_669836	NA	2020-11-09	Europe	Denmark	Hovedstaden	NA	Europe	Denmark	Hovedstaden	genome	29782	Human	unknown	unknown	NA	B.1.177.21	GV	Department of Virus and Microbiological Special Diagnostics	Statens Serum Institut	Copenhagen	Denmark	Albertsen Lab	Department of Chemistry and Bioscience	Aalborg University	Denmark	Danish Covid-19 Genome Consortium	https://www.gisaid.org/	NA	NA	2020-12-02	NA
hCoV-19/Denmark/DCGC-10214/2020	betacoronavirus	EPI_ISL_669835	NA	2020-11-09	Europe	Denmark	Nordjylland	NA	Europe	Denmark	Nordjylland	genome	29782	Human	unknown	unknown	NA	B.1.258	G	Department of Virus and Microbiological Special Diagnostics	Statens Serum Institut	Copenhagen	Denmark	Albertsen Lab	Department of Chemistry and Bioscience	Aalborg University	Denmark	Danish Covid-19 Genome Consortium	https://www.gisaid.org/	NA	NA	2020-12-02	NA
hCoV-19/Denmark/DCGC-10212/2020	betacoronavirus	EPI_ISL_669834	NA	2020-11-09	Europe	Denmark	Sjaelland	NA	Europe	Denmark	Sjaelland	genome	29782	Human	unknown	unknown	NA	B.1.160	GH	Department of Virus and Microbiological Special Diagnostics	Statens Serum Institut	Copenhagen	Denmark	Albertsen Lab	Department of Chemistry and Bioscience	Aalborg University	Denmark	Danish Covid-19 Genome Consortium	https://www.gisaid.org/	NA	NA	2020-12-02	NA
hCoV-19/Denmark/DCGC-10268/2020	betacoronavirus	EPI_ISL_669833	NA	2020-11-09	Europe	Denmark	Hovedstaden	NA	Europe	Denmark	Hovedstaden	genome	29780	Human	unknown	unknown	NA	B.1.160.8	GH	Department of Virus and Microbiological Special Diagnostics	Statens Serum Institut	Copenhagen	Denmark	Albertsen Lab	Department of Chemistry and Bioscience	Aalborg University	Denmark	Danish Covid-19 Genome Consortium	https://www.gisaid.org/	NA	NA	2020-12-02	NA
hCoV-19/Denmark/DCGC-11095/2020	betacoronavirus	EPI_ISL_669832	NA	2020-11-02	Europe	Denmark	Hovedstaden	NA	Europe	Denmark	Hovedstaden	genome	29781	Human	unknown	unknown	NA	B.1.36	GH	Department of Virus and Microbiological Special Diagnostics	Statens Serum Institut	Copenhagen	Denmark	Albertsen Lab	Department of Chemistry and Bioscience	Aalborg University	Denmark	Danish Covid-19 Genome Consortium	https://www.gisaid.org/	NA	NA	2020-12-02	NA
hCoV-19/Denmark/DCGC-10782/2020	betacoronavirus	EPI_ISL_669831	NA	2020-11-02	Europe	Denmark	Hovedstaden	NA	Europe	Denmark	Hovedstaden	genome	29781	Human	unknown	unknown	NA	B.1.36.8	GH	Department of Virus and Microbiological Special Diagnostics	Statens Serum Institut	Copenhagen	Denmark	Albertsen Lab	Department of Chemistry and Bioscience	Aalborg University	Denmark	Danish Covid-19 Genome Consortium	https://www.gisaid.org/	NA	NA	2020-12-02	NA
hCoV-19/Denmark/DCGC-11061/2020	betacoronavirus	EPI_ISL_669830	NA	2020-11-02	Europe	Denmark	Hovedstaden	NA	Europe	Denmark	Hovedstaden	genome	29781	Human	unknown	unknown	NA	B.1.160.8	GH	Department of Virus and Microbiological Special Diagnostics	Statens Serum Institut	Copenhagen	Denmark	Albertsen Lab	Department of Chemistry and Bioscience	Aalborg University	Denmark	Danish Covid-19 Genome Consortium	https://www.gisaid.org/	NA	NA	2020-12-02	NA
hCoV-19/Denmark/DCGC-11020/2020	betacoronavirus	EPI_ISL_669829	NA	2020-11-02	Europe	Denmark	Hovedstaden	NA	Europe	Denmark	Hovedstaden	genome	29781	Human	unknown	unknown	NA	B.1.160.8	GH	Department of Virus and Microbiological Special Diagnostics	Statens Serum Institut	Copenhagen	Denmark	Albertsen Lab	Department of Chemistry and Bioscience	Aalborg University	Denmark	Danish Covid-19 Genome Consortium	https://www.gisaid.org/	NA	NA	2020-12-02	NA
hCoV-19/Denmark/DCGC-10926/2020	betacoronavirus	EPI_ISL_669828	NA	2020-11-02	Europe	Denmark	Hovedstaden	NA	Europe	Denmark	Hovedstaden	genome	29781	Human	unknown	unknown	NA	B.1.160.8	GH	Department of Virus and Microbiological Special Diagnostics	Statens Serum Institut	Copenhagen	Denmark	Albertsen Lab	Department of Chemistry and Bioscience	Aalborg University	Denmark	Danish Covid-19 Genome Consortium	https://www.gisaid.org/	NA	NA	2020-12-02	NA
hCoV-19/Denmark/DCGC-10907/2020	betacoronavirus	EPI_ISL_669827	NA	2020-11-02	Europe	Denmark	Hovedstaden	NA	Europe	Denmark	Hovedstaden	genome	29781	Human	unknown	unknown	NA	B.1.160.8	GH	Department of Virus and Microbiological Special Diagnostics	Statens Serum Institut	Copenhagen	Denmark	Albertsen Lab	Department of Chemistry and Bioscience	Aalborg University	Denmark	Danish Covid-19 Genome Consortium	https://www.gisaid.org/	NA	NA	2020-12-02	NA
hCoV-19/Denmark/DCGC-10878/2020	betacoronavirus	EPI_ISL_669826	NA	2020-11-02	Europe	Denmark	Hovedstaden	NA	Europe	Denmark	Hovedstaden	genome	29781	Human	unknown	unknown	NA	B.1.160.8	GH	Department of Virus and Microbiological Special Diagnostics	Statens Serum Institut	Copenhagen	Denmark	Albertsen Lab	Department of Chemistry and Bioscience	Aalborg University	Denmark	Danish Covid-19 Genome Consortium	https://www.gisaid.org/	NA	NA	2020-12-02	NA
hCoV-19/Denmark/DCGC-10831/2020	betacoronavirus	EPI_ISL_669825	NA	2020-11-02	Europe	Denmark	Midtjylland	NA	Europe	Denmark	Midtjylland	genome	29781	Human	unknown	unknown	NA	B.1.160.8	GH	Department of Virus and Microbiological Special Diagnostics	Statens Serum Institut	Copenhagen	Denmark	Albertsen Lab	Department of Chemistry and Bioscience	Aalborg University	Denmark	Danish Covid-19 Genome Consortium	https://www.gisaid.org/	NA	NA	2020-12-02	NA
hCoV-19/Denmark/DCGC-10794/2020	betacoronavirus	EPI_ISL_669824	NA	2020-11-02	Europe	Denmark	Hovedstaden	NA	Europe	Denmark	Hovedstaden	genome	29781	Human	unknown	unknown	NA	B.1.160.8	GH	Department of Virus and Microbiological Special Diagnostics	Statens Serum Institut	Copenhagen	Denmark	Albertsen Lab	Department of Chemistry and Bioscience	Aalborg University	Denmark	Danish Covid-19 Genome Consortium	https://www.gisaid.org/	NA	NA	2020-12-02	NA
hCoV-19/Denmark/DCGC-10770/2020	betacoronavirus	EPI_ISL_669823	NA	2020-11-02	Europe	Denmark	Hovedstaden	NA	Europe	Denmark	Hovedstaden	genome	29781	Human	unknown	unknown	NA	B.1.160.8	GH	Department of Virus and Microbiological Special Diagnostics	Statens Serum Institut	Copenhagen	Denmark	Albertsen Lab	Department of Chemistry and Bioscience	Aalborg University	Denmark	Danish Covid-19 Genome Consortium	https://www.gisaid.org/	NA	NA	2020-12-02	NA
hCoV-19/Denmark/DCGC-10736/2020	betacoronavirus	EPI_ISL_669822	NA	2020-11-02	Europe	Denmark	Hovedstaden	NA	Europe	Denmark	Hovedstaden	genome	29781	Human	unknown	unknown	NA	B.1.160.8	GH	Department of Virus and Microbiological Special Diagnostics	Statens Serum Institut	Copenhagen	Denmark	Albertsen Lab	Department of Chemistry and Bioscience	Aalborg University	Denmark	Danish Covid-19 Genome Consortium	https://www.gisaid.org/	NA	NA	2020-12-02	NA
hCoV-19/Denmark/DCGC-10720/2020	betacoronavirus	EPI_ISL_669821	NA	2020-11-02	Europe	Denmark	Hovedstaden	NA	Europe	Denmark	Hovedstaden	genome	29781	Human	unknown	unknown	NA	B.1.160.8	GH	Department of Virus and Microbiological Special Diagnostics	Statens Serum Institut	Copenhagen	Denmark	Albertsen Lab	Department of Chemistry and Bioscience	Aalborg University	Denmark	Danish Covid-19 Genome Consortium	https://www.gisaid.org/	NA	NA	2020-12-02	NA
hCoV-19/Denmark/DCGC-10494/2020	betacoronavirus	EPI_ISL_669820	NA	2020-11-02	Europe	Denmark	Hovedstaden	NA	Europe	Denmark	Hovedstaden	genome	29781	Human	unknown	unknown	NA	B.1.160.8	GH	Department of Virus and Microbiological Special Diagnostics	Statens Serum Institut	Copenhagen	Denmark	Albertsen Lab	Department of Chemistry and Bioscience	Aalborg University	Denmark	Danish Covid-19 Genome Consortium	https://www.gisaid.org/	NA	NA	2020-12-02	NA
hCoV-19/Denmark/DCGC-10405/2020	betacoronavirus	EPI_ISL_669819	NA	2020-11-02	Europe	Denmark	Hovedstaden	NA	Europe	Denmark	Hovedstaden	genome	29781	Human	unknown	unknown	NA	B.1.160.8	GH	Department of Virus and Microbiological Special Diagnostics	Statens Serum Institut	Copenhagen	Denmark	Albertsen Lab	Department of Chemistry and Bioscience	Aalborg University	Denmark	Danish Covid-19 Genome Consortium	https://www.gisaid.org/	NA	NA	2020-12-02	NA
hCoV-19/Denmark/DCGC-10358/2020	betacoronavirus	EPI_ISL_669818	NA	2020-11-02	Europe	Denmark	Hovedstaden	NA	Europe	Denmark	Hovedstaden	genome	29781	Human	unknown	unknown	NA	B.1.160.8	GH	Department of Virus and Microbiological Special Diagnostics	Statens Serum Institut	Copenhagen	Denmark	Albertsen Lab	Department of Chemistry and Bioscience	Aalborg University	Denmark	Danish Covid-19 Genome Consortium	https://www.gisaid.org/	NA	NA	2020-12-02	NA
hCoV-19/Denmark/DCGC-10249/2020	betacoronavirus	EPI_ISL_669817	NA	2020-11-09	Europe	Denmark	Syddanmark	NA	Europe	Denmark	Syddanmark	genome	29781	Human	unknown	unknown	NA	B.1.88.1	G	Department of Virus and Microbiological Special Diagnostics	Statens Serum Institut	Copenhagen	Denmark	Albertsen Lab	Department of Chemistry and Bioscience	Aalborg University	Denmark	Danish Covid-19 Genome Consortium	https://www.gisaid.org/	NA	NA	2020-12-02	NA
hCoV-19/Denmark/DCGC-11127/2020	betacoronavirus	EPI_ISL_669816	NA	2020-11-02	Europe	Denmark	Nordjylland	NA	Europe	Denmark	Nordjylland	genome	29772	Human	unknown	unknown	NA	B.1.177.27	GV	Department of Virus and Microbiological Special Diagnostics	Statens Serum Institut	Copenhagen	Denmark	Albertsen Lab	Department of Chemistry and Bioscience	Aalborg University	Denmark	Danish Covid-19 Genome Consortium	https://www.gisaid.org/	NA	NA	2020-12-02	NA
hCoV-19/Denmark/DCGC-11035/2020	betacoronavirus	EPI_ISL_669815	NA	2020-11-02	Europe	Denmark	Nordjylland	NA	Europe	Denmark	Nordjylland	genome	29772	Human	unknown	unknown	NA	B.1.1.298	GR	Department of Virus and Microbiological Special Diagnostics	Statens Serum Institut	Copenhagen	Denmark	Albertsen Lab	Department of Chemistry and Bioscience	Aalborg University	Denmark	Danish Covid-19 Genome Consortium	https://www.gisaid.org/	NA	NA	2020-12-02	NA
hCoV-19/Denmark/DCGC-10941/2020	betacoronavirus	EPI_ISL_669814	NA	2020-11-02	Europe	Denmark	Nordjylland	NA	Europe	Denmark	Nordjylland	genome	29772	Human	unknown	unknown	NA	B.1.177.27	GV	Department of Virus and Microbiological Special Diagnostics	Statens Serum Institut	Copenhagen	Denmark	Albertsen Lab	Department of Chemistry and Bioscience	Aalborg University	Denmark	Danish Covid-19 Genome Consortium	https://www.gisaid.org/	NA	NA	2020-12-02	NA
hCoV-19/Denmark/DCGC-10870/2020	betacoronavirus	EPI_ISL_669813	NA	2020-11-02	Europe	Denmark	Nordjylland	NA	Europe	Denmark	Nordjylland	genome	29772	Human	unknown	unknown	NA	B.1.1.298	GR	Department of Virus and Microbiological Special Diagnostics	Statens Serum Institut	Copenhagen	Denmark	Albertsen Lab	Department of Chemistry and Bioscience	Aalborg University	Denmark	Danish Covid-19 Genome Consortium	https://www.gisaid.org/	NA	NA	2020-12-02	NA
hCoV-19/Denmark/DCGC-10693/2020	betacoronavirus	EPI_ISL_669812	NA	2020-11-02	Europe	Denmark	Nordjylland	NA	Europe	Denmark	Nordjylland	genome	29772	Human	unknown	unknown	NA	B.1.1.298	GR	Department of Virus and Microbiological Special Diagnostics	Statens Serum Institut	Copenhagen	Denmark	Albertsen Lab	Department of Chemistry and Bioscience	Aalborg University	Denmark	Danish Covid-19 Genome Consortium	https://www.gisaid.org/	NA	NA	2020-12-02	NA
hCoV-19/Denmark/DCGC-10662/2020	betacoronavirus	EPI_ISL_669811	NA	2020-11-02	Europe	Denmark	Nordjylland	NA	Europe	Denmark	Nordjylland	genome	29772	Human	unknown	unknown	NA	B.1.177.27	GV	Department of Virus and Microbiological Special Diagnostics	Statens Serum Institut	Copenhagen	Denmark	Albertsen Lab	Department of Chemistry and Bioscience	Aalborg University	Denmark	Danish Covid-19 Genome Consortium	https://www.gisaid.org/	NA	NA	2020-12-02	NA
hCoV-19/Denmark/DCGC-10539/2020	betacoronavirus	EPI_ISL_669810	NA	2020-11-02	Europe	Denmark	Nordjylland	NA	Europe	Denmark	Nordjylland	genome	29772	Human	unknown	unknown	NA	B.1.177.27	GV	Department of Virus and Microbiological Special Diagnostics	Statens Serum Institut	Copenhagen	Denmark	Albertsen Lab	Department of Chemistry and Bioscience	Aalborg University	Denmark	Danish Covid-19 Genome Consortium	https://www.gisaid.org/	NA	NA	2020-12-02	NA
hCoV-19/Denmark/DCGC-10409/2020	betacoronavirus	EPI_ISL_669809	NA	2020-11-02	Europe	Denmark	Nordjylland	NA	Europe	Denmark	Nordjylland	genome	29772	Human	unknown	unknown	NA	B.1.177.27	GV	Department of Virus and Microbiological Special Diagnostics	Statens Serum Institut	Copenhagen	Denmark	Albertsen Lab	Department of Chemistry and Bioscience	Aalborg University	Denmark	Danish Covid-19 Genome Consortium	https://www.gisaid.org/	NA	NA	2020-12-02	NA
hCoV-19/Denmark/DCGC-10317/2020	betacoronavirus	EPI_ISL_669808	NA	2020-11-02	Europe	Denmark	Nordjylland	NA	Europe	Denmark	Nordjylland	genome	29772	Human	unknown	unknown	NA	B.1.177.27	GV	Department of Virus and Microbiological Special Diagnostics	Statens Serum Institut	Copenhagen	Denmark	Albertsen Lab	Department of Chemistry and Bioscience	Aalborg University	Denmark	Danish Covid-19 Genome Consortium	https://www.gisaid.org/	NA	NA	2020-12-02	NA
hCoV-19/Denmark/DCGC-10304/2020	betacoronavirus	EPI_ISL_669807	NA	2020-11-02	Europe	Denmark	Nordjylland	NA	Europe	Denmark	Nordjylland	genome	29772	Human	unknown	unknown	NA	B.1.177.27	GV	Department of Virus and Microbiological Special Diagnostics	Statens Serum Institut	Copenhagen	Denmark	Albertsen Lab	Department of Chemistry and Bioscience	Aalborg University	Denmark	Danish Covid-19 Genome Consortium	https://www.gisaid.org/	NA	NA	2020-12-02	NA
hCoV-19/Denmark/DCGC-11137/2020	betacoronavirus	EPI_ISL_669806	NA	2020-11-02	Europe	Denmark	Nordjylland	NA	Europe	Denmark	Nordjylland	genome	29771	Human	unknown	unknown	NA	B.1.160	GH	Department of Virus and Microbiological Special Diagnostics	Statens Serum Institut	Copenhagen	Denmark	Albertsen Lab	Department of Chemistry and Bioscience	Aalborg University	Denmark	Danish Covid-19 Genome Consortium	https://www.gisaid.org/	NA	NA	2020-12-02	NA
hCoV-19/Denmark/DCGC-11131/2020	betacoronavirus	EPI_ISL_669805	NA	2020-11-02	Europe	Denmark	Nordjylland	NA	Europe	Denmark	Nordjylland	genome	29769	Human	unknown	unknown	NA	B.1.1.298	GR	Department of Virus and Microbiological Special Diagnostics	Statens Serum Institut	Copenhagen	Denmark	Albertsen Lab	Department of Chemistry and Bioscience	Aalborg University	Denmark	Danish Covid-19 Genome Consortium	https://www.gisaid.org/	NA	NA	2020-12-02	NA
hCoV-19/Denmark/DCGC-11118/2020	betacoronavirus	EPI_ISL_669804	NA	2020-11-02	Europe	Denmark	Nordjylland	NA	Europe	Denmark	Nordjylland	genome	29769	Human	unknown	unknown	NA	B.1.1.298	GR	Department of Virus and Microbiological Special Diagnostics	Statens Serum Institut	Copenhagen	Denmark	Albertsen Lab	Department of Chemistry and Bioscience	Aalborg University	Denmark	Danish Covid-19 Genome Consortium	https://www.gisaid.org/	NA	NA	2020-12-02	NA
hCoV-19/Denmark/DCGC-11055/2020	betacoronavirus	EPI_ISL_669803	NA	2020-11-02	Europe	Denmark	Nordjylland	NA	Europe	Denmark	Nordjylland	genome	29769	Human	unknown	unknown	NA	B.1.1.298	GR	Department of Virus and Microbiological Special Diagnostics	Statens Serum Institut	Copenhagen	Denmark	Albertsen Lab	Department of Chemistry and Bioscience	Aalborg University	Denmark	Danish Covid-19 Genome Consortium	https://www.gisaid.org/	NA	NA	2020-12-02	NA
hCoV-19/Denmark/DCGC-11041/2020	betacoronavirus	EPI_ISL_669802	NA	2020-11-02	Europe	Denmark	Nordjylland	NA	Europe	Denmark	Nordjylland	genome	29769	Human	unknown	unknown	NA	B.1.1.298	GR	Department of Virus and Microbiological Special Diagnostics	Statens Serum Institut	Copenhagen	Denmark	Albertsen Lab	Department of Chemistry and Bioscience	Aalborg University	Denmark	Danish Covid-19 Genome Consortium	https://www.gisaid.org/	NA	NA	2020-12-02	NA
hCoV-19/Denmark/DCGC-11026/2020	betacoronavirus	EPI_ISL_669801	NA	2020-11-02	Europe	Denmark	Nordjylland	NA	Europe	Denmark	Nordjylland	genome	29769	Human	unknown	unknown	NA	B.1.1.298	GR	Department of Virus and Microbiological Special Diagnostics	Statens Serum Institut	Copenhagen	Denmark	Albertsen Lab	Department of Chemistry and Bioscience	Aalborg University	Denmark	Danish Covid-19 Genome Consortium	https://www.gisaid.org/	NA	NA	2020-12-02	NA
hCoV-19/Denmark/DCGC-10787/2020	betacoronavirus	EPI_ISL_669800	NA	2020-11-02	Europe	Denmark	Nordjylland	NA	Europe	Denmark	Nordjylland	genome	29769	Human	unknown	unknown	NA	B.1.1.298	GR	Department of Virus and Microbiological Special Diagnostics	Statens Serum Institut	Copenhagen	Denmark	Albertsen Lab	Department of Chemistry and Bioscience	Aalborg University	Denmark	Danish Covid-19 Genome Consortium	https://www.gisaid.org/	NA	NA	2020-12-02	NA
hCoV-19/Denmark/DCGC-10654/2020	betacoronavirus	EPI_ISL_669799	NA	2020-11-02	Europe	Denmark	Nordjylland	NA	Europe	Denmark	Nordjylland	genome	29769	Human	unknown	unknown	NA	B.1.1.298	GR	Department of Virus and Microbiological Special Diagnostics	Statens Serum Institut	Copenhagen	Denmark	Albertsen Lab	Department of Chemistry and Bioscience	Aalborg University	Denmark	Danish Covid-19 Genome Consortium	https://www.gisaid.org/	NA	NA	2020-12-02	NA
hCoV-19/Denmark/DCGC-10592/2020	betacoronavirus	EPI_ISL_669798	NA	2020-11-02	Europe	Denmark	Midtjylland	NA	Europe	Denmark	Midtjylland	genome	29769	Human	unknown	unknown	NA	B.1	GR	Department of Virus and Microbiological Special Diagnostics	Statens Serum Institut	Copenhagen	Denmark	Albertsen Lab	Department of Chemistry and Bioscience	Aalborg University	Denmark	Danish Covid-19 Genome Consortium	https://www.gisaid.org/	NA	NA	2020-12-02	NA
hCoV-19/Denmark/DCGC-10395/2020	betacoronavirus	EPI_ISL_669797	NA	2020-11-02	Europe	Denmark	Midtjylland	NA	Europe	Denmark	Midtjylland	genome	29769	Human	unknown	unknown	NA	B.1.1.298	GR	Department of Virus and Microbiological Special Diagnostics	Statens Serum Institut	Copenhagen	Denmark	Albertsen Lab	Department of Chemistry and Bioscience	Aalborg University	Denmark	Danish Covid-19 Genome Consortium	https://www.gisaid.org/	NA	NA	2020-12-02	NA
hCoV-19/Denmark/DCGC-10381/2020	betacoronavirus	EPI_ISL_669796	NA	2020-11-02	Europe	Denmark	Midtjylland	NA	Europe	Denmark	Midtjylland	genome	29769	Human	unknown	unknown	NA	B.1.1.298	GR	Department of Virus and Microbiological Special Diagnostics	Statens Serum Institut	Copenhagen	Denmark	Albertsen Lab	Department of Chemistry and Bioscience	Aalborg University	Denmark	Danish Covid-19 Genome Consortium	https://www.gisaid.org/	NA	NA	2020-12-02	NA
hCoV-19/Denmark/DCGC-10380/2020	betacoronavirus	EPI_ISL_669795	NA	2020-11-02	Europe	Denmark	Midtjylland	NA	Europe	Denmark	Midtjylland	genome	29769	Human	unknown	unknown	NA	B.1.1.298	GR	Department of Virus and Microbiological Special Diagnostics	Statens Serum Institut	Copenhagen	Denmark	Albertsen Lab	Department of Chemistry and Bioscience	Aalborg University	Denmark	Danish Covid-19 Genome Consortium	https://www.gisaid.org/	NA	NA	2020-12-02	NA
hCoV-19/Denmark/DCGC-10374/2020	betacoronavirus	EPI_ISL_669794	NA	2020-11-02	Europe	Denmark	Nordjylland	NA	Europe	Denmark	Nordjylland	genome	29769	Human	unknown	unknown	NA	B.1.1.298	GR	Department of Virus and Microbiological Special Diagnostics	Statens Serum Institut	Copenhagen	Denmark	Albertsen Lab	Department of Chemistry and Bioscience	Aalborg University	Denmark	Danish Covid-19 Genome Consortium	https://www.gisaid.org/	NA	NA	2020-12-02	NA
hCoV-19/Denmark/DCGC-10366/2020	betacoronavirus	EPI_ISL_669793	NA	2020-11-02	Europe	Denmark	Midtjylland	NA	Europe	Denmark	Midtjylland	genome	29769	Human	unknown	unknown	NA	B.1.1.298	GR	Department of Virus and Microbiological Special Diagnostics	Statens Serum Institut	Copenhagen	Denmark	Albertsen Lab	Department of Chemistry and Bioscience	Aalborg University	Denmark	Danish Covid-19 Genome Consortium	https://www.gisaid.org/	NA	NA	2020-12-02	NA
hCoV-19/Denmark/DCGC-10332/2020	betacoronavirus	EPI_ISL_669792	NA	2020-11-02	Europe	Denmark	Midtjylland	NA	Europe	Denmark	Midtjylland	genome	29769	Human	unknown	unknown	NA	B.1.1.298	GR	Department of Virus and Microbiological Special Diagnostics	Statens Serum Institut	Copenhagen	Denmark	Albertsen Lab	Department of Chemistry and Bioscience	Aalborg University	Denmark	Danish Covid-19 Genome Consortium	https://www.gisaid.org/	NA	NA	2020-12-02	NA
hCoV-19/Denmark/DCGC-10329/2020	betacoronavirus	EPI_ISL_669791	NA	2020-11-02	Europe	Denmark	Nordjylland	NA	Europe	Denmark	Nordjylland	genome	29769	Human	unknown	unknown	NA	B.1.1.298	GR	Department of Virus and Microbiological Special Diagnostics	Statens Serum Institut	Copenhagen	Denmark	Albertsen Lab	Department of Chemistry and Bioscience	Aalborg University	Denmark	Danish Covid-19 Genome Consortium	https://www.gisaid.org/	NA	NA	2020-12-02	NA
hCoV-19/Denmark/DCGC-10323/2020	betacoronavirus	EPI_ISL_669790	NA	2020-11-02	Europe	Denmark	Nordjylland	NA	Europe	Denmark	Nordjylland	genome	29769	Human	unknown	unknown	NA	B.1.1.298	GR	Department of Virus and Microbiological Special Diagnostics	Statens Serum Institut	Copenhagen	Denmark	Albertsen Lab	Department of Chemistry and Bioscience	Aalborg University	Denmark	Danish Covid-19 Genome Consortium	https://www.gisaid.org/	NA	NA	2020-12-02	NA
hCoV-19/Denmark/DCGC-10306/2020	betacoronavirus	EPI_ISL_669789	NA	2020-11-02	Europe	Denmark	Nordjylland	NA	Europe	Denmark	Nordjylland	genome	29769	Human	unknown	unknown	NA	B.1.1.298	GR	Department of Virus and Microbiological Special Diagnostics	Statens Serum Institut	Copenhagen	Denmark	Albertsen Lab	Department of Chemistry and Bioscience	Aalborg University	Denmark	Danish Covid-19 Genome Consortium	https://www.gisaid.org/	NA	NA	2020-12-02	NA
hCoV-19/Denmark/DCGC-10302/2020	betacoronavirus	EPI_ISL_669788	NA	2020-11-02	Europe	Denmark	Nordjylland	NA	Europe	Denmark	Nordjylland	genome	29769	Human	unknown	unknown	NA	B.1.1.298	GR	Department of Virus and Microbiological Special Diagnostics	Statens Serum Institut	Copenhagen	Denmark	Albertsen Lab	Department of Chemistry and Bioscience	Aalborg University	Denmark	Danish Covid-19 Genome Consortium	https://www.gisaid.org/	NA	NA	2020-12-02	NA
hCoV-19/Denmark/DCGC-10236/2020	betacoronavirus	EPI_ISL_669787	NA	2020-11-09	Europe	Denmark	Hovedstaden	NA	Europe	Denmark	Hovedstaden	genome	29769	Human	unknown	unknown	NA	B.1.1.298	GR	Department of Virus and Microbiological Special Diagnostics	Statens Serum Institut	Copenhagen	Denmark	Albertsen Lab	Department of Chemistry and Bioscience	Aalborg University	Denmark	Danish Covid-19 Genome Consortium	https://www.gisaid.org/	NA	NA	2020-12-02	NA
hCoV-19/Denmark/DCGC-10230/2020	betacoronavirus	EPI_ISL_669786	NA	2020-11-09	Europe	Denmark	Nordjylland	NA	Europe	Denmark	Nordjylland	genome	29769	Human	unknown	unknown	NA	B.1.1.298	GR	Department of Virus and Microbiological Special Diagnostics	Statens Serum Institut	Copenhagen	Denmark	Albertsen Lab	Department of Chemistry and Bioscience	Aalborg University	Denmark	Danish Covid-19 Genome Consortium	https://www.gisaid.org/	NA	NA	2020-12-02	NA
hCoV-19/Denmark/DCGC-10213/2020	betacoronavirus	EPI_ISL_669785	NA	2020-11-09	Europe	Denmark	Nordjylland	NA	Europe	Denmark	Nordjylland	genome	29769	Human	unknown	unknown	NA	B.1.1.298	GR	Department of Virus and Microbiological Special Diagnostics	Statens Serum Institut	Copenhagen	Denmark	Albertsen Lab	Department of Chemistry and Bioscience	Aalborg University	Denmark	Danish Covid-19 Genome Consortium	https://www.gisaid.org/	NA	NA	2020-12-02	NA
hCoV-19/Denmark/DCGC-10997/2020	betacoronavirus	EPI_ISL_669784	NA	2020-11-02	Europe	Denmark	Nordjylland	NA	Europe	Denmark	Nordjylland	genome	29769	Human	unknown	unknown	NA	B.1.1.298	GR	Department of Virus and Microbiological Special Diagnostics	Statens Serum Institut	Copenhagen	Denmark	Albertsen Lab	Department of Chemistry and Bioscience	Aalborg University	Denmark	Danish Covid-19 Genome Consortium	https://www.gisaid.org/	NA	NA	2020-12-02	NA
hCoV-19/Denmark/DCGC-10949/2020	betacoronavirus	EPI_ISL_669783	NA	2020-11-02	Europe	Denmark	Nordjylland	NA	Europe	Denmark	Nordjylland	genome	29769	Human	unknown	unknown	NA	B.1.1.298	GR	Department of Virus and Microbiological Special Diagnostics	Statens Serum Institut	Copenhagen	Denmark	Albertsen Lab	Department of Chemistry and Bioscience	Aalborg University	Denmark	Danish Covid-19 Genome Consortium	https://www.gisaid.org/	NA	NA	2020-12-02	NA
hCoV-19/Denmark/DCGC-10916/2020	betacoronavirus	EPI_ISL_669782	NA	2020-11-02	Europe	Denmark	Hovedstaden	NA	Europe	Denmark	Hovedstaden	genome	29769	Human	unknown	unknown	NA	B.1.1.298	GR	Department of Virus and Microbiological Special Diagnostics	Statens Serum Institut	Copenhagen	Denmark	Albertsen Lab	Department of Chemistry and Bioscience	Aalborg University	Denmark	Danish Covid-19 Genome Consortium	https://www.gisaid.org/	NA	NA	2020-12-02	NA
hCoV-19/Denmark/DCGC-10891/2020	betacoronavirus	EPI_ISL_669781	NA	2020-11-02	Europe	Denmark	Hovedstaden	NA	Europe	Denmark	Hovedstaden	genome	29769	Human	unknown	unknown	NA	B.1.1.298	GR	Department of Virus and Microbiological Special Diagnostics	Statens Serum Institut	Copenhagen	Denmark	Albertsen Lab	Department of Chemistry and Bioscience	Aalborg University	Denmark	Danish Covid-19 Genome Consortium	https://www.gisaid.org/	NA	NA	2020-12-02	NA
hCoV-19/Denmark/DCGC-10861/2020	betacoronavirus	EPI_ISL_669780	NA	2020-11-02	Europe	Denmark	Nordjylland	NA	Europe	Denmark	Nordjylland	genome	29769	Human	unknown	unknown	NA	B.1.1.298	GR	Department of Virus and Microbiological Special Diagnostics	Statens Serum Institut	Copenhagen	Denmark	Albertsen Lab	Department of Chemistry and Bioscience	Aalborg University	Denmark	Danish Covid-19 Genome Consortium	https://www.gisaid.org/	NA	NA	2020-12-02	NA
hCoV-19/Denmark/DCGC-10818/2020	betacoronavirus	EPI_ISL_669779	NA	2020-11-02	Europe	Denmark	Nordjylland	NA	Europe	Denmark	Nordjylland	genome	29769	Human	unknown	unknown	NA	B.1.1.298	GR	Department of Virus and Microbiological Special Diagnostics	Statens Serum Institut	Copenhagen	Denmark	Albertsen Lab	Department of Chemistry and Bioscience	Aalborg University	Denmark	Danish Covid-19 Genome Consortium	https://www.gisaid.org/	NA	NA	2020-12-02	NA
hCoV-19/Denmark/DCGC-10672/2020	betacoronavirus	EPI_ISL_669778	NA	2020-11-02	Europe	Denmark	Nordjylland	NA	Europe	Denmark	Nordjylland	genome	29769	Human	unknown	unknown	NA	B.1.1.298	GR	Department of Virus and Microbiological Special Diagnostics	Statens Serum Institut	Copenhagen	Denmark	Albertsen Lab	Department of Chemistry and Bioscience	Aalborg University	Denmark	Danish Covid-19 Genome Consortium	https://www.gisaid.org/	NA	NA	2020-12-02	NA
hCoV-19/Denmark/DCGC-10587/2020	betacoronavirus	EPI_ISL_669777	NA	2020-11-02	Europe	Denmark	Nordjylland	NA	Europe	Denmark	Nordjylland	genome	29769	Human	unknown	unknown	NA	B.1.1.298	GR	Department of Virus and Microbiological Special Diagnostics	Statens Serum Institut	Copenhagen	Denmark	Albertsen Lab	Department of Chemistry and Bioscience	Aalborg University	Denmark	Danish Covid-19 Genome Consortium	https://www.gisaid.org/	NA	NA	2020-12-02	NA
hCoV-19/Denmark/DCGC-10537/2020	betacoronavirus	EPI_ISL_669776	NA	2020-11-02	Europe	Denmark	Nordjylland	NA	Europe	Denmark	Nordjylland	genome	29769	Human	unknown	unknown	NA	B.1.1.298	GR	Department of Virus and Microbiological Special Diagnostics	Statens Serum Institut	Copenhagen	Denmark	Albertsen Lab	Department of Chemistry and Bioscience	Aalborg University	Denmark	Danish Covid-19 Genome Consortium	https://www.gisaid.org/	NA	NA	2020-12-02	NA
hCoV-19/Denmark/DCGC-10511/2020	betacoronavirus	EPI_ISL_669775	NA	2020-11-02	Europe	Denmark	Midtjylland	NA	Europe	Denmark	Midtjylland	genome	29769	Human	unknown	unknown	NA	B.1.1.298	GR	Department of Virus and Microbiological Special Diagnostics	Statens Serum Institut	Copenhagen	Denmark	Albertsen Lab	Department of Chemistry and Bioscience	Aalborg University	Denmark	Danish Covid-19 Genome Consortium	https://www.gisaid.org/	NA	NA	2020-12-02	NA
hCoV-19/Denmark/DCGC-10280/2020	betacoronavirus	EPI_ISL_669774	NA	2020-11-09	Europe	Denmark	Nordjylland	NA	Europe	Denmark	Nordjylland	genome	29769	Human	unknown	unknown	NA	B.1.1.298	GR	Department of Virus and Microbiological Special Diagnostics	Statens Serum Institut	Copenhagen	Denmark	Albertsen Lab	Department of Chemistry and Bioscience	Aalborg University	Denmark	Danish Covid-19 Genome Consortium	https://www.gisaid.org/	NA	NA	2020-12-02	NA
hCoV-19/Denmark/DCGC-10261/2020	betacoronavirus	EPI_ISL_669773	NA	2020-11-09	Europe	Denmark	Nordjylland	NA	Europe	Denmark	Nordjylland	genome	29769	Human	unknown	unknown	NA	B.1.1.298	GR	Department of Virus and Microbiological Special Diagnostics	Statens Serum Institut	Copenhagen	Denmark	Albertsen Lab	Department of Chemistry and Bioscience	Aalborg University	Denmark	Danish Covid-19 Genome Consortium	https://www.gisaid.org/	NA	NA	2020-12-02	NA
hCoV-19/Denmark/DCGC-11033/2020	betacoronavirus	EPI_ISL_669772	NA	2020-11-02	Europe	Denmark	Nordjylland	NA	Europe	Denmark	Nordjylland	genome	29769	Human	unknown	unknown	NA	B.1.1.298	GR	Department of Virus and Microbiological Special Diagnostics	Statens Serum Institut	Copenhagen	Denmark	Albertsen Lab	Department of Chemistry and Bioscience	Aalborg University	Denmark	Danish Covid-19 Genome Consortium	https://www.gisaid.org/	NA	NA	2020-12-02	NA
hCoV-19/Denmark/DCGC-10860/2020	betacoronavirus	EPI_ISL_669771	NA	2020-11-02	Europe	Denmark	Midtjylland	NA	Europe	Denmark	Midtjylland	genome	29769	Human	unknown	unknown	NA	B.1.1.298	GR	Department of Virus and Microbiological Special Diagnostics	Statens Serum Institut	Copenhagen	Denmark	Albertsen Lab	Department of Chemistry and Bioscience	Aalborg University	Denmark	Danish Covid-19 Genome Consortium	https://www.gisaid.org/	NA	NA	2020-12-02	NA
hCoV-19/Denmark/DCGC-10859/2020	betacoronavirus	EPI_ISL_669770	NA	2020-11-02	Europe	Denmark	Midtjylland	NA	Europe	Denmark	Midtjylland	genome	29769	Human	unknown	unknown	NA	B.1.1.298	GR	Department of Virus and Microbiological Special Diagnostics	Statens Serum Institut	Copenhagen	Denmark	Albertsen Lab	Department of Chemistry and Bioscience	Aalborg University	Denmark	Danish Covid-19 Genome Consortium	https://www.gisaid.org/	NA	NA	2020-12-02	NA
hCoV-19/Denmark/DCGC-10809/2020	betacoronavirus	EPI_ISL_669769	NA	2020-11-02	Europe	Denmark	Midtjylland	NA	Europe	Denmark	Midtjylland	genome	29769	Human	unknown	unknown	NA	B.1.1.298	GR	Department of Virus and Microbiological Special Diagnostics	Statens Serum Institut	Copenhagen	Denmark	Albertsen Lab	Department of Chemistry and Bioscience	Aalborg University	Denmark	Danish Covid-19 Genome Consortium	https://www.gisaid.org/	NA	NA	2020-12-02	NA
hCoV-19/Denmark/DCGC-10805/2020	betacoronavirus	EPI_ISL_669768	NA	2020-11-02	Europe	Denmark	Nordjylland	NA	Europe	Denmark	Nordjylland	genome	29769	Human	unknown	unknown	NA	B.1.1.298	GR	Department of Virus and Microbiological Special Diagnostics	Statens Serum Institut	Copenhagen	Denmark	Albertsen Lab	Department of Chemistry and Bioscience	Aalborg University	Denmark	Danish Covid-19 Genome Consortium	https://www.gisaid.org/	NA	NA	2020-12-02	NA
hCoV-19/Denmark/DCGC-10521/2020	betacoronavirus	EPI_ISL_669767	NA	2020-11-02	Europe	Denmark	Nordjylland	NA	Europe	Denmark	Nordjylland	genome	29769	Human	unknown	unknown	NA	B.1.1.298	GR	Department of Virus and Microbiological Special Diagnostics	Statens Serum Institut	Copenhagen	Denmark	Albertsen Lab	Department of Chemistry and Bioscience	Aalborg University	Denmark	Danish Covid-19 Genome Consortium	https://www.gisaid.org/	NA	NA	2020-12-02	NA
hCoV-19/Denmark/DCGC-10519/2020	betacoronavirus	EPI_ISL_669766	NA	2020-11-02	Europe	Denmark	Midtjylland	NA	Europe	Denmark	Midtjylland	genome	29769	Human	unknown	unknown	NA	B.1.1.298	GR	Department of Virus and Microbiological Special Diagnostics	Statens Serum Institut	Copenhagen	Denmark	Albertsen Lab	Department of Chemistry and Bioscience	Aalborg University	Denmark	Danish Covid-19 Genome Consortium	https://www.gisaid.org/	NA	NA	2020-12-02	NA
hCoV-19/Denmark/DCGC-11174/2020	betacoronavirus	EPI_ISL_669765	NA	2020-11-02	Europe	Denmark	Nordjylland	NA	Europe	Denmark	Nordjylland	genome	29769	Human	unknown	unknown	NA	B.1.1.298	GR	Department of Virus and Microbiological Special Diagnostics	Statens Serum Institut	Copenhagen	Denmark	Albertsen Lab	Department of Chemistry and Bioscience	Aalborg University	Denmark	Danish Covid-19 Genome Consortium	https://www.gisaid.org/	NA	NA	2020-12-02	NA
hCoV-19/Denmark/DCGC-10984/2020	betacoronavirus	EPI_ISL_669764	NA	2020-11-02	Europe	Denmark	Hovedstaden	NA	Europe	Denmark	Hovedstaden	genome	29768	Human	unknown	unknown	NA	B.1.1.294	GR	Department of Virus and Microbiological Special Diagnostics	Statens Serum Institut	Copenhagen	Denmark	Albertsen Lab	Department of Chemistry and Bioscience	Aalborg University	Denmark	Danish Covid-19 Genome Consortium	https://www.gisaid.org/	NA	NA	2020-12-02	NA
hCoV-19/Denmark/DCGC-10868/2020	betacoronavirus	EPI_ISL_669763	NA	2020-11-02	Europe	Denmark	Hovedstaden	NA	Europe	Denmark	Hovedstaden	genome	29768	Human	unknown	unknown	NA	B.1.1.294	GR	Department of Virus and Microbiological Special Diagnostics	Statens Serum Institut	Copenhagen	Denmark	Albertsen Lab	Department of Chemistry and Bioscience	Aalborg University	Denmark	Danish Covid-19 Genome Consortium	https://www.gisaid.org/	NA	NA	2020-12-02	NA
hCoV-19/Denmark/DCGC-10535/2020	betacoronavirus	EPI_ISL_669762	NA	2020-11-02	Europe	Denmark	Syddanmark	NA	Europe	Denmark	Syddanmark	genome	29768	Human	unknown	unknown	NA	B.1.1.294	GR	Department of Virus and Microbiological Special Diagnostics	Statens Serum Institut	Copenhagen	Denmark	Albertsen Lab	Department of Chemistry and Bioscience	Aalborg University	Denmark	Danish Covid-19 Genome Consortium	https://www.gisaid.org/	NA	NA	2020-12-02	NA
hCoV-19/Denmark/DCGC-10388/2020	betacoronavirus	EPI_ISL_669761	NA	2020-11-02	Europe	Denmark	Syddanmark	NA	Europe	Denmark	Syddanmark	genome	29768	Human	unknown	unknown	NA	B.1.1.294	GR	Department of Virus and Microbiological Special Diagnostics	Statens Serum Institut	Copenhagen	Denmark	Albertsen Lab	Department of Chemistry and Bioscience	Aalborg University	Denmark	Danish Covid-19 Genome Consortium	https://www.gisaid.org/	NA	NA	2020-12-02	NA
hCoV-19/Denmark/DCGC-10294/2020	betacoronavirus	EPI_ISL_669760	NA	2020-11-09	Europe	Denmark	Hovedstaden	NA	Europe	Denmark	Hovedstaden	genome	29768	Human	unknown	unknown	NA	B.1.1.294	GR	Department of Virus and Microbiological Special Diagnostics	Statens Serum Institut	Copenhagen	Denmark	Albertsen Lab	Department of Chemistry and Bioscience	Aalborg University	Denmark	Danish Covid-19 Genome Consortium	https://www.gisaid.org/	NA	NA	2020-12-02	NA
hCoV-19/Denmark/DCGC-11072/2020	betacoronavirus	EPI_ISL_669759	NA	2020-11-02	Europe	Denmark	Hovedstaden	NA	Europe	Denmark	Hovedstaden	genome	29767	Human	unknown	unknown	NA	B.1.177.21	GV	Department of Virus and Microbiological Special Diagnostics	Statens Serum Institut	Copenhagen	Denmark	Albertsen Lab	Department of Chemistry and Bioscience	Aalborg University	Denmark	Danish Covid-19 Genome Consortium	https://www.gisaid.org/	NA	NA	2020-12-02	NA
hCoV-19/Denmark/DCGC-10363/2020	betacoronavirus	EPI_ISL_669758	NA	2020-11-02	Europe	Denmark	Nordjylland	NA	Europe	Denmark	Nordjylland	genome	29767	Human	unknown	unknown	NA	B.1.1.298	GR	Department of Virus and Microbiological Special Diagnostics	Statens Serum Institut	Copenhagen	Denmark	Albertsen Lab	Department of Chemistry and Bioscience	Aalborg University	Denmark	Danish Covid-19 Genome Consortium	https://www.gisaid.org/	NA	NA	2020-12-02	NA
hCoV-19/Denmark/DCGC-10282/2020	betacoronavirus	EPI_ISL_669757	NA	2020-11-09	Europe	Denmark	Hovedstaden	NA	Europe	Denmark	Hovedstaden	genome	29767	Human	unknown	unknown	NA	B.1.1.70	GR	Department of Virus and Microbiological Special Diagnostics	Statens Serum Institut	Copenhagen	Denmark	Albertsen Lab	Department of Chemistry and Bioscience	Aalborg University	Denmark	Danish Covid-19 Genome Consortium	https://www.gisaid.org/	NA	NA	2020-12-02	NA
hCoV-19/Denmark/DCGC-10954/2020	betacoronavirus	EPI_ISL_669756	NA	2020-11-02	Europe	Denmark	Syddanmark	NA	Europe	Denmark	Syddanmark	genome	29780	Human	unknown	unknown	NA	B.1.177.12	GV	Department of Virus and Microbiological Special Diagnostics	Statens Serum Institut	Copenhagen	Denmark	Albertsen Lab	Department of Chemistry and Bioscience	Aalborg University	Denmark	Danish Covid-19 Genome Consortium	https://www.gisaid.org/	NA	NA	2020-12-02	NA
hCoV-19/Denmark/DCGC-11083/2020	betacoronavirus	EPI_ISL_669755	NA	2020-11-02	Europe	Denmark	Hovedstaden	NA	Europe	Denmark	Hovedstaden	genome	29780	Human	unknown	unknown	NA	B.1.177.51	GV	Department of Virus and Microbiological Special Diagnostics	Statens Serum Institut	Copenhagen	Denmark	Albertsen Lab	Department of Chemistry and Bioscience	Aalborg University	Denmark	Danish Covid-19 Genome Consortium	https://www.gisaid.org/	NA	NA	2020-12-02	NA
hCoV-19/Denmark/DCGC-10723/2020	betacoronavirus	EPI_ISL_669754	NA	2020-11-02	Europe	Denmark	Hovedstaden	NA	Europe	Denmark	Hovedstaden	genome	29780	Human	unknown	unknown	NA	B.1.177.51	GV	Department of Virus and Microbiological Special Diagnostics	Statens Serum Institut	Copenhagen	Denmark	Albertsen Lab	Department of Chemistry and Bioscience	Aalborg University	Denmark	Danish Covid-19 Genome Consortium	https://www.gisaid.org/	NA	NA	2020-12-02	NA
hCoV-19/Denmark/DCGC-10876/2020	betacoronavirus	EPI_ISL_669753	NA	2020-11-02	Europe	Denmark	Sjaelland	NA	Europe	Denmark	Sjaelland	genome	29761	Human	unknown	unknown	NA	B.1.177.24	GV	Department of Virus and Microbiological Special Diagnostics	Statens Serum Institut	Copenhagen	Denmark	Albertsen Lab	Department of Chemistry and Bioscience	Aalborg University	Denmark	Danish Covid-19 Genome Consortium	https://www.gisaid.org/	NA	NA	2020-12-02	NA
hCoV-19/Denmark/DCGC-10851/2020	betacoronavirus	EPI_ISL_669752	NA	2020-11-02	Europe	Denmark	Hovedstaden	NA	Europe	Denmark	Hovedstaden	genome	29761	Human	unknown	unknown	NA	B.1.177.24	GV	Department of Virus and Microbiological Special Diagnostics	Statens Serum Institut	Copenhagen	Denmark	Albertsen Lab	Department of Chemistry and Bioscience	Aalborg University	Denmark	Danish Covid-19 Genome Consortium	https://www.gisaid.org/	NA	NA	2020-12-02	NA
hCoV-19/Denmark/DCGC-11164/2020	betacoronavirus	EPI_ISL_669751	NA	2020-11-02	Europe	Denmark	Syddanmark	NA	Europe	Denmark	Syddanmark	genome	29761	Human	unknown	unknown	NA	B.1.1.170	GR	Department of Virus and Microbiological Special Diagnostics	Statens Serum Institut	Copenhagen	Denmark	Albertsen Lab	Department of Chemistry and Bioscience	Aalborg University	Denmark	Danish Covid-19 Genome Consortium	https://www.gisaid.org/	NA	NA	2020-12-02	NA
hCoV-19/Denmark/DCGC-11129/2020	betacoronavirus	EPI_ISL_669750	NA	2020-11-02	Europe	Denmark	Midtjylland	NA	Europe	Denmark	Midtjylland	genome	29779	Human	unknown	unknown	NA	B.1	G	Department of Virus and Microbiological Special Diagnostics	Statens Serum Institut	Copenhagen	Denmark	Albertsen Lab	Department of Chemistry and Bioscience	Aalborg University	Denmark	Danish Covid-19 Genome Consortium	https://www.gisaid.org/	NA	NA	2020-12-02	NA
hCoV-19/Denmark/DCGC-11104/2020	betacoronavirus	EPI_ISL_669749	NA	2020-11-02	Europe	Denmark	Midtjylland	NA	Europe	Denmark	Midtjylland	genome	29779	Human	unknown	unknown	NA	B.1.177	GV	Department of Virus and Microbiological Special Diagnostics	Statens Serum Institut	Copenhagen	Denmark	Albertsen Lab	Department of Chemistry and Bioscience	Aalborg University	Denmark	Danish Covid-19 Genome Consortium	https://www.gisaid.org/	NA	NA	2020-12-02	NA
hCoV-19/Denmark/DCGC-11102/2020	betacoronavirus	EPI_ISL_669748	NA	2020-11-02	Europe	Denmark	Midtjylland	NA	Europe	Denmark	Midtjylland	genome	29779	Human	unknown	unknown	NA	B.1	G	Department of Virus and Microbiological Special Diagnostics	Statens Serum Institut	Copenhagen	Denmark	Albertsen Lab	Department of Chemistry and Bioscience	Aalborg University	Denmark	Danish Covid-19 Genome Consortium	https://www.gisaid.org/	NA	NA	2020-12-02	NA
hCoV-19/Denmark/DCGC-11066/2020	betacoronavirus	EPI_ISL_669747	NA	2020-11-02	Europe	Denmark	Syddanmark	NA	Europe	Denmark	Syddanmark	genome	29779	Human	unknown	unknown	NA	B.1.36	GH	Department of Virus and Microbiological Special Diagnostics	Statens Serum Institut	Copenhagen	Denmark	Albertsen Lab	Department of Chemistry and Bioscience	Aalborg University	Denmark	Danish Covid-19 Genome Consortium	https://www.gisaid.org/	NA	NA	2020-12-02	NA
hCoV-19/Denmark/DCGC-11053/2020	betacoronavirus	EPI_ISL_669746	NA	2020-11-02	Europe	Denmark	Syddanmark	NA	Europe	Denmark	Syddanmark	genome	29779	Human	unknown	unknown	NA	B.1.36.33	GH	Department of Virus and Microbiological Special Diagnostics	Statens Serum Institut	Copenhagen	Denmark	Albertsen Lab	Department of Chemistry and Bioscience	Aalborg University	Denmark	Danish Covid-19 Genome Consortium	https://www.gisaid.org/	NA	NA	2020-12-02	NA
hCoV-19/Denmark/DCGC-11016/2020	betacoronavirus	EPI_ISL_669745	NA	2020-11-02	Europe	Denmark	Midtjylland	NA	Europe	Denmark	Midtjylland	genome	29779	Human	unknown	unknown	NA	B.1	G	Department of Virus and Microbiological Special Diagnostics	Statens Serum Institut	Copenhagen	Denmark	Albertsen Lab	Department of Chemistry and Bioscience	Aalborg University	Denmark	Danish Covid-19 Genome Consortium	https://www.gisaid.org/	NA	NA	2020-12-02	NA
hCoV-19/Denmark/DCGC-10974/2020	betacoronavirus	EPI_ISL_669744	NA	2020-11-02	Europe	Denmark	Midtjylland	NA	Europe	Denmark	Midtjylland	genome	29779	Human	unknown	unknown	NA	B.1	G	Department of Virus and Microbiological Special Diagnostics	Statens Serum Institut	Copenhagen	Denmark	Albertsen Lab	Department of Chemistry and Bioscience	Aalborg University	Denmark	Danish Covid-19 Genome Consortium	https://www.gisaid.org/	NA	NA	2020-12-02	NA
hCoV-19/Denmark/DCGC-10959/2020	betacoronavirus	EPI_ISL_669743	NA	2020-11-02	Europe	Denmark	Syddanmark	NA	Europe	Denmark	Syddanmark	genome	29779	Human	unknown	unknown	NA	B.1.36.33	GH	Department of Virus and Microbiological Special Diagnostics	Statens Serum Institut	Copenhagen	Denmark	Albertsen Lab	Department of Chemistry and Bioscience	Aalborg University	Denmark	Danish Covid-19 Genome Consortium	https://www.gisaid.org/	NA	NA	2020-12-02	NA
hCoV-19/Denmark/DCGC-10886/2020	betacoronavirus	EPI_ISL_669742	NA	2020-11-02	Europe	Denmark	Midtjylland	NA	Europe	Denmark	Midtjylland	genome	29779	Human	unknown	unknown	NA	B.1	G	Department of Virus and Microbiological Special Diagnostics	Statens Serum Institut	Copenhagen	Denmark	Albertsen Lab	Department of Chemistry and Bioscience	Aalborg University	Denmark	Danish Covid-19 Genome Consortium	https://www.gisaid.org/	NA	NA	2020-12-02	NA
hCoV-19/Denmark/DCGC-10862/2020	betacoronavirus	EPI_ISL_669741	NA	2020-11-02	Europe	Denmark	Sjaelland	NA	Europe	Denmark	Sjaelland	genome	29779	Human	unknown	unknown	NA	B.1.177.21	GV	Department of Virus and Microbiological Special Diagnostics	Statens Serum Institut	Copenhagen	Denmark	Albertsen Lab	Department of Chemistry and Bioscience	Aalborg University	Denmark	Danish Covid-19 Genome Consortium	https://www.gisaid.org/	NA	NA	2020-12-02	NA
hCoV-19/Denmark/DCGC-10800/2020	betacoronavirus	EPI_ISL_669740	NA	2020-11-02	Europe	Denmark	Hovedstaden	NA	Europe	Denmark	Hovedstaden	genome	29779	Human	unknown	unknown	NA	B.1.177.21	GV	Department of Virus and Microbiological Special Diagnostics	Statens Serum Institut	Copenhagen	Denmark	Albertsen Lab	Department of Chemistry and Bioscience	Aalborg University	Denmark	Danish Covid-19 Genome Consortium	https://www.gisaid.org/	NA	NA	2020-12-02	NA
hCoV-19/Denmark/DCGC-10657/2020	betacoronavirus	EPI_ISL_669739	NA	2020-11-02	Europe	Denmark	Nordjylland	NA	Europe	Denmark	Nordjylland	genome	29779	Human	unknown	unknown	NA	B.1.177	GV	Department of Virus and Microbiological Special Diagnostics	Statens Serum Institut	Copenhagen	Denmark	Albertsen Lab	Department of Chemistry and Bioscience	Aalborg University	Denmark	Danish Covid-19 Genome Consortium	https://www.gisaid.org/	NA	NA	2020-12-02	NA
hCoV-19/Denmark/DCGC-10640/2020	betacoronavirus	EPI_ISL_669738	NA	2020-11-02	Europe	Denmark	Hovedstaden	NA	Europe	Denmark	Hovedstaden	genome	29779	Human	unknown	unknown	NA	B.1.177.21	GV	Department of Virus and Microbiological Special Diagnostics	Statens Serum Institut	Copenhagen	Denmark	Albertsen Lab	Department of Chemistry and Bioscience	Aalborg University	Denmark	Danish Covid-19 Genome Consortium	https://www.gisaid.org/	NA	NA	2020-12-02	NA
hCoV-19/Denmark/DCGC-10552/2020	betacoronavirus	EPI_ISL_669737	NA	2020-11-02	Europe	Denmark	Nordjylland	NA	Europe	Denmark	Nordjylland	genome	29779	Human	unknown	unknown	NA	B.1.1.58	GR	Department of Virus and Microbiological Special Diagnostics	Statens Serum Institut	Copenhagen	Denmark	Albertsen Lab	Department of Chemistry and Bioscience	Aalborg University	Denmark	Danish Covid-19 Genome Consortium	https://www.gisaid.org/	NA	NA	2020-12-02	NA
hCoV-19/Denmark/DCGC-10474/2020	betacoronavirus	EPI_ISL_669736	NA	2020-11-02	Europe	Denmark	Syddanmark	NA	Europe	Denmark	Syddanmark	genome	29779	Human	unknown	unknown	NA	B.1.36	GH	Department of Virus and Microbiological Special Diagnostics	Statens Serum Institut	Copenhagen	Denmark	Albertsen Lab	Department of Chemistry and Bioscience	Aalborg University	Denmark	Danish Covid-19 Genome Consortium	https://www.gisaid.org/	NA	NA	2020-12-02	NA
hCoV-19/Denmark/DCGC-10267/2020	betacoronavirus	EPI_ISL_669735	NA	2020-11-09	Europe	Denmark	Nordjylland	NA	Europe	Denmark	Nordjylland	genome	29779	Human	unknown	unknown	NA	B.1.1.294	GR	Department of Virus and Microbiological Special Diagnostics	Statens Serum Institut	Copenhagen	Denmark	Albertsen Lab	Department of Chemistry and Bioscience	Aalborg University	Denmark	Danish Covid-19 Genome Consortium	https://www.gisaid.org/	NA	NA	2020-12-02	NA
hCoV-19/Denmark/DCGC-10263/2020	betacoronavirus	EPI_ISL_669734	NA	2020-11-09	Europe	Denmark	Syddanmark	NA	Europe	Denmark	Syddanmark	genome	29779	Human	unknown	unknown	NA	B.1.406	G	Department of Virus and Microbiological Special Diagnostics	Statens Serum Institut	Copenhagen	Denmark	Albertsen Lab	Department of Chemistry and Bioscience	Aalborg University	Denmark	Danish Covid-19 Genome Consortium	https://www.gisaid.org/	NA	NA	2020-12-02	NA
hCoV-19/Denmark/DCGC-10255/2020	betacoronavirus	EPI_ISL_669733	NA	2020-11-09	Europe	Denmark	Sjaelland	NA	Europe	Denmark	Sjaelland	genome	29779	Human	unknown	unknown	NA	B.1.1.277	GR	Department of Virus and Microbiological Special Diagnostics	Statens Serum Institut	Copenhagen	Denmark	Albertsen Lab	Department of Chemistry and Bioscience	Aalborg University	Denmark	Danish Covid-19 Genome Consortium	https://www.gisaid.org/	NA	NA	2020-12-02	NA
hCoV-19/Denmark/DCGC-10597/2020	betacoronavirus	EPI_ISL_669732	NA	2020-11-02	Europe	Denmark	Nordjylland	NA	Europe	Denmark	Nordjylland	genome	29779	Human	unknown	unknown	NA	B.1.1.159	GR	Department of Virus and Microbiological Special Diagnostics	Statens Serum Institut	Copenhagen	Denmark	Albertsen Lab	Department of Chemistry and Bioscience	Aalborg University	Denmark	Danish Covid-19 Genome Consortium	https://www.gisaid.org/	NA	NA	2020-12-02	NA
hCoV-19/Denmark/DCGC-10248/2020	betacoronavirus	EPI_ISL_669731	NA	2020-11-09	Europe	Denmark		NA	Europe	Denmark		genome	29777	Human	unknown	unknown	NA	B.1.1.153	GR	Department of Virus and Microbiological Special Diagnostics	Statens Serum Institut	Copenhagen	Denmark	Albertsen Lab	Department of Chemistry and Bioscience	Aalborg University	Denmark	Danish Covid-19 Genome Consortium	https://www.gisaid.org/	NA	NA	2020-12-02	NA
hCoV-19/Denmark/DCGC-11207/2020	betacoronavirus	EPI_ISL_669730	NA	2020-11-02	Europe	Denmark	Hovedstaden	NA	Europe	Denmark	Hovedstaden	genome	29776	Human	unknown	unknown	NA	B.1.258	G	Department of Virus and Microbiological Special Diagnostics	Statens Serum Institut	Copenhagen	Denmark	Albertsen Lab	Department of Chemistry and Bioscience	Aalborg University	Denmark	Danish Covid-19 Genome Consortium	https://www.gisaid.org/	NA	NA	2020-12-02	NA
hCoV-19/Denmark/DCGC-11203/2020	betacoronavirus	EPI_ISL_669729	NA	2020-11-02	Europe	Denmark	Hovedstaden	NA	Europe	Denmark	Hovedstaden	genome	29776	Human	unknown	unknown	NA	B.1.258.11	G	Department of Virus and Microbiological Special Diagnostics	Statens Serum Institut	Copenhagen	Denmark	Albertsen Lab	Department of Chemistry and Bioscience	Aalborg University	Denmark	Danish Covid-19 Genome Consortium	https://www.gisaid.org/	NA	NA	2020-12-02	NA
hCoV-19/Denmark/DCGC-11201/2020	betacoronavirus	EPI_ISL_669728	NA	2020-11-02	Europe	Denmark	Hovedstaden	NA	Europe	Denmark	Hovedstaden	genome	29776	Human	unknown	unknown	NA	B.1.258.11	G	Department of Virus and Microbiological Special Diagnostics	Statens Serum Institut	Copenhagen	Denmark	Albertsen Lab	Department of Chemistry and Bioscience	Aalborg University	Denmark	Danish Covid-19 Genome Consortium	https://www.gisaid.org/	NA	NA	2020-12-02	NA
hCoV-19/Denmark/DCGC-11182/2020	betacoronavirus	EPI_ISL_669727	NA	2020-11-02	Europe	Denmark	Hovedstaden	NA	Europe	Denmark	Hovedstaden	genome	29776	Human	unknown	unknown	NA	B.1.258	G	Department of Virus and Microbiological Special Diagnostics	Statens Serum Institut	Copenhagen	Denmark	Albertsen Lab	Department of Chemistry and Bioscience	Aalborg University	Denmark	Danish Covid-19 Genome Consortium	https://www.gisaid.org/	NA	NA	2020-12-02	NA
hCoV-19/Denmark/DCGC-11180/2020	betacoronavirus	EPI_ISL_669726	NA	2020-11-02	Europe	Denmark	Hovedstaden	NA	Europe	Denmark	Hovedstaden	genome	29776	Human	unknown	unknown	NA	B.1.258.11	G	Department of Virus and Microbiological Special Diagnostics	Statens Serum Institut	Copenhagen	Denmark	Albertsen Lab	Department of Chemistry and Bioscience	Aalborg University	Denmark	Danish Covid-19 Genome Consortium	https://www.gisaid.org/	NA	NA	2020-12-02	NA
hCoV-19/Denmark/DCGC-11161/2020	betacoronavirus	EPI_ISL_669725	NA	2020-11-02	Europe	Denmark	Hovedstaden	NA	Europe	Denmark	Hovedstaden	genome	29776	Human	unknown	unknown	NA	B.1.258.11	G	Department of Virus and Microbiological Special Diagnostics	Statens Serum Institut	Copenhagen	Denmark	Albertsen Lab	Department of Chemistry and Bioscience	Aalborg University	Denmark	Danish Covid-19 Genome Consortium	https://www.gisaid.org/	NA	NA	2020-12-02	NA
hCoV-19/Denmark/DCGC-11160/2020	betacoronavirus	EPI_ISL_669724	NA	2020-11-02	Europe	Denmark	Sjaelland	NA	Europe	Denmark	Sjaelland	genome	29776	Human	unknown	unknown	NA	B.1.258.11	G	Department of Virus and Microbiological Special Diagnostics	Statens Serum Institut	Copenhagen	Denmark	Albertsen Lab	Department of Chemistry and Bioscience	Aalborg University	Denmark	Danish Covid-19 Genome Consortium	https://www.gisaid.org/	NA	NA	2020-12-02	NA
hCoV-19/Denmark/DCGC-11132/2020	betacoronavirus	EPI_ISL_669723	NA	2020-11-02	Europe	Denmark	Hovedstaden	NA	Europe	Denmark	Hovedstaden	genome	29776	Human	unknown	unknown	NA	B.1.258	G	Department of Virus and Microbiological Special Diagnostics	Statens Serum Institut	Copenhagen	Denmark	Albertsen Lab	Department of Chemistry and Bioscience	Aalborg University	Denmark	Danish Covid-19 Genome Consortium	https://www.gisaid.org/	NA	NA	2020-12-02	NA
hCoV-19/Denmark/DCGC-11123/2020	betacoronavirus	EPI_ISL_669722	NA	2020-11-02	Europe	Denmark	Midtjylland	NA	Europe	Denmark	Midtjylland	genome	29776	Human	unknown	unknown	NA	B.1.258	G	Department of Virus and Microbiological Special Diagnostics	Statens Serum Institut	Copenhagen	Denmark	Albertsen Lab	Department of Chemistry and Bioscience	Aalborg University	Denmark	Danish Covid-19 Genome Consortium	https://www.gisaid.org/	NA	NA	2020-12-02	NA
hCoV-19/Denmark/DCGC-11120/2020	betacoronavirus	EPI_ISL_669721	NA	2020-11-02	Europe	Denmark	Sjaelland	NA	Europe	Denmark	Sjaelland	genome	29776	Human	unknown	unknown	NA	B.1.258	G	Department of Virus and Microbiological Special Diagnostics	Statens Serum Institut	Copenhagen	Denmark	Albertsen Lab	Department of Chemistry and Bioscience	Aalborg University	Denmark	Danish Covid-19 Genome Consortium	https://www.gisaid.org/	NA	NA	2020-12-02	NA
hCoV-19/Denmark/DCGC-11115/2020	betacoronavirus	EPI_ISL_669720	NA	2020-11-02	Europe	Denmark	Hovedstaden	NA	Europe	Denmark	Hovedstaden	genome	29776	Human	unknown	unknown	NA	B.1.258	G	Department of Virus and Microbiological Special Diagnostics	Statens Serum Institut	Copenhagen	Denmark	Albertsen Lab	Department of Chemistry and Bioscience	Aalborg University	Denmark	Danish Covid-19 Genome Consortium	https://www.gisaid.org/	NA	NA	2020-12-02	NA
hCoV-19/Denmark/DCGC-11113/2020	betacoronavirus	EPI_ISL_669719	NA	2020-11-02	Europe	Denmark	Hovedstaden	NA	Europe	Denmark	Hovedstaden	genome	29776	Human	unknown	unknown	NA	B.1.258.11	G	Department of Virus and Microbiological Special Diagnostics	Statens Serum Institut	Copenhagen	Denmark	Albertsen Lab	Department of Chemistry and Bioscience	Aalborg University	Denmark	Danish Covid-19 Genome Consortium	https://www.gisaid.org/	NA	NA	2020-12-02	NA
hCoV-19/Denmark/DCGC-11107/2020	betacoronavirus	EPI_ISL_669718	NA	2020-11-02	Europe	Denmark	Hovedstaden	NA	Europe	Denmark	Hovedstaden	genome	29776	Human	unknown	unknown	NA	B.1.258	G	Department of Virus and Microbiological Special Diagnostics	Statens Serum Institut	Copenhagen	Denmark	Albertsen Lab	Department of Chemistry and Bioscience	Aalborg University	Denmark	Danish Covid-19 Genome Consortium	https://www.gisaid.org/	NA	NA	2020-12-02	NA
hCoV-19/Denmark/DCGC-11099/2020	betacoronavirus	EPI_ISL_669717	NA	2020-11-02	Europe	Denmark	Hovedstaden	NA	Europe	Denmark	Hovedstaden	genome	29776	Human	unknown	unknown	NA	B.1.258.11	G	Department of Virus and Microbiological Special Diagnostics	Statens Serum Institut	Copenhagen	Denmark	Albertsen Lab	Department of Chemistry and Bioscience	Aalborg University	Denmark	Danish Covid-19 Genome Consortium	https://www.gisaid.org/	NA	NA	2020-12-02	NA
hCoV-19/Denmark/DCGC-11080/2020	betacoronavirus	EPI_ISL_669716	NA	2020-11-02	Europe	Denmark	Sjaelland	NA	Europe	Denmark	Sjaelland	genome	29776	Human	unknown	unknown	NA	B.1.258	G	Department of Virus and Microbiological Special Diagnostics	Statens Serum Institut	Copenhagen	Denmark	Albertsen Lab	Department of Chemistry and Bioscience	Aalborg University	Denmark	Danish Covid-19 Genome Consortium	https://www.gisaid.org/	NA	NA	2020-12-02	NA
hCoV-19/Denmark/DCGC-11044/2020	betacoronavirus	EPI_ISL_669715	NA	2020-11-02	Europe	Denmark	Hovedstaden	NA	Europe	Denmark	Hovedstaden	genome	29776	Human	unknown	unknown	NA	B.1.258.11	G	Department of Virus and Microbiological Special Diagnostics	Statens Serum Institut	Copenhagen	Denmark	Albertsen Lab	Department of Chemistry and Bioscience	Aalborg University	Denmark	Danish Covid-19 Genome Consortium	https://www.gisaid.org/	NA	NA	2020-12-02	NA
hCoV-19/Denmark/DCGC-11025/2020	betacoronavirus	EPI_ISL_669714	NA	2020-11-02	Europe	Denmark	Midtjylland	NA	Europe	Denmark	Midtjylland	genome	29776	Human	unknown	unknown	NA	B.1.258	G	Department of Virus and Microbiological Special Diagnostics	Statens Serum Institut	Copenhagen	Denmark	Albertsen Lab	Department of Chemistry and Bioscience	Aalborg University	Denmark	Danish Covid-19 Genome Consortium	https://www.gisaid.org/	NA	NA	2020-12-02	NA
hCoV-19/Denmark/DCGC-11009/2020	betacoronavirus	EPI_ISL_669713	NA	2020-11-02	Europe	Denmark	Hovedstaden	NA	Europe	Denmark	Hovedstaden	genome	29776	Human	unknown	unknown	NA	B.1.258.11	G	Department of Virus and Microbiological Special Diagnostics	Statens Serum Institut	Copenhagen	Denmark	Albertsen Lab	Department of Chemistry and Bioscience	Aalborg University	Denmark	Danish Covid-19 Genome Consortium	https://www.gisaid.org/	NA	NA	2020-12-02	NA
hCoV-19/Denmark/DCGC-11004/2020	betacoronavirus	EPI_ISL_669712	NA	2020-11-02	Europe	Denmark	Sjaelland	NA	Europe	Denmark	Sjaelland	genome	29776	Human	unknown	unknown	NA	B.1.258	G	Department of Virus and Microbiological Special Diagnostics	Statens Serum Institut	Copenhagen	Denmark	Albertsen Lab	Department of Chemistry and Bioscience	Aalborg University	Denmark	Danish Covid-19 Genome Consortium	https://www.gisaid.org/	NA	NA	2020-12-02	NA
hCoV-19/Denmark/DCGC-10960/2020	betacoronavirus	EPI_ISL_669711	NA	2020-11-02	Europe	Denmark	Syddanmark	NA	Europe	Denmark	Syddanmark	genome	29776	Human	unknown	unknown	NA	B.1.258	G	Department of Virus and Microbiological Special Diagnostics	Statens Serum Institut	Copenhagen	Denmark	Albertsen Lab	Department of Chemistry and Bioscience	Aalborg University	Denmark	Danish Covid-19 Genome Consortium	https://www.gisaid.org/	NA	NA	2020-12-02	NA
hCoV-19/Denmark/DCGC-10957/2020	betacoronavirus	EPI_ISL_669710	NA	2020-11-02	Europe	Denmark	Hovedstaden	NA	Europe	Denmark	Hovedstaden	genome	29776	Human	unknown	unknown	NA	B.1.258.11	G	Department of Virus and Microbiological Special Diagnostics	Statens Serum Institut	Copenhagen	Denmark	Albertsen Lab	Department of Chemistry and Bioscience	Aalborg University	Denmark	Danish Covid-19 Genome Consortium	https://www.gisaid.org/	NA	NA	2020-12-02	NA
hCoV-19/Denmark/DCGC-10946/2020	betacoronavirus	EPI_ISL_669709	NA	2020-11-02	Europe	Denmark	Hovedstaden	NA	Europe	Denmark	Hovedstaden	genome	29776	Human	unknown	unknown	NA	B.1.258.11	G	Department of Virus and Microbiological Special Diagnostics	Statens Serum Institut	Copenhagen	Denmark	Albertsen Lab	Department of Chemistry and Bioscience	Aalborg University	Denmark	Danish Covid-19 Genome Consortium	https://www.gisaid.org/	NA	NA	2020-12-02	NA
hCoV-19/Denmark/DCGC-10942/2020	betacoronavirus	EPI_ISL_669708	NA	2020-11-02	Europe	Denmark	Hovedstaden	NA	Europe	Denmark	Hovedstaden	genome	29776	Human	unknown	unknown	NA	B.1.258	G	Department of Virus and Microbiological Special Diagnostics	Statens Serum Institut	Copenhagen	Denmark	Albertsen Lab	Department of Chemistry and Bioscience	Aalborg University	Denmark	Danish Covid-19 Genome Consortium	https://www.gisaid.org/	NA	NA	2020-12-02	NA
hCoV-19/Denmark/DCGC-10924/2020	betacoronavirus	EPI_ISL_669707	NA	2020-11-02	Europe	Denmark	Hovedstaden	NA	Europe	Denmark	Hovedstaden	genome	29776	Human	unknown	unknown	NA	B.1.258.11	G	Department of Virus and Microbiological Special Diagnostics	Statens Serum Institut	Copenhagen	Denmark	Albertsen Lab	Department of Chemistry and Bioscience	Aalborg University	Denmark	Danish Covid-19 Genome Consortium	https://www.gisaid.org/	NA	NA	2020-12-02	NA
hCoV-19/Denmark/DCGC-10914/2020	betacoronavirus	EPI_ISL_669706	NA	2020-11-02	Europe	Denmark	Hovedstaden	NA	Europe	Denmark	Hovedstaden	genome	29776	Human	unknown	unknown	NA	B.1.258	G	Department of Virus and Microbiological Special Diagnostics	Statens Serum Institut	Copenhagen	Denmark	Albertsen Lab	Department of Chemistry and Bioscience	Aalborg University	Denmark	Danish Covid-19 Genome Consortium	https://www.gisaid.org/	NA	NA	2020-12-02	NA
hCoV-19/Denmark/DCGC-10912/2020	betacoronavirus	EPI_ISL_669705	NA	2020-11-02	Europe	Denmark	Hovedstaden	NA	Europe	Denmark	Hovedstaden	genome	29776	Human	unknown	unknown	NA	B.1.258.11	G	Department of Virus and Microbiological Special Diagnostics	Statens Serum Institut	Copenhagen	Denmark	Albertsen Lab	Department of Chemistry and Bioscience	Aalborg University	Denmark	Danish Covid-19 Genome Consortium	https://www.gisaid.org/	NA	NA	2020-12-02	NA
hCoV-19/Denmark/DCGC-10908/2020	betacoronavirus	EPI_ISL_669704	NA	2020-11-02	Europe	Denmark	Midtjylland	NA	Europe	Denmark	Midtjylland	genome	29776	Human	unknown	unknown	NA	B.1.258	G	Department of Virus and Microbiological Special Diagnostics	Statens Serum Institut	Copenhagen	Denmark	Albertsen Lab	Department of Chemistry and Bioscience	Aalborg University	Denmark	Danish Covid-19 Genome Consortium	https://www.gisaid.org/	NA	NA	2020-12-02	NA
hCoV-19/Denmark/DCGC-10903/2020	betacoronavirus	EPI_ISL_669703	NA	2020-11-02	Europe	Denmark	Hovedstaden	NA	Europe	Denmark	Hovedstaden	genome	29776	Human	unknown	unknown	NA	B.1.258	G	Department of Virus and Microbiological Special Diagnostics	Statens Serum Institut	Copenhagen	Denmark	Albertsen Lab	Department of Chemistry and Bioscience	Aalborg University	Denmark	Danish Covid-19 Genome Consortium	https://www.gisaid.org/	NA	NA	2020-12-02	NA
hCoV-19/Denmark/DCGC-10900/2020	betacoronavirus	EPI_ISL_669702	NA	2020-11-02	Europe	Denmark	Hovedstaden	NA	Europe	Denmark	Hovedstaden	genome	29776	Human	unknown	unknown	NA	B.1.258.11	G	Department of Virus and Microbiological Special Diagnostics	Statens Serum Institut	Copenhagen	Denmark	Albertsen Lab	Department of Chemistry and Bioscience	Aalborg University	Denmark	Danish Covid-19 Genome Consortium	https://www.gisaid.org/	NA	NA	2020-12-02	NA
hCoV-19/Denmark/DCGC-10895/2020	betacoronavirus	EPI_ISL_669701	NA	2020-11-02	Europe	Denmark	Hovedstaden	NA	Europe	Denmark	Hovedstaden	genome	29776	Human	unknown	unknown	NA	B.1.258.11	G	Department of Virus and Microbiological Special Diagnostics	Statens Serum Institut	Copenhagen	Denmark	Albertsen Lab	Department of Chemistry and Bioscience	Aalborg University	Denmark	Danish Covid-19 Genome Consortium	https://www.gisaid.org/	NA	NA	2020-12-02	NA
hCoV-19/Denmark/DCGC-10885/2020	betacoronavirus	EPI_ISL_669700	NA	2020-11-02	Europe	Denmark	Sjaelland	NA	Europe	Denmark	Sjaelland	genome	29776	Human	unknown	unknown	NA	B.1.258.11	G	Department of Virus and Microbiological Special Diagnostics	Statens Serum Institut	Copenhagen	Denmark	Albertsen Lab	Department of Chemistry and Bioscience	Aalborg University	Denmark	Danish Covid-19 Genome Consortium	https://www.gisaid.org/	NA	NA	2020-12-02	NA
hCoV-19/Denmark/DCGC-10874/2020	betacoronavirus	EPI_ISL_669699	NA	2020-11-02	Europe	Denmark	Hovedstaden	NA	Europe	Denmark	Hovedstaden	genome	29776	Human	unknown	unknown	NA	B.1.258	G	Department of Virus and Microbiological Special Diagnostics	Statens Serum Institut	Copenhagen	Denmark	Albertsen Lab	Department of Chemistry and Bioscience	Aalborg University	Denmark	Danish Covid-19 Genome Consortium	https://www.gisaid.org/	NA	NA	2020-12-02	NA
hCoV-19/Denmark/DCGC-10863/2020	betacoronavirus	EPI_ISL_669698	NA	2020-11-02	Europe	Denmark	Sjaelland	NA	Europe	Denmark	Sjaelland	genome	29776	Human	unknown	unknown	NA	B.1.258.11	G	Department of Virus and Microbiological Special Diagnostics	Statens Serum Institut	Copenhagen	Denmark	Albertsen Lab	Department of Chemistry and Bioscience	Aalborg University	Denmark	Danish Covid-19 Genome Consortium	https://www.gisaid.org/	NA	NA	2020-12-02	NA
hCoV-19/Denmark/DCGC-10856/2020	betacoronavirus	EPI_ISL_669697	NA	2020-11-02	Europe	Denmark	Hovedstaden	NA	Europe	Denmark	Hovedstaden	genome	29776	Human	unknown	unknown	NA	B.1.258	G	Department of Virus and Microbiological Special Diagnostics	Statens Serum Institut	Copenhagen	Denmark	Albertsen Lab	Department of Chemistry and Bioscience	Aalborg University	Denmark	Danish Covid-19 Genome Consortium	https://www.gisaid.org/	NA	NA	2020-12-02	NA
hCoV-19/Denmark/DCGC-10850/2020	betacoronavirus	EPI_ISL_669696	NA	2020-11-02	Europe	Denmark	Midtjylland	NA	Europe	Denmark	Midtjylland	genome	29776	Human	unknown	unknown	NA	B.1.258	G	Department of Virus and Microbiological Special Diagnostics	Statens Serum Institut	Copenhagen	Denmark	Albertsen Lab	Department of Chemistry and Bioscience	Aalborg University	Denmark	Danish Covid-19 Genome Consortium	https://www.gisaid.org/	NA	NA	2020-12-02	NA
hCoV-19/Denmark/DCGC-10843/2020	betacoronavirus	EPI_ISL_669695	NA	2020-11-02	Europe	Denmark	Hovedstaden	NA	Europe	Denmark	Hovedstaden	genome	29776	Human	unknown	unknown	NA	B.1.258.11	G	Department of Virus and Microbiological Special Diagnostics	Statens Serum Institut	Copenhagen	Denmark	Albertsen Lab	Department of Chemistry and Bioscience	Aalborg University	Denmark	Danish Covid-19 Genome Consortium	https://www.gisaid.org/	NA	NA	2020-12-02	NA
hCoV-19/Denmark/DCGC-10842/2020	betacoronavirus	EPI_ISL_669694	NA	2020-11-02	Europe	Denmark	Hovedstaden	NA	Europe	Denmark	Hovedstaden	genome	29776	Human	unknown	unknown	NA	B.1.258.11	G	Department of Virus and Microbiological Special Diagnostics	Statens Serum Institut	Copenhagen	Denmark	Albertsen Lab	Department of Chemistry and Bioscience	Aalborg University	Denmark	Danish Covid-19 Genome Consortium	https://www.gisaid.org/	NA	NA	2020-12-02	NA
hCoV-19/Denmark/DCGC-10810/2020	betacoronavirus	EPI_ISL_669693	NA	2020-11-02	Europe	Denmark	Hovedstaden	NA	Europe	Denmark	Hovedstaden	genome	29776	Human	unknown	unknown	NA	B.1.258.11	G	Department of Virus and Microbiological Special Diagnostics	Statens Serum Institut	Copenhagen	Denmark	Albertsen Lab	Department of Chemistry and Bioscience	Aalborg University	Denmark	Danish Covid-19 Genome Consortium	https://www.gisaid.org/	NA	NA	2020-12-02	NA
hCoV-19/Denmark/DCGC-10808/2020	betacoronavirus	EPI_ISL_669692	NA	2020-11-02	Europe	Denmark	Midtjylland	NA	Europe	Denmark	Midtjylland	genome	29776	Human	unknown	unknown	NA	B.1.258	G	Department of Virus and Microbiological Special Diagnostics	Statens Serum Institut	Copenhagen	Denmark	Albertsen Lab	Department of Chemistry and Bioscience	Aalborg University	Denmark	Danish Covid-19 Genome Consortium	https://www.gisaid.org/	NA	NA	2020-12-02	NA
hCoV-19/Denmark/DCGC-10802/2020	betacoronavirus	EPI_ISL_669691	NA	2020-11-02	Europe	Denmark	Hovedstaden	NA	Europe	Denmark	Hovedstaden	genome	29776	Human	unknown	unknown	NA	B.1.258.11	G	Department of Virus and Microbiological Special Diagnostics	Statens Serum Institut	Copenhagen	Denmark	Albertsen Lab	Department of Chemistry and Bioscience	Aalborg University	Denmark	Danish Covid-19 Genome Consortium	https://www.gisaid.org/	NA	NA	2020-12-02	NA
hCoV-19/Denmark/DCGC-10784/2020	betacoronavirus	EPI_ISL_669690	NA	2020-11-02	Europe	Denmark	Hovedstaden	NA	Europe	Denmark	Hovedstaden	genome	29776	Human	unknown	unknown	NA	B.1.258.11	G	Department of Virus and Microbiological Special Diagnostics	Statens Serum Institut	Copenhagen	Denmark	Albertsen Lab	Department of Chemistry and Bioscience	Aalborg University	Denmark	Danish Covid-19 Genome Consortium	https://www.gisaid.org/	NA	NA	2020-12-02	NA
hCoV-19/Denmark/DCGC-10758/2020	betacoronavirus	EPI_ISL_669689	NA	2020-11-02	Europe	Denmark	Hovedstaden	NA	Europe	Denmark	Hovedstaden	genome	29776	Human	unknown	unknown	NA	B.1.258	G	Department of Virus and Microbiological Special Diagnostics	Statens Serum Institut	Copenhagen	Denmark	Albertsen Lab	Department of Chemistry and Bioscience	Aalborg University	Denmark	Danish Covid-19 Genome Consortium	https://www.gisaid.org/	NA	NA	2020-12-02	NA
hCoV-19/Denmark/DCGC-10757/2020	betacoronavirus	EPI_ISL_669688	NA	2020-11-02	Europe	Denmark	Nordjylland	NA	Europe	Denmark	Nordjylland	genome	29776	Human	unknown	unknown	NA	B.1.258	G	Department of Virus and Microbiological Special Diagnostics	Statens Serum Institut	Copenhagen	Denmark	Albertsen Lab	Department of Chemistry and Bioscience	Aalborg University	Denmark	Danish Covid-19 Genome Consortium	https://www.gisaid.org/	NA	NA	2020-12-02	NA
hCoV-19/Denmark/DCGC-10741/2020	betacoronavirus	EPI_ISL_669687	NA	2020-11-02	Europe	Denmark	Hovedstaden	NA	Europe	Denmark	Hovedstaden	genome	29776	Human	unknown	unknown	NA	B.1.258	G	Department of Virus and Microbiological Special Diagnostics	Statens Serum Institut	Copenhagen	Denmark	Albertsen Lab	Department of Chemistry and Bioscience	Aalborg University	Denmark	Danish Covid-19 Genome Consortium	https://www.gisaid.org/	NA	NA	2020-12-02	NA
hCoV-19/Denmark/DCGC-10724/2020	betacoronavirus	EPI_ISL_669686	NA	2020-11-02	Europe	Denmark	Hovedstaden	NA	Europe	Denmark	Hovedstaden	genome	29776	Human	unknown	unknown	NA	B.1.258.11	G	Department of Virus and Microbiological Special Diagnostics	Statens Serum Institut	Copenhagen	Denmark	Albertsen Lab	Department of Chemistry and Bioscience	Aalborg University	Denmark	Danish Covid-19 Genome Consortium	https://www.gisaid.org/	NA	NA	2020-12-02	NA
hCoV-19/Denmark/DCGC-10688/2020	betacoronavirus	EPI_ISL_669685	NA	2020-11-02	Europe	Denmark	Hovedstaden	NA	Europe	Denmark	Hovedstaden	genome	29776	Human	unknown	unknown	NA	B.1.258	G	Department of Virus and Microbiological Special Diagnostics	Statens Serum Institut	Copenhagen	Denmark	Albertsen Lab	Department of Chemistry and Bioscience	Aalborg University	Denmark	Danish Covid-19 Genome Consortium	https://www.gisaid.org/	NA	NA	2020-12-02	NA
hCoV-19/Denmark/DCGC-10667/2020	betacoronavirus	EPI_ISL_669684	NA	2020-11-02	Europe	Denmark	Hovedstaden	NA	Europe	Denmark	Hovedstaden	genome	29776	Human	unknown	unknown	NA	B.1.258.11	G	Department of Virus and Microbiological Special Diagnostics	Statens Serum Institut	Copenhagen	Denmark	Albertsen Lab	Department of Chemistry and Bioscience	Aalborg University	Denmark	Danish Covid-19 Genome Consortium	https://www.gisaid.org/	NA	NA	2020-12-02	NA
hCoV-19/Denmark/DCGC-10660/2020	betacoronavirus	EPI_ISL_669683	NA	2020-11-02	Europe	Denmark	Nordjylland	NA	Europe	Denmark	Nordjylland	genome	29776	Human	unknown	unknown	NA	B.1.258	G	Department of Virus and Microbiological Special Diagnostics	Statens Serum Institut	Copenhagen	Denmark	Albertsen Lab	Department of Chemistry and Bioscience	Aalborg University	Denmark	Danish Covid-19 Genome Consortium	https://www.gisaid.org/	NA	NA	2020-12-02	NA
hCoV-19/Denmark/DCGC-10655/2020	betacoronavirus	EPI_ISL_669682	NA	2020-11-02	Europe	Denmark	Hovedstaden	NA	Europe	Denmark	Hovedstaden	genome	29776	Human	unknown	unknown	NA	B.1.258	G	Department of Virus and Microbiological Special Diagnostics	Statens Serum Institut	Copenhagen	Denmark	Albertsen Lab	Department of Chemistry and Bioscience	Aalborg University	Denmark	Danish Covid-19 Genome Consortium	https://www.gisaid.org/	NA	NA	2020-12-02	NA
hCoV-19/Denmark/DCGC-10632/2020	betacoronavirus	EPI_ISL_669681	NA	2020-11-02	Europe	Denmark	Hovedstaden	NA	Europe	Denmark	Hovedstaden	genome	29776	Human	unknown	unknown	NA	B.1.258.11	G	Department of Virus and Microbiological Special Diagnostics	Statens Serum Institut	Copenhagen	Denmark	Albertsen Lab	Department of Chemistry and Bioscience	Aalborg University	Denmark	Danish Covid-19 Genome Consortium	https://www.gisaid.org/	NA	NA	2020-12-02	NA
hCoV-19/Denmark/DCGC-10630/2020	betacoronavirus	EPI_ISL_669680	NA	2020-11-02	Europe	Denmark	Syddanmark	NA	Europe	Denmark	Syddanmark	genome	29776	Human	unknown	unknown	NA	B.1.258	G	Department of Virus and Microbiological Special Diagnostics	Statens Serum Institut	Copenhagen	Denmark	Albertsen Lab	Department of Chemistry and Bioscience	Aalborg University	Denmark	Danish Covid-19 Genome Consortium	https://www.gisaid.org/	NA	NA	2020-12-02	NA
hCoV-19/Denmark/DCGC-10606/2020	betacoronavirus	EPI_ISL_669679	NA	2020-11-02	Europe	Denmark	Hovedstaden	NA	Europe	Denmark	Hovedstaden	genome	29776	Human	unknown	unknown	NA	B.1.258.11	G	Department of Virus and Microbiological Special Diagnostics	Statens Serum Institut	Copenhagen	Denmark	Albertsen Lab	Department of Chemistry and Bioscience	Aalborg University	Denmark	Danish Covid-19 Genome Consortium	https://www.gisaid.org/	NA	NA	2020-12-02	NA
hCoV-19/Denmark/DCGC-10593/2020	betacoronavirus	EPI_ISL_669678	NA	2020-11-02	Europe	Denmark	Midtjylland	NA	Europe	Denmark	Midtjylland	genome	29776	Human	unknown	unknown	NA	B.1.258	G	Department of Virus and Microbiological Special Diagnostics	Statens Serum Institut	Copenhagen	Denmark	Albertsen Lab	Department of Chemistry and Bioscience	Aalborg University	Denmark	Danish Covid-19 Genome Consortium	https://www.gisaid.org/	NA	NA	2020-12-02	NA
hCoV-19/Denmark/DCGC-10582/2020	betacoronavirus	EPI_ISL_669677	NA	2020-11-02	Europe	Denmark	Syddanmark	NA	Europe	Denmark	Syddanmark	genome	29776	Human	unknown	unknown	NA	B.1.258	G	Department of Virus and Microbiological Special Diagnostics	Statens Serum Institut	Copenhagen	Denmark	Albertsen Lab	Department of Chemistry and Bioscience	Aalborg University	Denmark	Danish Covid-19 Genome Consortium	https://www.gisaid.org/	NA	NA	2020-12-02	NA
hCoV-19/Denmark/DCGC-10534/2020	betacoronavirus	EPI_ISL_669676	NA	2020-11-02	Europe	Denmark	Midtjylland	NA	Europe	Denmark	Midtjylland	genome	29776	Human	unknown	unknown	NA	B.1.258	G	Department of Virus and Microbiological Special Diagnostics	Statens Serum Institut	Copenhagen	Denmark	Albertsen Lab	Department of Chemistry and Bioscience	Aalborg University	Denmark	Danish Covid-19 Genome Consortium	https://www.gisaid.org/	NA	NA	2020-12-02	NA
hCoV-19/Denmark/DCGC-10532/2020	betacoronavirus	EPI_ISL_669675	NA	2020-11-02	Europe	Denmark	Midtjylland	NA	Europe	Denmark	Midtjylland	genome	29776	Human	unknown	unknown	NA	B.1.258	G	Department of Virus and Microbiological Special Diagnostics	Statens Serum Institut	Copenhagen	Denmark	Albertsen Lab	Department of Chemistry and Bioscience	Aalborg University	Denmark	Danish Covid-19 Genome Consortium	https://www.gisaid.org/	NA	NA	2020-12-02	NA
hCoV-19/Denmark/DCGC-10529/2020	betacoronavirus	EPI_ISL_669674	NA	2020-11-02	Europe	Denmark	Nordjylland	NA	Europe	Denmark	Nordjylland	genome	29776	Human	unknown	unknown	NA	B.1.258	G	Department of Virus and Microbiological Special Diagnostics	Statens Serum Institut	Copenhagen	Denmark	Albertsen Lab	Department of Chemistry and Bioscience	Aalborg University	Denmark	Danish Covid-19 Genome Consortium	https://www.gisaid.org/	NA	NA	2020-12-02	NA
hCoV-19/Denmark/DCGC-10527/2020	betacoronavirus	EPI_ISL_669673	NA	2020-11-02	Europe	Denmark	Hovedstaden	NA	Europe	Denmark	Hovedstaden	genome	29776	Human	unknown	unknown	NA	B.1.258	G	Department of Virus and Microbiological Special Diagnostics	Statens Serum Institut	Copenhagen	Denmark	Albertsen Lab	Department of Chemistry and Bioscience	Aalborg University	Denmark	Danish Covid-19 Genome Consortium	https://www.gisaid.org/	NA	NA	2020-12-02	NA
hCoV-19/Denmark/DCGC-10516/2020	betacoronavirus	EPI_ISL_669672	NA	2020-11-02	Europe	Denmark	Sjaelland	NA	Europe	Denmark	Sjaelland	genome	29776	Human	unknown	unknown	NA	B.1.258.11	G	Department of Virus and Microbiological Special Diagnostics	Statens Serum Institut	Copenhagen	Denmark	Albertsen Lab	Department of Chemistry and Bioscience	Aalborg University	Denmark	Danish Covid-19 Genome Consortium	https://www.gisaid.org/	NA	NA	2020-12-02	NA
hCoV-19/Denmark/DCGC-10507/2020	betacoronavirus	EPI_ISL_669671	NA	2020-11-02	Europe	Denmark	Hovedstaden	NA	Europe	Denmark	Hovedstaden	genome	29776	Human	unknown	unknown	NA	B.1.258	G	Department of Virus and Microbiological Special Diagnostics	Statens Serum Institut	Copenhagen	Denmark	Albertsen Lab	Department of Chemistry and Bioscience	Aalborg University	Denmark	Danish Covid-19 Genome Consortium	https://www.gisaid.org/	NA	NA	2020-12-02	NA
hCoV-19/Denmark/DCGC-10501/2020	betacoronavirus	EPI_ISL_669670	NA	2020-11-02	Europe	Denmark	Hovedstaden	NA	Europe	Denmark	Hovedstaden	genome	29776	Human	unknown	unknown	NA	B.1.398	G	Department of Virus and Microbiological Special Diagnostics	Statens Serum Institut	Copenhagen	Denmark	Albertsen Lab	Department of Chemistry and Bioscience	Aalborg University	Denmark	Danish Covid-19 Genome Consortium	https://www.gisaid.org/	NA	NA	2020-12-02	NA
hCoV-19/Denmark/DCGC-10485/2020	betacoronavirus	EPI_ISL_669669	NA	2020-11-02	Europe	Denmark	Midtjylland	NA	Europe	Denmark	Midtjylland	genome	29776	Human	unknown	unknown	NA	B.1.258	G	Department of Virus and Microbiological Special Diagnostics	Statens Serum Institut	Copenhagen	Denmark	Albertsen Lab	Department of Chemistry and Bioscience	Aalborg University	Denmark	Danish Covid-19 Genome Consortium	https://www.gisaid.org/	NA	NA	2020-12-02	NA
hCoV-19/Denmark/DCGC-10472/2020	betacoronavirus	EPI_ISL_669668	NA	2020-11-02	Europe	Denmark	Hovedstaden	NA	Europe	Denmark	Hovedstaden	genome	29776	Human	unknown	unknown	NA	B.1.258.11	G	Department of Virus and Microbiological Special Diagnostics	Statens Serum Institut	Copenhagen	Denmark	Albertsen Lab	Department of Chemistry and Bioscience	Aalborg University	Denmark	Danish Covid-19 Genome Consortium	https://www.gisaid.org/	NA	NA	2020-12-02	NA
hCoV-19/Denmark/DCGC-10469/2020	betacoronavirus	EPI_ISL_669667	NA	2020-11-02	Europe	Denmark	Hovedstaden	NA	Europe	Denmark	Hovedstaden	genome	29776	Human	unknown	unknown	NA	B.1.258.11	G	Department of Virus and Microbiological Special Diagnostics	Statens Serum Institut	Copenhagen	Denmark	Albertsen Lab	Department of Chemistry and Bioscience	Aalborg University	Denmark	Danish Covid-19 Genome Consortium	https://www.gisaid.org/	NA	NA	2020-12-02	NA
hCoV-19/Denmark/DCGC-10450/2020	betacoronavirus	EPI_ISL_669666	NA	2020-11-02	Europe	Denmark	Nordjylland	NA	Europe	Denmark	Nordjylland	genome	29776	Human	unknown	unknown	NA	B.1.258	G	Department of Virus and Microbiological Special Diagnostics	Statens Serum Institut	Copenhagen	Denmark	Albertsen Lab	Department of Chemistry and Bioscience	Aalborg University	Denmark	Danish Covid-19 Genome Consortium	https://www.gisaid.org/	NA	NA	2020-12-02	NA
hCoV-19/Denmark/DCGC-10433/2020	betacoronavirus	EPI_ISL_669665	NA	2020-11-02	Europe	Denmark	Hovedstaden	NA	Europe	Denmark	Hovedstaden	genome	29776	Human	unknown	unknown	NA	B.1.258	G	Department of Virus and Microbiological Special Diagnostics	Statens Serum Institut	Copenhagen	Denmark	Albertsen Lab	Department of Chemistry and Bioscience	Aalborg University	Denmark	Danish Covid-19 Genome Consortium	https://www.gisaid.org/	NA	NA	2020-12-02	NA
hCoV-19/Denmark/DCGC-10430/2020	betacoronavirus	EPI_ISL_669664	NA	2020-11-02	Europe	Denmark	Hovedstaden	NA	Europe	Denmark	Hovedstaden	genome	29776	Human	unknown	unknown	NA	B.1.258	G	Department of Virus and Microbiological Special Diagnostics	Statens Serum Institut	Copenhagen	Denmark	Albertsen Lab	Department of Chemistry and Bioscience	Aalborg University	Denmark	Danish Covid-19 Genome Consortium	https://www.gisaid.org/	NA	NA	2020-12-02	NA
hCoV-19/Denmark/DCGC-10424/2020	betacoronavirus	EPI_ISL_669663	NA	2020-11-02	Europe	Denmark	Hovedstaden	NA	Europe	Denmark	Hovedstaden	genome	29776	Human	unknown	unknown	NA	B.1.258.11	G	Department of Virus and Microbiological Special Diagnostics	Statens Serum Institut	Copenhagen	Denmark	Albertsen Lab	Department of Chemistry and Bioscience	Aalborg University	Denmark	Danish Covid-19 Genome Consortium	https://www.gisaid.org/	NA	NA	2020-12-02	NA
hCoV-19/Denmark/DCGC-10421/2020	betacoronavirus	EPI_ISL_669662	NA	2020-11-02	Europe	Denmark	Hovedstaden	NA	Europe	Denmark	Hovedstaden	genome	29776	Human	unknown	unknown	NA	B.1.258	G	Department of Virus and Microbiological Special Diagnostics	Statens Serum Institut	Copenhagen	Denmark	Albertsen Lab	Department of Chemistry and Bioscience	Aalborg University	Denmark	Danish Covid-19 Genome Consortium	https://www.gisaid.org/	NA	NA	2020-12-02	NA
hCoV-19/Denmark/DCGC-10419/2020	betacoronavirus	EPI_ISL_669661	NA	2020-11-02	Europe	Denmark	Hovedstaden	NA	Europe	Denmark	Hovedstaden	genome	29776	Human	unknown	unknown	NA	B.1.258	G	Department of Virus and Microbiological Special Diagnostics	Statens Serum Institut	Copenhagen	Denmark	Albertsen Lab	Department of Chemistry and Bioscience	Aalborg University	Denmark	Danish Covid-19 Genome Consortium	https://www.gisaid.org/	NA	NA	2020-12-02	NA
hCoV-19/Denmark/DCGC-10414/2020	betacoronavirus	EPI_ISL_669660	NA	2020-11-02	Europe	Denmark	Syddanmark	NA	Europe	Denmark	Syddanmark	genome	29776	Human	unknown	unknown	NA	B.1.258.11	G	Department of Virus and Microbiological Special Diagnostics	Statens Serum Institut	Copenhagen	Denmark	Albertsen Lab	Department of Chemistry and Bioscience	Aalborg University	Denmark	Danish Covid-19 Genome Consortium	https://www.gisaid.org/	NA	NA	2020-12-02	NA
hCoV-19/Denmark/DCGC-10404/2020	betacoronavirus	EPI_ISL_669659	NA	2020-11-02	Europe	Denmark	Hovedstaden	NA	Europe	Denmark	Hovedstaden	genome	29776	Human	unknown	unknown	NA	B.1.258	G	Department of Virus and Microbiological Special Diagnostics	Statens Serum Institut	Copenhagen	Denmark	Albertsen Lab	Department of Chemistry and Bioscience	Aalborg University	Denmark	Danish Covid-19 Genome Consortium	https://www.gisaid.org/	NA	NA	2020-12-02	NA
hCoV-19/Denmark/DCGC-10392/2020	betacoronavirus	EPI_ISL_669658	NA	2020-11-02	Europe	Denmark	Hovedstaden	NA	Europe	Denmark	Hovedstaden	genome	29776	Human	unknown	unknown	NA	B.1.258.11	G	Department of Virus and Microbiological Special Diagnostics	Statens Serum Institut	Copenhagen	Denmark	Albertsen Lab	Department of Chemistry and Bioscience	Aalborg University	Denmark	Danish Covid-19 Genome Consortium	https://www.gisaid.org/	NA	NA	2020-12-02	NA
hCoV-19/Denmark/DCGC-10383/2020	betacoronavirus	EPI_ISL_669657	NA	2020-11-02	Europe	Denmark	Hovedstaden	NA	Europe	Denmark	Hovedstaden	genome	29776	Human	unknown	unknown	NA	B.1.258.11	G	Department of Virus and Microbiological Special Diagnostics	Statens Serum Institut	Copenhagen	Denmark	Albertsen Lab	Department of Chemistry and Bioscience	Aalborg University	Denmark	Danish Covid-19 Genome Consortium	https://www.gisaid.org/	NA	NA	2020-12-02	NA
hCoV-19/Denmark/DCGC-10377/2020	betacoronavirus	EPI_ISL_669656	NA	2020-11-02	Europe	Denmark	Hovedstaden	NA	Europe	Denmark	Hovedstaden	genome	29776	Human	unknown	unknown	NA	B.1.258	G	Department of Virus and Microbiological Special Diagnostics	Statens Serum Institut	Copenhagen	Denmark	Albertsen Lab	Department of Chemistry and Bioscience	Aalborg University	Denmark	Danish Covid-19 Genome Consortium	https://www.gisaid.org/	NA	NA	2020-12-02	NA
hCoV-19/Denmark/DCGC-10372/2020	betacoronavirus	EPI_ISL_669655	NA	2020-11-02	Europe	Denmark	Midtjylland	NA	Europe	Denmark	Midtjylland	genome	29776	Human	unknown	unknown	NA	B.1.258	G	Department of Virus and Microbiological Special Diagnostics	Statens Serum Institut	Copenhagen	Denmark	Albertsen Lab	Department of Chemistry and Bioscience	Aalborg University	Denmark	Danish Covid-19 Genome Consortium	https://www.gisaid.org/	NA	NA	2020-12-02	NA
hCoV-19/Denmark/DCGC-10371/2020	betacoronavirus	EPI_ISL_669654	NA	2020-11-02	Europe	Denmark	Hovedstaden	NA	Europe	Denmark	Hovedstaden	genome	29776	Human	unknown	unknown	NA	B.1.258.11	G	Department of Virus and Microbiological Special Diagnostics	Statens Serum Institut	Copenhagen	Denmark	Albertsen Lab	Department of Chemistry and Bioscience	Aalborg University	Denmark	Danish Covid-19 Genome Consortium	https://www.gisaid.org/	NA	NA	2020-12-02	NA
hCoV-19/Denmark/DCGC-10368/2020	betacoronavirus	EPI_ISL_669653	NA	2020-11-02	Europe	Denmark	Sjaelland	NA	Europe	Denmark	Sjaelland	genome	29776	Human	unknown	unknown	NA	B.1.258	G	Department of Virus and Microbiological Special Diagnostics	Statens Serum Institut	Copenhagen	Denmark	Albertsen Lab	Department of Chemistry and Bioscience	Aalborg University	Denmark	Danish Covid-19 Genome Consortium	https://www.gisaid.org/	NA	NA	2020-12-02	NA
hCoV-19/Denmark/DCGC-10365/2020	betacoronavirus	EPI_ISL_669652	NA	2020-11-02	Europe	Denmark	Syddanmark	NA	Europe	Denmark	Syddanmark	genome	29776	Human	unknown	unknown	NA	B.1.258.11	G	Department of Virus and Microbiological Special Diagnostics	Statens Serum Institut	Copenhagen	Denmark	Albertsen Lab	Department of Chemistry and Bioscience	Aalborg University	Denmark	Danish Covid-19 Genome Consortium	https://www.gisaid.org/	NA	NA	2020-12-02	NA
hCoV-19/Denmark/DCGC-10355/2020	betacoronavirus	EPI_ISL_669651	NA	2020-11-02	Europe	Denmark	Syddanmark	NA	Europe	Denmark	Syddanmark	genome	29776	Human	unknown	unknown	NA	B.1.258	G	Department of Virus and Microbiological Special Diagnostics	Statens Serum Institut	Copenhagen	Denmark	Albertsen Lab	Department of Chemistry and Bioscience	Aalborg University	Denmark	Danish Covid-19 Genome Consortium	https://www.gisaid.org/	NA	NA	2020-12-02	NA
hCoV-19/Denmark/DCGC-10349/2020	betacoronavirus	EPI_ISL_669650	NA	2020-11-02	Europe	Denmark	Nordjylland	NA	Europe	Denmark	Nordjylland	genome	29776	Human	unknown	unknown	NA	B.1.258	G	Department of Virus and Microbiological Special Diagnostics	Statens Serum Institut	Copenhagen	Denmark	Albertsen Lab	Department of Chemistry and Bioscience	Aalborg University	Denmark	Danish Covid-19 Genome Consortium	https://www.gisaid.org/	NA	NA	2020-12-02	NA
hCoV-19/Denmark/DCGC-10337/2020	betacoronavirus	EPI_ISL_669649	NA	2020-11-02	Europe	Denmark	Hovedstaden	NA	Europe	Denmark	Hovedstaden	genome	29776	Human	unknown	unknown	NA	B.1.258.11	G	Department of Virus and Microbiological Special Diagnostics	Statens Serum Institut	Copenhagen	Denmark	Albertsen Lab	Department of Chemistry and Bioscience	Aalborg University	Denmark	Danish Covid-19 Genome Consortium	https://www.gisaid.org/	NA	NA	2020-12-02	NA
hCoV-19/Denmark/DCGC-10335/2020	betacoronavirus	EPI_ISL_669648	NA	2020-11-02	Europe	Denmark	Nordjylland	NA	Europe	Denmark	Nordjylland	genome	29776	Human	unknown	unknown	NA	B.1.258	G	Department of Virus and Microbiological Special Diagnostics	Statens Serum Institut	Copenhagen	Denmark	Albertsen Lab	Department of Chemistry and Bioscience	Aalborg University	Denmark	Danish Covid-19 Genome Consortium	https://www.gisaid.org/	NA	NA	2020-12-02	NA
hCoV-19/Denmark/DCGC-10333/2020	betacoronavirus	EPI_ISL_669647	NA	2020-11-02	Europe	Denmark	Nordjylland	NA	Europe	Denmark	Nordjylland	genome	29776	Human	unknown	unknown	NA	B.1.258	G	Department of Virus and Microbiological Special Diagnostics	Statens Serum Institut	Copenhagen	Denmark	Albertsen Lab	Department of Chemistry and Bioscience	Aalborg University	Denmark	Danish Covid-19 Genome Consortium	https://www.gisaid.org/	NA	NA	2020-12-02	NA
hCoV-19/Denmark/DCGC-10321/2020	betacoronavirus	EPI_ISL_669646	NA	2020-11-02	Europe	Denmark	Sjaelland	NA	Europe	Denmark	Sjaelland	genome	29776	Human	unknown	unknown	NA	B.1.258.11	G	Department of Virus and Microbiological Special Diagnostics	Statens Serum Institut	Copenhagen	Denmark	Albertsen Lab	Department of Chemistry and Bioscience	Aalborg University	Denmark	Danish Covid-19 Genome Consortium	https://www.gisaid.org/	NA	NA	2020-12-02	NA
hCoV-19/Denmark/DCGC-10315/2020	betacoronavirus	EPI_ISL_669645	NA	2020-11-02	Europe	Denmark	Nordjylland	NA	Europe	Denmark	Nordjylland	genome	29776	Human	unknown	unknown	NA	B.1.258	G	Department of Virus and Microbiological Special Diagnostics	Statens Serum Institut	Copenhagen	Denmark	Albertsen Lab	Department of Chemistry and Bioscience	Aalborg University	Denmark	Danish Covid-19 Genome Consortium	https://www.gisaid.org/	NA	NA	2020-12-02	NA
hCoV-19/Denmark/DCGC-10307/2020	betacoronavirus	EPI_ISL_669644	NA	2020-11-02	Europe	Denmark	Hovedstaden	NA	Europe	Denmark	Hovedstaden	genome	29776	Human	unknown	unknown	NA	B.1.258	G	Department of Virus and Microbiological Special Diagnostics	Statens Serum Institut	Copenhagen	Denmark	Albertsen Lab	Department of Chemistry and Bioscience	Aalborg University	Denmark	Danish Covid-19 Genome Consortium	https://www.gisaid.org/	NA	NA	2020-12-02	NA
hCoV-19/Denmark/DCGC-10291/2020	betacoronavirus	EPI_ISL_669643	NA	2020-11-09	Europe	Denmark	Hovedstaden	NA	Europe	Denmark	Hovedstaden	genome	29776	Human	unknown	unknown	NA	B.1.258.11	G	Department of Virus and Microbiological Special Diagnostics	Statens Serum Institut	Copenhagen	Denmark	Albertsen Lab	Department of Chemistry and Bioscience	Aalborg University	Denmark	Danish Covid-19 Genome Consortium	https://www.gisaid.org/	NA	NA	2020-12-02	NA
hCoV-19/Denmark/DCGC-10288/2020	betacoronavirus	EPI_ISL_669642	NA	2020-11-09	Europe	Denmark	Hovedstaden	NA	Europe	Denmark	Hovedstaden	genome	29776	Human	unknown	unknown	NA	B.1.258	G	Department of Virus and Microbiological Special Diagnostics	Statens Serum Institut	Copenhagen	Denmark	Albertsen Lab	Department of Chemistry and Bioscience	Aalborg University	Denmark	Danish Covid-19 Genome Consortium	https://www.gisaid.org/	NA	NA	2020-12-02	NA
hCoV-19/Denmark/DCGC-10286/2020	betacoronavirus	EPI_ISL_669641	NA	2020-11-09	Europe	Denmark	Midtjylland	NA	Europe	Denmark	Midtjylland	genome	29776	Human	unknown	unknown	NA	B.1.258	G	Department of Virus and Microbiological Special Diagnostics	Statens Serum Institut	Copenhagen	Denmark	Albertsen Lab	Department of Chemistry and Bioscience	Aalborg University	Denmark	Danish Covid-19 Genome Consortium	https://www.gisaid.org/	NA	NA	2020-12-02	NA
hCoV-19/Denmark/DCGC-10269/2020	betacoronavirus	EPI_ISL_669640	NA	2020-11-09	Europe	Denmark	Hovedstaden	NA	Europe	Denmark	Hovedstaden	genome	29776	Human	unknown	unknown	NA	B.1.258.11	G	Department of Virus and Microbiological Special Diagnostics	Statens Serum Institut	Copenhagen	Denmark	Albertsen Lab	Department of Chemistry and Bioscience	Aalborg University	Denmark	Danish Covid-19 Genome Consortium	https://www.gisaid.org/	NA	NA	2020-12-02	NA
hCoV-19/Denmark/DCGC-10251/2020	betacoronavirus	EPI_ISL_669639	NA	2020-11-09	Europe	Denmark	Hovedstaden	NA	Europe	Denmark	Hovedstaden	genome	29776	Human	unknown	unknown	NA	B.1.258	G	Department of Virus and Microbiological Special Diagnostics	Statens Serum Institut	Copenhagen	Denmark	Albertsen Lab	Department of Chemistry and Bioscience	Aalborg University	Denmark	Danish Covid-19 Genome Consortium	https://www.gisaid.org/	NA	NA	2020-12-02	NA
hCoV-19/Denmark/DCGC-10240/2020	betacoronavirus	EPI_ISL_669638	NA	2020-11-09	Europe	Denmark	Hovedstaden	NA	Europe	Denmark	Hovedstaden	genome	29776	Human	unknown	unknown	NA	B.1.258.11	G	Department of Virus and Microbiological Special Diagnostics	Statens Serum Institut	Copenhagen	Denmark	Albertsen Lab	Department of Chemistry and Bioscience	Aalborg University	Denmark	Danish Covid-19 Genome Consortium	https://www.gisaid.org/	NA	NA	2020-12-02	NA
hCoV-19/Denmark/DCGC-10225/2020	betacoronavirus	EPI_ISL_669637	NA	2020-11-09	Europe	Denmark	Hovedstaden	NA	Europe	Denmark	Hovedstaden	genome	29776	Human	unknown	unknown	NA	B.1.258.11	G	Department of Virus and Microbiological Special Diagnostics	Statens Serum Institut	Copenhagen	Denmark	Albertsen Lab	Department of Chemistry and Bioscience	Aalborg University	Denmark	Danish Covid-19 Genome Consortium	https://www.gisaid.org/	NA	NA	2020-12-02	NA
hCoV-19/Denmark/DCGC-10215/2020	betacoronavirus	EPI_ISL_669636	NA	2020-11-09	Europe	Denmark	Hovedstaden	NA	Europe	Denmark	Hovedstaden	genome	29776	Human	unknown	unknown	NA	B.1.258.11	G	Department of Virus and Microbiological Special Diagnostics	Statens Serum Institut	Copenhagen	Denmark	Albertsen Lab	Department of Chemistry and Bioscience	Aalborg University	Denmark	Danish Covid-19 Genome Consortium	https://www.gisaid.org/	NA	NA	2020-12-02	NA
hCoV-19/Denmark/DCGC-11187/2020	betacoronavirus	EPI_ISL_669635	NA	2020-11-02	Europe	Denmark	Hovedstaden	NA	Europe	Denmark	Hovedstaden	genome	29776	Human	unknown	unknown	NA	B.1.258.11	G	Department of Virus and Microbiological Special Diagnostics	Statens Serum Institut	Copenhagen	Denmark	Albertsen Lab	Department of Chemistry and Bioscience	Aalborg University	Denmark	Danish Covid-19 Genome Consortium	https://www.gisaid.org/	NA	NA	2020-12-02	NA
hCoV-19/Denmark/DCGC-11178/2020	betacoronavirus	EPI_ISL_669634	NA	2020-11-02	Europe	Denmark	Hovedstaden	NA	Europe	Denmark	Hovedstaden	genome	29776	Human	unknown	unknown	NA	B.1.258	G	Department of Virus and Microbiological Special Diagnostics	Statens Serum Institut	Copenhagen	Denmark	Albertsen Lab	Department of Chemistry and Bioscience	Aalborg University	Denmark	Danish Covid-19 Genome Consortium	https://www.gisaid.org/	NA	NA	2020-12-02	NA
hCoV-19/Denmark/DCGC-11162/2020	betacoronavirus	EPI_ISL_669633	NA	2020-11-02	Europe	Denmark	Hovedstaden	NA	Europe	Denmark	Hovedstaden	genome	29776	Human	unknown	unknown	NA	B.1.258.11	G	Department of Virus and Microbiological Special Diagnostics	Statens Serum Institut	Copenhagen	Denmark	Albertsen Lab	Department of Chemistry and Bioscience	Aalborg University	Denmark	Danish Covid-19 Genome Consortium	https://www.gisaid.org/	NA	NA	2020-12-02	NA
hCoV-19/Denmark/DCGC-11153/2020	betacoronavirus	EPI_ISL_669632	NA	2020-11-02	Europe	Denmark	Hovedstaden	NA	Europe	Denmark	Hovedstaden	genome	29776	Human	unknown	unknown	NA	B.1.258	G	Department of Virus and Microbiological Special Diagnostics	Statens Serum Institut	Copenhagen	Denmark	Albertsen Lab	Department of Chemistry and Bioscience	Aalborg University	Denmark	Danish Covid-19 Genome Consortium	https://www.gisaid.org/	NA	NA	2020-12-02	NA
hCoV-19/Denmark/DCGC-11139/2020	betacoronavirus	EPI_ISL_669631	NA	2020-11-02	Europe	Denmark	Hovedstaden	NA	Europe	Denmark	Hovedstaden	genome	29776	Human	unknown	unknown	NA	B.1.258	G	Department of Virus and Microbiological Special Diagnostics	Statens Serum Institut	Copenhagen	Denmark	Albertsen Lab	Department of Chemistry and Bioscience	Aalborg University	Denmark	Danish Covid-19 Genome Consortium	https://www.gisaid.org/	NA	NA	2020-12-02	NA
hCoV-19/Denmark/DCGC-11114/2020	betacoronavirus	EPI_ISL_669630	NA	2020-11-02	Europe	Denmark	Midtjylland	NA	Europe	Denmark	Midtjylland	genome	29776	Human	unknown	unknown	NA	B.1.258	G	Department of Virus and Microbiological Special Diagnostics	Statens Serum Institut	Copenhagen	Denmark	Albertsen Lab	Department of Chemistry and Bioscience	Aalborg University	Denmark	Danish Covid-19 Genome Consortium	https://www.gisaid.org/	NA	NA	2020-12-02	NA
hCoV-19/Denmark/DCGC-11100/2020	betacoronavirus	EPI_ISL_669629	NA	2020-11-02	Europe	Denmark	Sjaelland	NA	Europe	Denmark	Sjaelland	genome	29776	Human	unknown	unknown	NA	B.1.258.11	G	Department of Virus and Microbiological Special Diagnostics	Statens Serum Institut	Copenhagen	Denmark	Albertsen Lab	Department of Chemistry and Bioscience	Aalborg University	Denmark	Danish Covid-19 Genome Consortium	https://www.gisaid.org/	NA	NA	2020-12-02	NA
hCoV-19/Denmark/DCGC-11085/2020	betacoronavirus	EPI_ISL_669628	NA	2020-11-02	Europe	Denmark	Midtjylland	NA	Europe	Denmark	Midtjylland	genome	29776	Human	unknown	unknown	NA	B.1.258	G	Department of Virus and Microbiological Special Diagnostics	Statens Serum Institut	Copenhagen	Denmark	Albertsen Lab	Department of Chemistry and Bioscience	Aalborg University	Denmark	Danish Covid-19 Genome Consortium	https://www.gisaid.org/	NA	NA	2020-12-02	NA
hCoV-19/Denmark/DCGC-11076/2020	betacoronavirus	EPI_ISL_669627	NA	2020-11-02	Europe	Denmark	Hovedstaden	NA	Europe	Denmark	Hovedstaden	genome	29776	Human	unknown	unknown	NA	B.1.258	G	Department of Virus and Microbiological Special Diagnostics	Statens Serum Institut	Copenhagen	Denmark	Albertsen Lab	Department of Chemistry and Bioscience	Aalborg University	Denmark	Danish Covid-19 Genome Consortium	https://www.gisaid.org/	NA	NA	2020-12-02	NA
hCoV-19/Denmark/DCGC-11048/2020	betacoronavirus	EPI_ISL_669626	NA	2020-11-02	Europe	Denmark	Hovedstaden	NA	Europe	Denmark	Hovedstaden	genome	29776	Human	unknown	unknown	NA	B.1.258.11	G	Department of Virus and Microbiological Special Diagnostics	Statens Serum Institut	Copenhagen	Denmark	Albertsen Lab	Department of Chemistry and Bioscience	Aalborg University	Denmark	Danish Covid-19 Genome Consortium	https://www.gisaid.org/	NA	NA	2020-12-02	NA
hCoV-19/Denmark/DCGC-11014/2020	betacoronavirus	EPI_ISL_669625	NA	2020-11-02	Europe	Denmark	Sjaelland	NA	Europe	Denmark	Sjaelland	genome	29776	Human	unknown	unknown	NA	B.1.258	G	Department of Virus and Microbiological Special Diagnostics	Statens Serum Institut	Copenhagen	Denmark	Albertsen Lab	Department of Chemistry and Bioscience	Aalborg University	Denmark	Danish Covid-19 Genome Consortium	https://www.gisaid.org/	NA	NA	2020-12-02	NA
hCoV-19/Denmark/DCGC-11013/2020	betacoronavirus	EPI_ISL_669624	NA	2020-11-02	Europe	Denmark	Hovedstaden	NA	Europe	Denmark	Hovedstaden	genome	29776	Human	unknown	unknown	NA	B.1.258.11	G	Department of Virus and Microbiological Special Diagnostics	Statens Serum Institut	Copenhagen	Denmark	Albertsen Lab	Department of Chemistry and Bioscience	Aalborg University	Denmark	Danish Covid-19 Genome Consortium	https://www.gisaid.org/	NA	NA	2020-12-02	NA
hCoV-19/Denmark/DCGC-10950/2020	betacoronavirus	EPI_ISL_669623	NA	2020-11-02	Europe	Denmark	Hovedstaden	NA	Europe	Denmark	Hovedstaden	genome	29776	Human	unknown	unknown	NA	B.1.258.11	G	Department of Virus and Microbiological Special Diagnostics	Statens Serum Institut	Copenhagen	Denmark	Albertsen Lab	Department of Chemistry and Bioscience	Aalborg University	Denmark	Danish Covid-19 Genome Consortium	https://www.gisaid.org/	NA	NA	2020-12-02	NA
hCoV-19/Denmark/DCGC-10910/2020	betacoronavirus	EPI_ISL_669622	NA	2020-11-02	Europe	Denmark	Hovedstaden	NA	Europe	Denmark	Hovedstaden	genome	29776	Human	unknown	unknown	NA	B.1.258.11	G	Department of Virus and Microbiological Special Diagnostics	Statens Serum Institut	Copenhagen	Denmark	Albertsen Lab	Department of Chemistry and Bioscience	Aalborg University	Denmark	Danish Covid-19 Genome Consortium	https://www.gisaid.org/	NA	NA	2020-12-02	NA
hCoV-19/Denmark/DCGC-10899/2020	betacoronavirus	EPI_ISL_669621	NA	2020-11-02	Europe	Denmark	Hovedstaden	NA	Europe	Denmark	Hovedstaden	genome	29776	Human	unknown	unknown	NA	B.1.258	G	Department of Virus and Microbiological Special Diagnostics	Statens Serum Institut	Copenhagen	Denmark	Albertsen Lab	Department of Chemistry and Bioscience	Aalborg University	Denmark	Danish Covid-19 Genome Consortium	https://www.gisaid.org/	NA	NA	2020-12-02	NA
hCoV-19/Denmark/DCGC-10703/2020	betacoronavirus	EPI_ISL_669620	NA	2020-11-02	Europe	Denmark	Sjaelland	NA	Europe	Denmark	Sjaelland	genome	29776	Human	unknown	unknown	NA	B.1.258.11	G	Department of Virus and Microbiological Special Diagnostics	Statens Serum Institut	Copenhagen	Denmark	Albertsen Lab	Department of Chemistry and Bioscience	Aalborg University	Denmark	Danish Covid-19 Genome Consortium	https://www.gisaid.org/	NA	NA	2020-12-02	NA
hCoV-19/Denmark/DCGC-10642/2020	betacoronavirus	EPI_ISL_669619	NA	2020-11-02	Europe	Denmark	Hovedstaden	NA	Europe	Denmark	Hovedstaden	genome	29776	Human	unknown	unknown	NA	B.1.258.11	G	Department of Virus and Microbiological Special Diagnostics	Statens Serum Institut	Copenhagen	Denmark	Albertsen Lab	Department of Chemistry and Bioscience	Aalborg University	Denmark	Danish Covid-19 Genome Consortium	https://www.gisaid.org/	NA	NA	2020-12-02	NA
hCoV-19/Denmark/DCGC-10635/2020	betacoronavirus	EPI_ISL_669618	NA	2020-11-02	Europe	Denmark	Sjaelland	NA	Europe	Denmark	Sjaelland	genome	29776	Human	unknown	unknown	NA	B.1.258.11	G	Department of Virus and Microbiological Special Diagnostics	Statens Serum Institut	Copenhagen	Denmark	Albertsen Lab	Department of Chemistry and Bioscience	Aalborg University	Denmark	Danish Covid-19 Genome Consortium	https://www.gisaid.org/	NA	NA	2020-12-02	NA
hCoV-19/Denmark/DCGC-10586/2020	betacoronavirus	EPI_ISL_669617	NA	2020-11-02	Europe	Denmark	Hovedstaden	NA	Europe	Denmark	Hovedstaden	genome	29776	Human	unknown	unknown	NA	B.1.258	G	Department of Virus and Microbiological Special Diagnostics	Statens Serum Institut	Copenhagen	Denmark	Albertsen Lab	Department of Chemistry and Bioscience	Aalborg University	Denmark	Danish Covid-19 Genome Consortium	https://www.gisaid.org/	NA	NA	2020-12-02	NA
hCoV-19/Denmark/DCGC-10536/2020	betacoronavirus	EPI_ISL_669616	NA	2020-11-02	Europe	Denmark	Syddanmark	NA	Europe	Denmark	Syddanmark	genome	29776	Human	unknown	unknown	NA	B.1.258	G	Department of Virus and Microbiological Special Diagnostics	Statens Serum Institut	Copenhagen	Denmark	Albertsen Lab	Department of Chemistry and Bioscience	Aalborg University	Denmark	Danish Covid-19 Genome Consortium	https://www.gisaid.org/	NA	NA	2020-12-02	NA
hCoV-19/Denmark/DCGC-10502/2020	betacoronavirus	EPI_ISL_669615	NA	2020-11-02	Europe	Denmark	Hovedstaden	NA	Europe	Denmark	Hovedstaden	genome	29776	Human	unknown	unknown	NA	B.1.258.11	G	Department of Virus and Microbiological Special Diagnostics	Statens Serum Institut	Copenhagen	Denmark	Albertsen Lab	Department of Chemistry and Bioscience	Aalborg University	Denmark	Danish Covid-19 Genome Consortium	https://www.gisaid.org/	NA	NA	2020-12-02	NA
hCoV-19/Denmark/DCGC-10297/2020	betacoronavirus	EPI_ISL_669614	NA	2020-11-02	Europe	Denmark	Hovedstaden	NA	Europe	Denmark	Hovedstaden	genome	29776	Human	unknown	unknown	NA	B.1.258	G	Department of Virus and Microbiological Special Diagnostics	Statens Serum Institut	Copenhagen	Denmark	Albertsen Lab	Department of Chemistry and Bioscience	Aalborg University	Denmark	Danish Covid-19 Genome Consortium	https://www.gisaid.org/	NA	NA	2020-12-02	NA
hCoV-19/Denmark/DCGC-10264/2020	betacoronavirus	EPI_ISL_669613	NA	2020-11-09	Europe	Denmark	Hovedstaden	NA	Europe	Denmark	Hovedstaden	genome	29776	Human	unknown	unknown	NA	B.1.258.11	G	Department of Virus and Microbiological Special Diagnostics	Statens Serum Institut	Copenhagen	Denmark	Albertsen Lab	Department of Chemistry and Bioscience	Aalborg University	Denmark	Danish Covid-19 Genome Consortium	https://www.gisaid.org/	NA	NA	2020-12-02	NA
hCoV-19/Denmark/DCGC-10243/2020	betacoronavirus	EPI_ISL_669612	NA	2020-11-09	Europe	Denmark	Nordjylland	NA	Europe	Denmark	Nordjylland	genome	29776	Human	unknown	unknown	NA	B.1.258	G	Department of Virus and Microbiological Special Diagnostics	Statens Serum Institut	Copenhagen	Denmark	Albertsen Lab	Department of Chemistry and Bioscience	Aalborg University	Denmark	Danish Covid-19 Genome Consortium	https://www.gisaid.org/	NA	NA	2020-12-02	NA
hCoV-19/Denmark/DCGC-11073/2020	betacoronavirus	EPI_ISL_669611	NA	2020-11-02	Europe	Denmark	Hovedstaden	NA	Europe	Denmark	Hovedstaden	genome	29776	Human	unknown	unknown	NA	B.1.258.11	G	Department of Virus and Microbiological Special Diagnostics	Statens Serum Institut	Copenhagen	Denmark	Albertsen Lab	Department of Chemistry and Bioscience	Aalborg University	Denmark	Danish Covid-19 Genome Consortium	https://www.gisaid.org/	NA	NA	2020-12-02	NA
hCoV-19/Denmark/DCGC-10864/2020	betacoronavirus	EPI_ISL_669610	NA	2020-11-02	Europe	Denmark	Syddanmark	NA	Europe	Denmark	Syddanmark	genome	29776	Human	unknown	unknown	NA	B.1.258	G	Department of Virus and Microbiological Special Diagnostics	Statens Serum Institut	Copenhagen	Denmark	Albertsen Lab	Department of Chemistry and Bioscience	Aalborg University	Denmark	Danish Covid-19 Genome Consortium	https://www.gisaid.org/	NA	NA	2020-12-02	NA
hCoV-19/Denmark/DCGC-10752/2020	betacoronavirus	EPI_ISL_669609	NA	2020-11-02	Europe	Denmark	Sjaelland	NA	Europe	Denmark	Sjaelland	genome	29776	Human	unknown	unknown	NA	B.1.258	G	Department of Virus and Microbiological Special Diagnostics	Statens Serum Institut	Copenhagen	Denmark	Albertsen Lab	Department of Chemistry and Bioscience	Aalborg University	Denmark	Danish Covid-19 Genome Consortium	https://www.gisaid.org/	NA	NA	2020-12-02	NA
hCoV-19/Denmark/DCGC-10695/2020	betacoronavirus	EPI_ISL_669608	NA	2020-11-02	Europe	Denmark	Hovedstaden	NA	Europe	Denmark	Hovedstaden	genome	29776	Human	unknown	unknown	NA	B.1.258	G	Department of Virus and Microbiological Special Diagnostics	Statens Serum Institut	Copenhagen	Denmark	Albertsen Lab	Department of Chemistry and Bioscience	Aalborg University	Denmark	Danish Covid-19 Genome Consortium	https://www.gisaid.org/	NA	NA	2020-12-02	NA
hCoV-19/Denmark/DCGC-10457/2020	betacoronavirus	EPI_ISL_669607	NA	2020-11-02	Europe	Denmark	Sjaelland	NA	Europe	Denmark	Sjaelland	genome	29776	Human	unknown	unknown	NA	B.1.258	G	Department of Virus and Microbiological Special Diagnostics	Statens Serum Institut	Copenhagen	Denmark	Albertsen Lab	Department of Chemistry and Bioscience	Aalborg University	Denmark	Danish Covid-19 Genome Consortium	https://www.gisaid.org/	NA	NA	2020-12-02	NA
hCoV-19/Denmark/DCGC-10425/2020	betacoronavirus	EPI_ISL_669606	NA	2020-11-02	Europe	Denmark	Sjaelland	NA	Europe	Denmark	Sjaelland	genome	29776	Human	unknown	unknown	NA	B.1.258	G	Department of Virus and Microbiological Special Diagnostics	Statens Serum Institut	Copenhagen	Denmark	Albertsen Lab	Department of Chemistry and Bioscience	Aalborg University	Denmark	Danish Covid-19 Genome Consortium	https://www.gisaid.org/	NA	NA	2020-12-02	NA
hCoV-19/Denmark/DCGC-10771/2020	betacoronavirus	EPI_ISL_669605	NA	2020-11-02	Europe	Denmark	Hovedstaden	NA	Europe	Denmark	Hovedstaden	genome	29776	Human	unknown	unknown	NA	B.1.258.11	G	Department of Virus and Microbiological Special Diagnostics	Statens Serum Institut	Copenhagen	Denmark	Albertsen Lab	Department of Chemistry and Bioscience	Aalborg University	Denmark	Danish Covid-19 Genome Consortium	https://www.gisaid.org/	NA	NA	2020-12-02	NA
hCoV-19/Denmark/DCGC-11082/2020	betacoronavirus	EPI_ISL_669604	NA	2020-11-02	Europe	Denmark	Syddanmark	NA	Europe	Denmark	Syddanmark	genome	29774	Human	unknown	unknown	NA	B.1.88.1	G	Department of Virus and Microbiological Special Diagnostics	Statens Serum Institut	Copenhagen	Denmark	Albertsen Lab	Department of Chemistry and Bioscience	Aalborg University	Denmark	Danish Covid-19 Genome Consortium	https://www.gisaid.org/	NA	NA	2020-12-02	NA
hCoV-19/Denmark/DCGC-10849/2020	betacoronavirus	EPI_ISL_669603	NA	2020-11-02	Europe	Denmark	Syddanmark	NA	Europe	Denmark	Syddanmark	genome	29774	Human	unknown	unknown	NA	B.1.88.1	G	Department of Virus and Microbiological Special Diagnostics	Statens Serum Institut	Copenhagen	Denmark	Albertsen Lab	Department of Chemistry and Bioscience	Aalborg University	Denmark	Danish Covid-19 Genome Consortium	https://www.gisaid.org/	NA	NA	2020-12-02	NA
hCoV-19/Denmark/DCGC-10644/2020	betacoronavirus	EPI_ISL_669602	NA	2020-11-02	Europe	Denmark	Hovedstaden	NA	Europe	Denmark	Hovedstaden	genome	29774	Human	unknown	unknown	NA	B.1.177.21	GV	Department of Virus and Microbiological Special Diagnostics	Statens Serum Institut	Copenhagen	Denmark	Albertsen Lab	Department of Chemistry and Bioscience	Aalborg University	Denmark	Danish Covid-19 Genome Consortium	https://www.gisaid.org/	NA	NA	2020-12-02	NA
hCoV-19/Denmark/DCGC-10464/2020	betacoronavirus	EPI_ISL_669601	NA	2020-11-02	Europe	Denmark	Hovedstaden	NA	Europe	Denmark	Hovedstaden	genome	29774	Human	unknown	unknown	NA	B.1.177.21	GV	Department of Virus and Microbiological Special Diagnostics	Statens Serum Institut	Copenhagen	Denmark	Albertsen Lab	Department of Chemistry and Bioscience	Aalborg University	Denmark	Danish Covid-19 Genome Consortium	https://www.gisaid.org/	NA	NA	2020-12-02	NA
hCoV-19/Denmark/DCGC-11130/2020	betacoronavirus	EPI_ISL_669600	NA	2020-11-02	Europe	Denmark	Syddanmark	NA	Europe	Denmark	Syddanmark	genome	29773	Human	unknown	unknown	NA	B.1.88.1	G	Department of Virus and Microbiological Special Diagnostics	Statens Serum Institut	Copenhagen	Denmark	Albertsen Lab	Department of Chemistry and Bioscience	Aalborg University	Denmark	Danish Covid-19 Genome Consortium	https://www.gisaid.org/	NA	NA	2020-12-02	NA
hCoV-19/Denmark/DCGC-11068/2020	betacoronavirus	EPI_ISL_669599	NA	2020-11-02	Europe	Denmark	Nordjylland	NA	Europe	Denmark	Nordjylland	genome	29773	Human	unknown	unknown	NA	B.1.1.294	GR	Department of Virus and Microbiological Special Diagnostics	Statens Serum Institut	Copenhagen	Denmark	Albertsen Lab	Department of Chemistry and Bioscience	Aalborg University	Denmark	Danish Covid-19 Genome Consortium	https://www.gisaid.org/	NA	NA	2020-12-02	NA
hCoV-19/Denmark/DCGC-10889/2020	betacoronavirus	EPI_ISL_669598	NA	2020-11-02	Europe	Denmark	Midtjylland	NA	Europe	Denmark	Midtjylland	genome	29773	Human	unknown	unknown	NA	B.1.177.12	GV	Department of Virus and Microbiological Special Diagnostics	Statens Serum Institut	Copenhagen	Denmark	Albertsen Lab	Department of Chemistry and Bioscience	Aalborg University	Denmark	Danish Covid-19 Genome Consortium	https://www.gisaid.org/	NA	NA	2020-12-02	NA
hCoV-19/Denmark/DCGC-10560/2020	betacoronavirus	EPI_ISL_669597	NA	2020-11-02	Europe	Denmark	Hovedstaden	NA	Europe	Denmark	Hovedstaden	genome	29773	Human	unknown	unknown	NA	B.1.177	GV	Department of Virus and Microbiological Special Diagnostics	Statens Serum Institut	Copenhagen	Denmark	Albertsen Lab	Department of Chemistry and Bioscience	Aalborg University	Denmark	Danish Covid-19 Genome Consortium	https://www.gisaid.org/	NA	NA	2020-12-02	NA
hCoV-19/Denmark/DCGC-10556/2020	betacoronavirus	EPI_ISL_669596	NA	2020-11-02	Europe	Denmark	Hovedstaden	NA	Europe	Denmark	Hovedstaden	genome	29773	Human	unknown	unknown	NA	B.1.177	GV	Department of Virus and Microbiological Special Diagnostics	Statens Serum Institut	Copenhagen	Denmark	Albertsen Lab	Department of Chemistry and Bioscience	Aalborg University	Denmark	Danish Covid-19 Genome Consortium	https://www.gisaid.org/	NA	NA	2020-12-02	NA
hCoV-19/Denmark/DCGC-10666/2020	betacoronavirus	EPI_ISL_669595	NA	2020-11-02	Europe	Denmark	Sjaelland	NA	Europe	Denmark	Sjaelland	genome	29783	Human	unknown	unknown	NA	B.1.177.12	GV	Department of Virus and Microbiological Special Diagnostics	Statens Serum Institut	Copenhagen	Denmark	Albertsen Lab	Department of Chemistry and Bioscience	Aalborg University	Denmark	Danish Covid-19 Genome Consortium	https://www.gisaid.org/	NA	NA	2020-12-02	NA
hCoV-19/Denmark/DCGC-10669/2020	betacoronavirus	EPI_ISL_669594	NA	2020-11-02	Europe	Denmark	Nordjylland	NA	Europe	Denmark	Nordjylland	genome	29784	Human	unknown	unknown	NA	B.1.177.12	GV	Department of Virus and Microbiological Special Diagnostics	Statens Serum Institut	Copenhagen	Denmark	Albertsen Lab	Department of Chemistry and Bioscience	Aalborg University	Denmark	Danish Covid-19 Genome Consortium	https://www.gisaid.org/	NA	NA	2020-12-02	NA
hCoV-19/Denmark/DCGC-10964/2020	betacoronavirus	EPI_ISL_669593	NA	2020-11-02	Europe	Denmark	Hovedstaden	NA	Europe	Denmark	Hovedstaden	genome	29784	Human	unknown	unknown	NA	B.1.1.372	GR	Department of Virus and Microbiological Special Diagnostics	Statens Serum Institut	Copenhagen	Denmark	Albertsen Lab	Department of Chemistry and Bioscience	Aalborg University	Denmark	Danish Covid-19 Genome Consortium	https://www.gisaid.org/	NA	NA	2020-12-02	NA
hCoV-19/Denmark/DCGC-11156/2020	betacoronavirus	EPI_ISL_669592	NA	2020-11-02	Europe	Denmark	Midtjylland	NA	Europe	Denmark	Midtjylland	genome	29751	Human	unknown	unknown	NA	B.1.221.3	G	Department of Virus and Microbiological Special Diagnostics	Statens Serum Institut	Copenhagen	Denmark	Albertsen Lab	Department of Chemistry and Bioscience	Aalborg University	Denmark	Danish Covid-19 Genome Consortium	https://www.gisaid.org/	NA	NA	2020-12-02	NA
hCoV-19/Denmark/DCGC-10352/2020	betacoronavirus	EPI_ISL_669591	NA	2020-11-02	Europe	Denmark	Hovedstaden	NA	Europe	Denmark	Hovedstaden	genome	29782	Human	unknown	unknown	NA	B.1.160	GH	Department of Virus and Microbiological Special Diagnostics	Statens Serum Institut	Copenhagen	Denmark	Albertsen Lab	Department of Chemistry and Bioscience	Aalborg University	Denmark	Danish Covid-19 Genome Consortium	https://www.gisaid.org/	NA	NA	2020-12-02	NA
hCoV-19/Denmark/DCGC-10923/2020	betacoronavirus	EPI_ISL_669590	NA	2020-11-02	Europe	Denmark	Midtjylland	NA	Europe	Denmark	Midtjylland	genome	29769	Human	unknown	unknown	NA	B.1.1.298	GR	Department of Virus and Microbiological Special Diagnostics	Statens Serum Institut	Copenhagen	Denmark	Albertsen Lab	Department of Chemistry and Bioscience	Aalborg University	Denmark	Danish Covid-19 Genome Consortium	https://www.gisaid.org/	NA	NA	2020-12-02	NA
hCoV-19/Denmark/DCGC-10727/2020	betacoronavirus	EPI_ISL_669589	NA	2020-11-02	Europe	Denmark	Hovedstaden	NA	Europe	Denmark	Hovedstaden	genome	29782	Human	unknown	unknown	NA	B.1.160	GH	Department of Virus and Microbiological Special Diagnostics	Statens Serum Institut	Copenhagen	Denmark	Albertsen Lab	Department of Chemistry and Bioscience	Aalborg University	Denmark	Danish Covid-19 Genome Consortium	https://www.gisaid.org/	NA	NA	2020-12-02	NA
hCoV-19/Denmark/DCGC-10992/2020	betacoronavirus	EPI_ISL_669588	NA	2020-11-02	Europe	Denmark	Midtjylland	NA	Europe	Denmark	Midtjylland	genome	29782	Human	unknown	unknown	NA	B.1.177	GV	Department of Virus and Microbiological Special Diagnostics	Statens Serum Institut	Copenhagen	Denmark	Albertsen Lab	Department of Chemistry and Bioscience	Aalborg University	Denmark	Danish Covid-19 Genome Consortium	https://www.gisaid.org/	NA	NA	2020-12-02	NA
hCoV-19/Denmark/DCGC-11206/2020	betacoronavirus	EPI_ISL_669587	NA	2020-11-02	Europe	Denmark		NA	Europe	Denmark		genome	29782	Human	unknown	unknown	NA	B.1.88.1	G	Department of Virus and Microbiological Special Diagnostics	Statens Serum Institut	Copenhagen	Denmark	Albertsen Lab	Department of Chemistry and Bioscience	Aalborg University	Denmark	Danish Covid-19 Genome Consortium	https://www.gisaid.org/	NA	NA	2020-12-02	NA
hCoV-19/Denmark/DCGC-11058/2020	betacoronavirus	EPI_ISL_669586	NA	2020-11-02	Europe	Denmark	Hovedstaden	NA	Europe	Denmark	Hovedstaden	genome	29782	Human	unknown	unknown	NA	B.1.1.277	GR	Department of Virus and Microbiological Special Diagnostics	Statens Serum Institut	Copenhagen	Denmark	Albertsen Lab	Department of Chemistry and Bioscience	Aalborg University	Denmark	Danish Covid-19 Genome Consortium	https://www.gisaid.org/	NA	NA	2020-12-02	NA
hCoV-19/Denmark/DCGC-10777/2020	betacoronavirus	EPI_ISL_669585	NA	2020-11-02	Europe	Denmark	Hovedstaden	NA	Europe	Denmark	Hovedstaden	genome	29782	Human	unknown	unknown	NA	B.1.177.21	GV	Department of Virus and Microbiological Special Diagnostics	Statens Serum Institut	Copenhagen	Denmark	Albertsen Lab	Department of Chemistry and Bioscience	Aalborg University	Denmark	Danish Covid-19 Genome Consortium	https://www.gisaid.org/	NA	NA	2020-12-02	NA
hCoV-19/Denmark/DCGC-10638/2020	betacoronavirus	EPI_ISL_669584	NA	2020-11-02	Europe	Denmark	Sjaelland	NA	Europe	Denmark	Sjaelland	genome	29782	Human	unknown	unknown	NA	B.1.1.153	GR	Department of Virus and Microbiological Special Diagnostics	Statens Serum Institut	Copenhagen	Denmark	Albertsen Lab	Department of Chemistry and Bioscience	Aalborg University	Denmark	Danish Covid-19 Genome Consortium	https://www.gisaid.org/	NA	NA	2020-12-02	NA
hCoV-19/Denmark/DCGC-10237/2020	betacoronavirus	EPI_ISL_669583	NA	2020-11-09	Europe	Denmark	Hovedstaden	NA	Europe	Denmark	Hovedstaden	genome	29782	Human	unknown	unknown	NA	B.1.177.12	GV	Department of Virus and Microbiological Special Diagnostics	Statens Serum Institut	Copenhagen	Denmark	Albertsen Lab	Department of Chemistry and Bioscience	Aalborg University	Denmark	Danish Covid-19 Genome Consortium	https://www.gisaid.org/	NA	NA	2020-12-02	NA
hCoV-19/Denmark/DCGC-11071/2020	betacoronavirus	EPI_ISL_669582	NA	2020-11-02	Europe	Denmark	Syddanmark	NA	Europe	Denmark	Syddanmark	genome	29782	Human	unknown	unknown	NA	B.1.177.12	GV	Department of Virus and Microbiological Special Diagnostics	Statens Serum Institut	Copenhagen	Denmark	Albertsen Lab	Department of Chemistry and Bioscience	Aalborg University	Denmark	Danish Covid-19 Genome Consortium	https://www.gisaid.org/	NA	NA	2020-12-02	NA
hCoV-19/Denmark/DCGC-10987/2020	betacoronavirus	EPI_ISL_669581	NA	2020-11-02	Europe	Denmark	Hovedstaden	NA	Europe	Denmark	Hovedstaden	genome	29776	Human	unknown	unknown	NA	B.1.258	G	Department of Virus and Microbiological Special Diagnostics	Statens Serum Institut	Copenhagen	Denmark	Albertsen Lab	Department of Chemistry and Bioscience	Aalborg University	Denmark	Danish Covid-19 Genome Consortium	https://www.gisaid.org/	NA	NA	2020-12-02	NA
hCoV-19/Denmark/DCGC-10749/2020	betacoronavirus	EPI_ISL_669580	NA	2020-11-02	Europe	Denmark	Hovedstaden	NA	Europe	Denmark	Hovedstaden	genome	29782	Human	unknown	unknown	NA	B.1.177.21	GV	Department of Virus and Microbiological Special Diagnostics	Statens Serum Institut	Copenhagen	Denmark	Albertsen Lab	Department of Chemistry and Bioscience	Aalborg University	Denmark	Danish Covid-19 Genome Consortium	https://www.gisaid.org/	NA	NA	2020-12-02	NA
hCoV-19/Denmark/DCGC-11049/2020	betacoronavirus	EPI_ISL_669579	NA	2020-11-02	Europe	Denmark	Hovedstaden	NA	Europe	Denmark	Hovedstaden	genome	29782	Human	unknown	unknown	NA	B.1.160	GH	Department of Virus and Microbiological Special Diagnostics	Statens Serum Institut	Copenhagen	Denmark	Albertsen Lab	Department of Chemistry and Bioscience	Aalborg University	Denmark	Danish Covid-19 Genome Consortium	https://www.gisaid.org/	NA	NA	2020-12-02	NA
hCoV-19/Denmark/DCGC-10390/2020	betacoronavirus	EPI_ISL_669578	NA	2020-11-02	Europe	Denmark	Hovedstaden	NA	Europe	Denmark	Hovedstaden	genome	29782	Human	unknown	unknown	NA	B.1.160	GH	Department of Virus and Microbiological Special Diagnostics	Statens Serum Institut	Copenhagen	Denmark	Albertsen Lab	Department of Chemistry and Bioscience	Aalborg University	Denmark	Danish Covid-19 Genome Consortium	https://www.gisaid.org/	NA	NA	2020-12-02	NA
hCoV-19/Denmark/DCGC-10482/2020	betacoronavirus	EPI_ISL_669577	NA	2020-11-02	Europe	Denmark	Nordjylland	NA	Europe	Denmark	Nordjylland	genome	28859	Human	unknown	unknown	NA	B.1.1.298	GR	Department of Virus and Microbiological Special Diagnostics	Statens Serum Institut	Copenhagen	Denmark	Albertsen Lab	Department of Chemistry and Bioscience	Aalborg University	Denmark	Danish Covid-19 Genome Consortium	https://www.gisaid.org/	NA	NA	2020-12-02	NA
hCoV-19/Denmark/DCGC-10581/2020	betacoronavirus	EPI_ISL_669576	NA	2020-11-02	Europe	Denmark	Nordjylland	NA	Europe	Denmark	Nordjylland	genome	29776	Human	unknown	unknown	NA	B.1.258	G	Department of Virus and Microbiological Special Diagnostics	Statens Serum Institut	Copenhagen	Denmark	Albertsen Lab	Department of Chemistry and Bioscience	Aalborg University	Denmark	Danish Covid-19 Genome Consortium	https://www.gisaid.org/	NA	NA	2020-12-02	NA
hCoV-19/Denmark/DCGC-10686/2020	betacoronavirus	EPI_ISL_669575	NA	2020-11-02	Europe	Denmark	Hovedstaden	NA	Europe	Denmark	Hovedstaden	genome	29782	Human	unknown	unknown	NA	B.1.160	GH	Department of Virus and Microbiological Special Diagnostics	Statens Serum Institut	Copenhagen	Denmark	Albertsen Lab	Department of Chemistry and Bioscience	Aalborg University	Denmark	Danish Covid-19 Genome Consortium	https://www.gisaid.org/	NA	NA	2020-12-02	NA
hCoV-19/Denmark/DCGC-11084/2020	betacoronavirus	EPI_ISL_669574	NA	2020-11-02	Europe	Denmark	Hovedstaden	NA	Europe	Denmark	Hovedstaden	genome	29782	Human	unknown	unknown	NA	B.1.160	GH	Department of Virus and Microbiological Special Diagnostics	Statens Serum Institut	Copenhagen	Denmark	Albertsen Lab	Department of Chemistry and Bioscience	Aalborg University	Denmark	Danish Covid-19 Genome Consortium	https://www.gisaid.org/	NA	NA	2020-12-02	NA
hCoV-19/Denmark/DCGC-10518/2020	betacoronavirus	EPI_ISL_669573	NA	2020-11-02	Europe	Denmark	Midtjylland	NA	Europe	Denmark	Midtjylland	genome	29776	Human	unknown	unknown	NA	B.1.258	G	Department of Virus and Microbiological Special Diagnostics	Statens Serum Institut	Copenhagen	Denmark	Albertsen Lab	Department of Chemistry and Bioscience	Aalborg University	Denmark	Danish Covid-19 Genome Consortium	https://www.gisaid.org/	NA	NA	2020-12-02	NA
hCoV-19/Denmark/DCGC-10775/2020	betacoronavirus	EPI_ISL_669572	NA	2020-11-02	Europe	Denmark	Nordjylland	NA	Europe	Denmark	Nordjylland	genome	29784	Human	unknown	unknown	NA	B.1.160	GH	Department of Virus and Microbiological Special Diagnostics	Statens Serum Institut	Copenhagen	Denmark	Albertsen Lab	Department of Chemistry and Bioscience	Aalborg University	Denmark	Danish Covid-19 Genome Consortium	https://www.gisaid.org/	NA	NA	2020-12-02	NA
hCoV-19/Denmark/DCGC-10854/2020	betacoronavirus	EPI_ISL_669571	NA	2020-11-02	Europe	Denmark	Midtjylland	NA	Europe	Denmark	Midtjylland	genome	29768	Human	unknown	unknown	NA	B.1.1.298	GR	Department of Virus and Microbiological Special Diagnostics	Statens Serum Institut	Copenhagen	Denmark	Albertsen Lab	Department of Chemistry and Bioscience	Aalborg University	Denmark	Danish Covid-19 Genome Consortium	https://www.gisaid.org/	NA	NA	2020-12-02	NA
hCoV-19/Denmark/DCGC-10883/2020	betacoronavirus	EPI_ISL_669570	NA	2020-11-02	Europe	Denmark	Hovedstaden	NA	Europe	Denmark	Hovedstaden	genome	29782	Human	unknown	unknown	NA	B.1.1.377	GR	Department of Virus and Microbiological Special Diagnostics	Statens Serum Institut	Copenhagen	Denmark	Albertsen Lab	Department of Chemistry and Bioscience	Aalborg University	Denmark	Danish Covid-19 Genome Consortium	https://www.gisaid.org/	NA	NA	2020-12-02	NA
hCoV-19/Denmark/DCGC-10436/2020	betacoronavirus	EPI_ISL_669569	NA	2020-11-02	Europe	Denmark	Nordjylland	NA	Europe	Denmark	Nordjylland	genome	29782	Human	unknown	unknown	NA	B.1.177.12	GV	Department of Virus and Microbiological Special Diagnostics	Statens Serum Institut	Copenhagen	Denmark	Albertsen Lab	Department of Chemistry and Bioscience	Aalborg University	Denmark	Danish Covid-19 Genome Consortium	https://www.gisaid.org/	NA	NA	2020-12-02	NA
hCoV-19/Denmark/DCGC-10602/2020	betacoronavirus	EPI_ISL_669568	NA	2020-11-02	Europe	Denmark	Sjaelland	NA	Europe	Denmark	Sjaelland	genome	29782	Human	unknown	unknown	NA	B.1	G	Department of Virus and Microbiological Special Diagnostics	Statens Serum Institut	Copenhagen	Denmark	Albertsen Lab	Department of Chemistry and Bioscience	Aalborg University	Denmark	Danish Covid-19 Genome Consortium	https://www.gisaid.org/	NA	NA	2020-12-02	NA
hCoV-19/Denmark/DCGC-11034/2020	betacoronavirus	EPI_ISL_669567	NA	2020-11-02	Europe	Denmark	Hovedstaden	NA	Europe	Denmark	Hovedstaden	genome	29782	Human	unknown	unknown	NA	B.1.160	GH	Department of Virus and Microbiological Special Diagnostics	Statens Serum Institut	Copenhagen	Denmark	Albertsen Lab	Department of Chemistry and Bioscience	Aalborg University	Denmark	Danish Covid-19 Genome Consortium	https://www.gisaid.org/	NA	NA	2020-12-02	NA
hCoV-19/Denmark/DCGC-10963/2020	betacoronavirus	EPI_ISL_669566	NA	2020-11-02	Europe	Denmark	Hovedstaden	NA	Europe	Denmark	Hovedstaden	genome	29782	Human	unknown	unknown	NA	B.1.160	GH	Department of Virus and Microbiological Special Diagnostics	Statens Serum Institut	Copenhagen	Denmark	Albertsen Lab	Department of Chemistry and Bioscience	Aalborg University	Denmark	Danish Covid-19 Genome Consortium	https://www.gisaid.org/	NA	NA	2020-12-02	NA
hCoV-19/Denmark/DCGC-10706/2020	betacoronavirus	EPI_ISL_669565	NA	2020-11-02	Europe	Denmark	Hovedstaden	NA	Europe	Denmark	Hovedstaden	genome	29782	Human	unknown	unknown	NA	B.1.160	GH	Department of Virus and Microbiological Special Diagnostics	Statens Serum Institut	Copenhagen	Denmark	Albertsen Lab	Department of Chemistry and Bioscience	Aalborg University	Denmark	Danish Covid-19 Genome Consortium	https://www.gisaid.org/	NA	NA	2020-12-02	NA
hCoV-19/Denmark/DCGC-10247/2020	betacoronavirus	EPI_ISL_669564	NA	2020-11-09	Europe	Denmark	Hovedstaden	NA	Europe	Denmark	Hovedstaden	genome	29782	Human	unknown	unknown	NA	B.1.160	GH	Department of Virus and Microbiological Special Diagnostics	Statens Serum Institut	Copenhagen	Denmark	Albertsen Lab	Department of Chemistry and Bioscience	Aalborg University	Denmark	Danish Covid-19 Genome Consortium	https://www.gisaid.org/	NA	NA	2020-12-02	NA
hCoV-19/Denmark/DCGC-10545/2020	betacoronavirus	EPI_ISL_669563	NA	2020-11-02	Europe	Denmark	Hovedstaden	NA	Europe	Denmark	Hovedstaden	genome	29779	Human	unknown	unknown	NA	B.1.36	GH	Department of Virus and Microbiological Special Diagnostics	Statens Serum Institut	Copenhagen	Denmark	Albertsen Lab	Department of Chemistry and Bioscience	Aalborg University	Denmark	Danish Covid-19 Genome Consortium	https://www.gisaid.org/	NA	NA	2020-12-02	NA
hCoV-19/Denmark/DCGC-10379/2020	betacoronavirus	EPI_ISL_669562	NA	2020-11-02	Europe	Denmark	Hovedstaden	NA	Europe	Denmark	Hovedstaden	genome	29782	Human	unknown	unknown	NA	B.1.177.21	GV	Department of Virus and Microbiological Special Diagnostics	Statens Serum Institut	Copenhagen	Denmark	Albertsen Lab	Department of Chemistry and Bioscience	Aalborg University	Denmark	Danish Covid-19 Genome Consortium	https://www.gisaid.org/	NA	NA	2020-12-02	NA
hCoV-19/Denmark/DCGC-10880/2020	betacoronavirus	EPI_ISL_669561	NA	2020-11-02	Europe	Denmark	Midtjylland	NA	Europe	Denmark	Midtjylland	genome	29773	Human	unknown	unknown	NA	B.1	GR	Department of Virus and Microbiological Special Diagnostics	Statens Serum Institut	Copenhagen	Denmark	Albertsen Lab	Department of Chemistry and Bioscience	Aalborg University	Denmark	Danish Covid-19 Genome Consortium	https://www.gisaid.org/	NA	NA	2020-12-02	NA
hCoV-19/Denmark/DCGC-11179/2020	betacoronavirus	EPI_ISL_669560	NA	2020-11-02	Europe	Denmark	Hovedstaden	NA	Europe	Denmark	Hovedstaden	genome	29782	Human	unknown	unknown	NA	B.1.160	GH	Department of Virus and Microbiological Special Diagnostics	Statens Serum Institut	Copenhagen	Denmark	Albertsen Lab	Department of Chemistry and Bioscience	Aalborg University	Denmark	Danish Covid-19 Genome Consortium	https://www.gisaid.org/	NA	NA	2020-12-02	NA
hCoV-19/Denmark/DCGC-10990/2020	betacoronavirus	EPI_ISL_669559	NA	2020-11-02	Europe	Denmark	Syddanmark	NA	Europe	Denmark	Syddanmark	genome	29782	Human	unknown	unknown	NA	B.1.177.12	GV	Department of Virus and Microbiological Special Diagnostics	Statens Serum Institut	Copenhagen	Denmark	Albertsen Lab	Department of Chemistry and Bioscience	Aalborg University	Denmark	Danish Covid-19 Genome Consortium	https://www.gisaid.org/	NA	NA	2020-12-02	NA
hCoV-19/Denmark/DCGC-10522/2020	betacoronavirus	EPI_ISL_669558	NA	2020-11-02	Europe	Denmark	Hovedstaden	NA	Europe	Denmark	Hovedstaden	genome	29782	Human	unknown	unknown	NA	B.1.1.377	GR	Department of Virus and Microbiological Special Diagnostics	Statens Serum Institut	Copenhagen	Denmark	Albertsen Lab	Department of Chemistry and Bioscience	Aalborg University	Denmark	Danish Covid-19 Genome Consortium	https://www.gisaid.org/	NA	NA	2020-12-02	NA
hCoV-19/Denmark/DCGC-10855/2020	betacoronavirus	EPI_ISL_669557	NA	2020-11-02	Europe	Denmark	Hovedstaden	NA	Europe	Denmark	Hovedstaden	genome	29776	Human	unknown	unknown	NA	B.1.258.11	G	Department of Virus and Microbiological Special Diagnostics	Statens Serum Institut	Copenhagen	Denmark	Albertsen Lab	Department of Chemistry and Bioscience	Aalborg University	Denmark	Danish Covid-19 Genome Consortium	https://www.gisaid.org/	NA	NA	2020-12-02	NA
hCoV-19/Denmark/DCGC-11208/2020	betacoronavirus	EPI_ISL_669556	NA	2020-11-02	Europe	Denmark	Syddanmark	NA	Europe	Denmark	Syddanmark	genome	29782	Human	unknown	unknown	NA	B.1.177.86	GV	Department of Virus and Microbiological Special Diagnostics	Statens Serum Institut	Copenhagen	Denmark	Albertsen Lab	Department of Chemistry and Bioscience	Aalborg University	Denmark	Danish Covid-19 Genome Consortium	https://www.gisaid.org/	NA	NA	2020-12-02	NA
hCoV-19/Denmark/DCGC-11189/2020	betacoronavirus	EPI_ISL_669555	NA	2020-11-02	Europe	Denmark	Hovedstaden	NA	Europe	Denmark	Hovedstaden	genome	29782	Human	unknown	unknown	NA	B.1.177.86	GV	Department of Virus and Microbiological Special Diagnostics	Statens Serum Institut	Copenhagen	Denmark	Albertsen Lab	Department of Chemistry and Bioscience	Aalborg University	Denmark	Danish Covid-19 Genome Consortium	https://www.gisaid.org/	NA	NA	2020-12-02	NA
hCoV-19/Denmark/DCGC-11138/2020	betacoronavirus	EPI_ISL_669554	NA	2020-11-02	Europe	Denmark	Sjaelland	NA	Europe	Denmark	Sjaelland	genome	29782	Human	unknown	unknown	NA	B.1.177.86	GV	Department of Virus and Microbiological Special Diagnostics	Statens Serum Institut	Copenhagen	Denmark	Albertsen Lab	Department of Chemistry and Bioscience	Aalborg University	Denmark	Danish Covid-19 Genome Consortium	https://www.gisaid.org/	NA	NA	2020-12-02	NA
hCoV-19/Denmark/DCGC-11098/2020	betacoronavirus	EPI_ISL_669553	NA	2020-11-02	Europe	Denmark	Syddanmark	NA	Europe	Denmark	Syddanmark	genome	29782	Human	unknown	unknown	NA	B.1.177.86	GV	Department of Virus and Microbiological Special Diagnostics	Statens Serum Institut	Copenhagen	Denmark	Albertsen Lab	Department of Chemistry and Bioscience	Aalborg University	Denmark	Danish Covid-19 Genome Consortium	https://www.gisaid.org/	NA	NA	2020-12-02	NA
hCoV-19/Denmark/DCGC-10811/2020	betacoronavirus	EPI_ISL_669552	NA	2020-11-02	Europe	Denmark	Syddanmark	NA	Europe	Denmark	Syddanmark	genome	29782	Human	unknown	unknown	NA	B.1.177.86	GV	Department of Virus and Microbiological Special Diagnostics	Statens Serum Institut	Copenhagen	Denmark	Albertsen Lab	Department of Chemistry and Bioscience	Aalborg University	Denmark	Danish Covid-19 Genome Consortium	https://www.gisaid.org/	NA	NA	2020-12-02	NA
hCoV-19/Denmark/DCGC-10614/2020	betacoronavirus	EPI_ISL_669551	NA	2020-11-02	Europe	Denmark	Hovedstaden	NA	Europe	Denmark	Hovedstaden	genome	29782	Human	unknown	unknown	NA	B.1.177.86	GV	Department of Virus and Microbiological Special Diagnostics	Statens Serum Institut	Copenhagen	Denmark	Albertsen Lab	Department of Chemistry and Bioscience	Aalborg University	Denmark	Danish Covid-19 Genome Consortium	https://www.gisaid.org/	NA	NA	2020-12-02	NA
hCoV-19/Denmark/DCGC-10497/2020	betacoronavirus	EPI_ISL_669550	NA	2020-11-02	Europe	Denmark	Sjaelland	NA	Europe	Denmark	Sjaelland	genome	29782	Human	unknown	unknown	NA	B.1.177.86	GV	Department of Virus and Microbiological Special Diagnostics	Statens Serum Institut	Copenhagen	Denmark	Albertsen Lab	Department of Chemistry and Bioscience	Aalborg University	Denmark	Danish Covid-19 Genome Consortium	https://www.gisaid.org/	NA	NA	2020-12-02	NA
hCoV-19/Denmark/DCGC-10367/2020	betacoronavirus	EPI_ISL_669549	NA	2020-11-02	Europe	Denmark	Hovedstaden	NA	Europe	Denmark	Hovedstaden	genome	29782	Human	unknown	unknown	NA	B.1.177.86	GV	Department of Virus and Microbiological Special Diagnostics	Statens Serum Institut	Copenhagen	Denmark	Albertsen Lab	Department of Chemistry and Bioscience	Aalborg University	Denmark	Danish Covid-19 Genome Consortium	https://www.gisaid.org/	NA	NA	2020-12-02	NA
hCoV-19/Denmark/DCGC-10231/2020	betacoronavirus	EPI_ISL_669548	NA	2020-11-09	Europe	Denmark	Midtjylland	NA	Europe	Denmark	Midtjylland	genome	29769	Human	unknown	unknown	NA	B.1.1.298	GR	Department of Virus and Microbiological Special Diagnostics	Statens Serum Institut	Copenhagen	Denmark	Albertsen Lab	Department of Chemistry and Bioscience	Aalborg University	Denmark	Danish Covid-19 Genome Consortium	https://www.gisaid.org/	NA	NA	2020-12-02	NA
hCoV-19/Denmark/DCGC-10525/2020	betacoronavirus	EPI_ISL_669547	NA	2020-11-02	Europe	Denmark	Midtjylland	NA	Europe	Denmark	Midtjylland	genome	29769	Human	unknown	unknown	NA	B.1.1.298	GR	Department of Virus and Microbiological Special Diagnostics	Statens Serum Institut	Copenhagen	Denmark	Albertsen Lab	Department of Chemistry and Bioscience	Aalborg University	Denmark	Danish Covid-19 Genome Consortium	https://www.gisaid.org/	NA	NA	2020-12-02	NA
hCoV-19/Denmark/DCGC-10544/2020	betacoronavirus	EPI_ISL_669546	NA	2020-11-02	Europe	Denmark	Sjaelland	NA	Europe	Denmark	Sjaelland	genome	29782	Human	unknown	unknown	NA	B.1.1.485	GR	Department of Virus and Microbiological Special Diagnostics	Statens Serum Institut	Copenhagen	Denmark	Albertsen Lab	Department of Chemistry and Bioscience	Aalborg University	Denmark	Danish Covid-19 Genome Consortium	https://www.gisaid.org/	NA	NA	2020-12-02	NA
hCoV-19/Denmark/DCGC-10846/2020	betacoronavirus	EPI_ISL_669545	NA	2020-11-02	Europe	Denmark	Syddanmark	NA	Europe	Denmark	Syddanmark	genome	29776	Human	unknown	unknown	NA	B.1.258.17	G	Department of Virus and Microbiological Special Diagnostics	Statens Serum Institut	Copenhagen	Denmark	Albertsen Lab	Department of Chemistry and Bioscience	Aalborg University	Denmark	Danish Covid-19 Genome Consortium	https://www.gisaid.org/	NA	NA	2020-12-02	NA
hCoV-19/Denmark/DCGC-10778/2020	betacoronavirus	EPI_ISL_669544	NA	2020-11-02	Europe	Denmark	Midtjylland	NA	Europe	Denmark	Midtjylland	genome	29776	Human	unknown	unknown	NA	B.1.258.17	G	Department of Virus and Microbiological Special Diagnostics	Statens Serum Institut	Copenhagen	Denmark	Albertsen Lab	Department of Chemistry and Bioscience	Aalborg University	Denmark	Danish Covid-19 Genome Consortium	https://www.gisaid.org/	NA	NA	2020-12-02	NA
hCoV-19/Denmark/DCGC-11075/2020	betacoronavirus	EPI_ISL_669543	NA	2020-11-02	Europe	Denmark	Nordjylland	NA	Europe	Denmark	Nordjylland	genome	29776	Human	unknown	unknown	NA	B.1.258	G	Department of Virus and Microbiological Special Diagnostics	Statens Serum Institut	Copenhagen	Denmark	Albertsen Lab	Department of Chemistry and Bioscience	Aalborg University	Denmark	Danish Covid-19 Genome Consortium	https://www.gisaid.org/	NA	NA	2020-12-02	NA
hCoV-19/Denmark/DCGC-11046/2020	betacoronavirus	EPI_ISL_669542	NA	2020-11-02	Europe	Denmark	Nordjylland	NA	Europe	Denmark	Nordjylland	genome	29776	Human	unknown	unknown	NA	B.1.258	G	Department of Virus and Microbiological Special Diagnostics	Statens Serum Institut	Copenhagen	Denmark	Albertsen Lab	Department of Chemistry and Bioscience	Aalborg University	Denmark	Danish Covid-19 Genome Consortium	https://www.gisaid.org/	NA	NA	2020-12-02	NA
hCoV-19/Denmark/DCGC-10918/2020	betacoronavirus	EPI_ISL_669541	NA	2020-11-02	Europe	Denmark	Nordjylland	NA	Europe	Denmark	Nordjylland	genome	29776	Human	unknown	unknown	NA	B.1.258	G	Department of Virus and Microbiological Special Diagnostics	Statens Serum Institut	Copenhagen	Denmark	Albertsen Lab	Department of Chemistry and Bioscience	Aalborg University	Denmark	Danish Covid-19 Genome Consortium	https://www.gisaid.org/	NA	NA	2020-12-02	NA
hCoV-19/Denmark/DCGC-10776/2020	betacoronavirus	EPI_ISL_669540	NA	2020-11-02	Europe	Denmark	Nordjylland	NA	Europe	Denmark	Nordjylland	genome	29776	Human	unknown	unknown	NA	B.1.258	G	Department of Virus and Microbiological Special Diagnostics	Statens Serum Institut	Copenhagen	Denmark	Albertsen Lab	Department of Chemistry and Bioscience	Aalborg University	Denmark	Danish Covid-19 Genome Consortium	https://www.gisaid.org/	NA	NA	2020-12-02	NA
hCoV-19/Denmark/DCGC-10554/2020	betacoronavirus	EPI_ISL_669539	NA	2020-11-02	Europe	Denmark	Nordjylland	NA	Europe	Denmark	Nordjylland	genome	29776	Human	unknown	unknown	NA	B.1.258	G	Department of Virus and Microbiological Special Diagnostics	Statens Serum Institut	Copenhagen	Denmark	Albertsen Lab	Department of Chemistry and Bioscience	Aalborg University	Denmark	Danish Covid-19 Genome Consortium	https://www.gisaid.org/	NA	NA	2020-12-02	NA
hCoV-19/Denmark/DCGC-10324/2020	betacoronavirus	EPI_ISL_669538	NA	2020-11-02	Europe	Denmark	Nordjylland	NA	Europe	Denmark	Nordjylland	genome	29776	Human	unknown	unknown	NA	B.1.258	G	Department of Virus and Microbiological Special Diagnostics	Statens Serum Institut	Copenhagen	Denmark	Albertsen Lab	Department of Chemistry and Bioscience	Aalborg University	Denmark	Danish Covid-19 Genome Consortium	https://www.gisaid.org/	NA	NA	2020-12-02	NA
hCoV-19/Denmark/DCGC-10289/2020	betacoronavirus	EPI_ISL_669537	NA	2020-11-09	Europe	Denmark	Nordjylland	NA	Europe	Denmark	Nordjylland	genome	29776	Human	unknown	unknown	NA	B.1.258	G	Department of Virus and Microbiological Special Diagnostics	Statens Serum Institut	Copenhagen	Denmark	Albertsen Lab	Department of Chemistry and Bioscience	Aalborg University	Denmark	Danish Covid-19 Genome Consortium	https://www.gisaid.org/	NA	NA	2020-12-02	NA
hCoV-19/Denmark/DCGC-11142/2020	betacoronavirus	EPI_ISL_669536	NA	2020-11-02	Europe	Denmark	Syddanmark	NA	Europe	Denmark	Syddanmark	genome	29776	Human	unknown	unknown	NA	B.1.258	G	Department of Virus and Microbiological Special Diagnostics	Statens Serum Institut	Copenhagen	Denmark	Albertsen Lab	Department of Chemistry and Bioscience	Aalborg University	Denmark	Danish Covid-19 Genome Consortium	https://www.gisaid.org/	NA	NA	2020-12-02	NA
hCoV-19/Denmark/DCGC-10760/2020	betacoronavirus	EPI_ISL_669535	NA	2020-11-02	Europe	Denmark	Sjaelland	NA	Europe	Denmark	Sjaelland	genome	29782	Human	unknown	unknown	NA	B.1.1.425	GR	Department of Virus and Microbiological Special Diagnostics	Statens Serum Institut	Copenhagen	Denmark	Albertsen Lab	Department of Chemistry and Bioscience	Aalborg University	Denmark	Danish Covid-19 Genome Consortium	https://www.gisaid.org/	NA	NA	2020-12-02	NA
hCoV-19/Denmark/DCGC-11198/2020	betacoronavirus	EPI_ISL_669534	NA	2020-11-02	Europe	Denmark	Nordjylland	NA	Europe	Denmark	Nordjylland	genome	29756	Human	unknown	unknown	NA	B.1.1.298	GR	Department of Virus and Microbiological Special Diagnostics	Statens Serum Institut	Copenhagen	Denmark	Albertsen Lab	Department of Chemistry and Bioscience	Aalborg University	Denmark	Danish Covid-19 Genome Consortium	https://www.gisaid.org/	NA	NA	2020-12-02	NA
hCoV-19/Denmark/DCGC-10966/2020	betacoronavirus	EPI_ISL_669533	NA	2020-11-02	Europe	Denmark	Midtjylland	NA	Europe	Denmark	Midtjylland	genome	29778	Human	unknown	unknown	NA	B.1.1.189	GR	Department of Virus and Microbiological Special Diagnostics	Statens Serum Institut	Copenhagen	Denmark	Albertsen Lab	Department of Chemistry and Bioscience	Aalborg University	Denmark	Danish Covid-19 Genome Consortium	https://www.gisaid.org/	NA	NA	2020-12-02	NA
hCoV-19/Denmark/DCGC-10971/2020	betacoronavirus	EPI_ISL_669532	NA	2020-11-02	Europe	Denmark	Nordjylland	NA	Europe	Denmark	Nordjylland	genome	29782	Human	unknown	unknown	NA	C.35	GR	Department of Virus and Microbiological Special Diagnostics	Statens Serum Institut	Copenhagen	Denmark	Albertsen Lab	Department of Chemistry and Bioscience	Aalborg University	Denmark	Danish Covid-19 Genome Consortium	https://www.gisaid.org/	NA	NA	2020-12-02	NA
hCoV-19/Denmark/DCGC-11176/2020	betacoronavirus	EPI_ISL_669531	NA	2020-11-02	Europe	Denmark	Midtjylland	NA	Europe	Denmark	Midtjylland	genome	29769	Human	unknown	unknown	NA	B.1.1.298	GR	Department of Virus and Microbiological Special Diagnostics	Statens Serum Institut	Copenhagen	Denmark	Albertsen Lab	Department of Chemistry and Bioscience	Aalborg University	Denmark	Danish Covid-19 Genome Consortium	https://www.gisaid.org/	NA	NA	2020-12-02	NA
hCoV-19/Denmark/DCGC-11091/2020	betacoronavirus	EPI_ISL_669530	NA	2020-11-02	Europe	Denmark	Midtjylland	NA	Europe	Denmark	Midtjylland	genome	29769	Human	unknown	unknown	NA	B.1.1.298	GR	Department of Virus and Microbiological Special Diagnostics	Statens Serum Institut	Copenhagen	Denmark	Albertsen Lab	Department of Chemistry and Bioscience	Aalborg University	Denmark	Danish Covid-19 Genome Consortium	https://www.gisaid.org/	NA	NA	2020-12-02	NA
hCoV-19/Denmark/DCGC-11086/2020	betacoronavirus	EPI_ISL_669529	NA	2020-11-02	Europe	Denmark	Midtjylland	NA	Europe	Denmark	Midtjylland	genome	29769	Human	unknown	unknown	NA	B.1.1.298	GR	Department of Virus and Microbiological Special Diagnostics	Statens Serum Institut	Copenhagen	Denmark	Albertsen Lab	Department of Chemistry and Bioscience	Aalborg University	Denmark	Danish Covid-19 Genome Consortium	https://www.gisaid.org/	NA	NA	2020-12-02	NA
hCoV-19/Denmark/DCGC-10993/2020	betacoronavirus	EPI_ISL_669528	NA	2020-11-02	Europe	Denmark	Nordjylland	NA	Europe	Denmark	Nordjylland	genome	29769	Human	unknown	unknown	NA	B.1.1.298	GR	Department of Virus and Microbiological Special Diagnostics	Statens Serum Institut	Copenhagen	Denmark	Albertsen Lab	Department of Chemistry and Bioscience	Aalborg University	Denmark	Danish Covid-19 Genome Consortium	https://www.gisaid.org/	NA	NA	2020-12-02	NA
hCoV-19/Denmark/DCGC-10460/2020	betacoronavirus	EPI_ISL_669527	NA	2020-11-02	Europe	Denmark	Midtjylland	NA	Europe	Denmark	Midtjylland	genome	29769	Human	unknown	unknown	NA	B.1.1.298	GR	Department of Virus and Microbiological Special Diagnostics	Statens Serum Institut	Copenhagen	Denmark	Albertsen Lab	Department of Chemistry and Bioscience	Aalborg University	Denmark	Danish Covid-19 Genome Consortium	https://www.gisaid.org/	NA	NA	2020-12-02	NA
hCoV-19/Denmark/DCGC-10418/2020	betacoronavirus	EPI_ISL_669526	NA	2020-11-02	Europe	Denmark	Nordjylland	NA	Europe	Denmark	Nordjylland	genome	29769	Human	unknown	unknown	NA	B.1.1.298	GR	Department of Virus and Microbiological Special Diagnostics	Statens Serum Institut	Copenhagen	Denmark	Albertsen Lab	Department of Chemistry and Bioscience	Aalborg University	Denmark	Danish Covid-19 Genome Consortium	https://www.gisaid.org/	NA	NA	2020-12-02	NA
hCoV-19/Denmark/DCGC-10275/2020	betacoronavirus	EPI_ISL_669525	NA	2020-11-09	Europe	Denmark	Hovedstaden	NA	Europe	Denmark	Hovedstaden	genome	29769	Human	unknown	unknown	NA	B.1.1.298	GR	Department of Virus and Microbiological Special Diagnostics	Statens Serum Institut	Copenhagen	Denmark	Albertsen Lab	Department of Chemistry and Bioscience	Aalborg University	Denmark	Danish Covid-19 Genome Consortium	https://www.gisaid.org/	NA	NA	2020-12-02	NA
hCoV-19/Denmark/DCGC-10733/2020	betacoronavirus	EPI_ISL_669524	NA	2020-11-02	Europe	Denmark	Hovedstaden	NA	Europe	Denmark	Hovedstaden	genome	29769	Human	unknown	unknown	NA	B.1.1.298	GR	Department of Virus and Microbiological Special Diagnostics	Statens Serum Institut	Copenhagen	Denmark	Albertsen Lab	Department of Chemistry and Bioscience	Aalborg University	Denmark	Danish Covid-19 Genome Consortium	https://www.gisaid.org/	NA	NA	2020-12-02	NA
hCoV-19/Denmark/DCGC-11185/2020	betacoronavirus	EPI_ISL_669523	NA	2020-11-02	Europe	Denmark	Nordjylland	NA	Europe	Denmark	Nordjylland	genome	29769	Human	unknown	unknown	NA	B.1.1.298	GR	Department of Virus and Microbiological Special Diagnostics	Statens Serum Institut	Copenhagen	Denmark	Albertsen Lab	Department of Chemistry and Bioscience	Aalborg University	Denmark	Danish Covid-19 Genome Consortium	https://www.gisaid.org/	NA	NA	2020-12-02	NA
hCoV-19/Denmark/DCGC-10670/2020	betacoronavirus	EPI_ISL_669522	NA	2020-11-02	Europe	Denmark	Sjaelland	NA	Europe	Denmark	Sjaelland	genome	29769	Human	unknown	unknown	NA	B.1.1.298	GR	Department of Virus and Microbiological Special Diagnostics	Statens Serum Institut	Copenhagen	Denmark	Albertsen Lab	Department of Chemistry and Bioscience	Aalborg University	Denmark	Danish Covid-19 Genome Consortium	https://www.gisaid.org/	NA	NA	2020-12-02	NA
hCoV-19/Denmark/DCGC-10276/2020	betacoronavirus	EPI_ISL_669521	NA	2020-11-09	Europe	Denmark	Nordjylland	NA	Europe	Denmark	Nordjylland	genome	29769	Human	unknown	unknown	NA	B.1.1.298	GR	Department of Virus and Microbiological Special Diagnostics	Statens Serum Institut	Copenhagen	Denmark	Albertsen Lab	Department of Chemistry and Bioscience	Aalborg University	Denmark	Danish Covid-19 Genome Consortium	https://www.gisaid.org/	NA	NA	2020-12-02	NA
hCoV-19/Denmark/DCGC-11211/2020	betacoronavirus	EPI_ISL_669520	NA	2020-11-02	Europe	Denmark	Nordjylland	NA	Europe	Denmark	Nordjylland	genome	29769	Human	unknown	unknown	NA	B.1.1.298	GR	Department of Virus and Microbiological Special Diagnostics	Statens Serum Institut	Copenhagen	Denmark	Albertsen Lab	Department of Chemistry and Bioscience	Aalborg University	Denmark	Danish Covid-19 Genome Consortium	https://www.gisaid.org/	NA	NA	2020-12-02	NA
hCoV-19/Denmark/DCGC-10844/2020	betacoronavirus	EPI_ISL_669519	NA	2020-11-02	Europe	Denmark	Midtjylland	NA	Europe	Denmark	Midtjylland	genome	29769	Human	unknown	unknown	NA	B.1.1.298	GR	Department of Virus and Microbiological Special Diagnostics	Statens Serum Institut	Copenhagen	Denmark	Albertsen Lab	Department of Chemistry and Bioscience	Aalborg University	Denmark	Danish Covid-19 Genome Consortium	https://www.gisaid.org/	NA	NA	2020-12-02	NA
hCoV-19/Denmark/DCGC-10915/2020	betacoronavirus	EPI_ISL_669518	NA	2020-11-02	Europe	Denmark	Midtjylland	NA	Europe	Denmark	Midtjylland	genome	29776	Human	unknown	unknown	NA	B.1.258	G	Department of Virus and Microbiological Special Diagnostics	Statens Serum Institut	Copenhagen	Denmark	Albertsen Lab	Department of Chemistry and Bioscience	Aalborg University	Denmark	Danish Covid-19 Genome Consortium	https://www.gisaid.org/	NA	NA	2020-12-02	NA
hCoV-19/Denmark/DCGC-11056/2020	betacoronavirus	EPI_ISL_669517	NA	2020-11-02	Europe	Denmark	Hovedstaden	NA	Europe	Denmark	Hovedstaden	genome	29782	Human	unknown	unknown	NA	B.1.1.377	GR	Department of Virus and Microbiological Special Diagnostics	Statens Serum Institut	Copenhagen	Denmark	Albertsen Lab	Department of Chemistry and Bioscience	Aalborg University	Denmark	Danish Covid-19 Genome Consortium	https://www.gisaid.org/	NA	NA	2020-12-02	NA
hCoV-19/Denmark/DCGC-11038/2020	betacoronavirus	EPI_ISL_669516	NA	2020-11-02	Europe	Denmark	Hovedstaden	NA	Europe	Denmark	Hovedstaden	genome	29782	Human	unknown	unknown	NA	B.1.1.241	GR	Department of Virus and Microbiological Special Diagnostics	Statens Serum Institut	Copenhagen	Denmark	Albertsen Lab	Department of Chemistry and Bioscience	Aalborg University	Denmark	Danish Covid-19 Genome Consortium	https://www.gisaid.org/	NA	NA	2020-12-02	NA
hCoV-19/Denmark/DCGC-10999/2020	betacoronavirus	EPI_ISL_669515	NA	2020-11-02	Europe	Denmark	Syddanmark	NA	Europe	Denmark	Syddanmark	genome	29782	Human	unknown	unknown	NA	B.1.1.39	GR	Department of Virus and Microbiological Special Diagnostics	Statens Serum Institut	Copenhagen	Denmark	Albertsen Lab	Department of Chemistry and Bioscience	Aalborg University	Denmark	Danish Covid-19 Genome Consortium	https://www.gisaid.org/	NA	NA	2020-12-02	NA
hCoV-19/Denmark/DCGC-10917/2020	betacoronavirus	EPI_ISL_669514	NA	2020-11-02	Europe	Denmark	Midtjylland	NA	Europe	Denmark	Midtjylland	genome	29782	Human	unknown	unknown	NA	B.1.177.12	GV	Department of Virus and Microbiological Special Diagnostics	Statens Serum Institut	Copenhagen	Denmark	Albertsen Lab	Department of Chemistry and Bioscience	Aalborg University	Denmark	Danish Covid-19 Genome Consortium	https://www.gisaid.org/	NA	NA	2020-12-02	NA
hCoV-19/Denmark/DCGC-10819/2020	betacoronavirus	EPI_ISL_669513	NA	2020-11-02	Europe	Denmark	Midtjylland	NA	Europe	Denmark	Midtjylland	genome	29782	Human	unknown	unknown	NA	B.1.177.12	GV	Department of Virus and Microbiological Special Diagnostics	Statens Serum Institut	Copenhagen	Denmark	Albertsen Lab	Department of Chemistry and Bioscience	Aalborg University	Denmark	Danish Covid-19 Genome Consortium	https://www.gisaid.org/	NA	NA	2020-12-02	NA
hCoV-19/Denmark/DCGC-10697/2020	betacoronavirus	EPI_ISL_669512	NA	2020-11-02	Europe	Denmark	Midtjylland	NA	Europe	Denmark	Midtjylland	genome	29782	Human	unknown	unknown	NA	B.1.221.3	G	Department of Virus and Microbiological Special Diagnostics	Statens Serum Institut	Copenhagen	Denmark	Albertsen Lab	Department of Chemistry and Bioscience	Aalborg University	Denmark	Danish Covid-19 Genome Consortium	https://www.gisaid.org/	NA	NA	2020-12-02	NA
hCoV-19/Denmark/DCGC-10659/2020	betacoronavirus	EPI_ISL_669511	NA	2020-11-02	Europe	Denmark	Syddanmark	NA	Europe	Denmark	Syddanmark	genome	29782	Human	unknown	unknown	NA	B.1.1.277	GR	Department of Virus and Microbiological Special Diagnostics	Statens Serum Institut	Copenhagen	Denmark	Albertsen Lab	Department of Chemistry and Bioscience	Aalborg University	Denmark	Danish Covid-19 Genome Consortium	https://www.gisaid.org/	NA	NA	2020-12-02	NA
hCoV-19/Denmark/DCGC-10645/2020	betacoronavirus	EPI_ISL_669510	NA	2020-11-02	Europe	Denmark	Hovedstaden	NA	Europe	Denmark	Hovedstaden	genome	29782	Human	unknown	unknown	NA	B.1.1.39	GR	Department of Virus and Microbiological Special Diagnostics	Statens Serum Institut	Copenhagen	Denmark	Albertsen Lab	Department of Chemistry and Bioscience	Aalborg University	Denmark	Danish Covid-19 Genome Consortium	https://www.gisaid.org/	NA	NA	2020-12-02	NA
hCoV-19/Denmark/DCGC-10600/2020	betacoronavirus	EPI_ISL_669509	NA	2020-11-02	Europe	Denmark	Midtjylland	NA	Europe	Denmark	Midtjylland	genome	29782	Human	unknown	unknown	NA	B.1.177.40	GV	Department of Virus and Microbiological Special Diagnostics	Statens Serum Institut	Copenhagen	Denmark	Albertsen Lab	Department of Chemistry and Bioscience	Aalborg University	Denmark	Danish Covid-19 Genome Consortium	https://www.gisaid.org/	NA	NA	2020-12-02	NA
hCoV-19/Denmark/DCGC-10567/2020	betacoronavirus	EPI_ISL_669508	NA	2020-11-02	Europe	Denmark	Midtjylland	NA	Europe	Denmark	Midtjylland	genome	29782	Human	unknown	unknown	NA	B.1.177.12	GV	Department of Virus and Microbiological Special Diagnostics	Statens Serum Institut	Copenhagen	Denmark	Albertsen Lab	Department of Chemistry and Bioscience	Aalborg University	Denmark	Danish Covid-19 Genome Consortium	https://www.gisaid.org/	NA	NA	2020-12-02	NA
hCoV-19/Denmark/DCGC-10439/2020	betacoronavirus	EPI_ISL_669507	NA	2020-11-02	Europe	Denmark	Midtjylland	NA	Europe	Denmark	Midtjylland	genome	29782	Human	unknown	unknown	NA	B.1.258	G	Department of Virus and Microbiological Special Diagnostics	Statens Serum Institut	Copenhagen	Denmark	Albertsen Lab	Department of Chemistry and Bioscience	Aalborg University	Denmark	Danish Covid-19 Genome Consortium	https://www.gisaid.org/	NA	NA	2020-12-02	NA
hCoV-19/Denmark/DCGC-10599/2020	betacoronavirus	EPI_ISL_669506	NA	2020-11-02	Europe	Denmark	Syddanmark	NA	Europe	Denmark	Syddanmark	genome	29773	Human	unknown	unknown	NA	B.1.1.298	GR	Department of Virus and Microbiological Special Diagnostics	Statens Serum Institut	Copenhagen	Denmark	Albertsen Lab	Department of Chemistry and Bioscience	Aalborg University	Denmark	Danish Covid-19 Genome Consortium	https://www.gisaid.org/	NA	NA	2020-12-02	NA
hCoV-19/Denmark/DCGC-10387/2020	betacoronavirus	EPI_ISL_669505	NA	2020-11-02	Europe	Denmark	Midtjylland	NA	Europe	Denmark	Midtjylland	genome	29782	Human	unknown	unknown	NA	B.1	GH	Department of Virus and Microbiological Special Diagnostics	Statens Serum Institut	Copenhagen	Denmark	Albertsen Lab	Department of Chemistry and Bioscience	Aalborg University	Denmark	Danish Covid-19 Genome Consortium	https://www.gisaid.org/	NA	NA	2020-12-02	NA
hCoV-19/Denmark/DCGC-10242/2020	betacoronavirus	EPI_ISL_669504	NA	2020-11-09	Europe	Denmark	Hovedstaden	NA	Europe	Denmark	Hovedstaden	genome	29782	Human	unknown	unknown	NA	B.1.177	GV	Department of Virus and Microbiological Special Diagnostics	Statens Serum Institut	Copenhagen	Denmark	Albertsen Lab	Department of Chemistry and Bioscience	Aalborg University	Denmark	Danish Covid-19 Genome Consortium	https://www.gisaid.org/	NA	NA	2020-12-02	NA
hCoV-19/Denmark/DCGC-10223/2020	betacoronavirus	EPI_ISL_669503	NA	2020-11-09	Europe	Denmark	Nordjylland	NA	Europe	Denmark	Nordjylland	genome	29782	Human	unknown	unknown	NA	B.1.177.12	GV	Department of Virus and Microbiological Special Diagnostics	Statens Serum Institut	Copenhagen	Denmark	Albertsen Lab	Department of Chemistry and Bioscience	Aalborg University	Denmark	Danish Covid-19 Genome Consortium	https://www.gisaid.org/	NA	NA	2020-12-02	NA
hCoV-19/Denmark/DCGC-11195/2020	betacoronavirus	EPI_ISL_669502	NA	2020-11-02	Europe	Denmark	Sjaelland	NA	Europe	Denmark	Sjaelland	genome	29782	Human	unknown	unknown	NA	B.1.177.21	GV	Department of Virus and Microbiological Special Diagnostics	Statens Serum Institut	Copenhagen	Denmark	Albertsen Lab	Department of Chemistry and Bioscience	Aalborg University	Denmark	Danish Covid-19 Genome Consortium	https://www.gisaid.org/	NA	NA	2020-12-02	NA
hCoV-19/Denmark/DCGC-11177/2020	betacoronavirus	EPI_ISL_669501	NA	2020-11-02	Europe	Denmark	Sjaelland	NA	Europe	Denmark	Sjaelland	genome	29782	Human	unknown	unknown	NA	B.1.177.21	GV	Department of Virus and Microbiological Special Diagnostics	Statens Serum Institut	Copenhagen	Denmark	Albertsen Lab	Department of Chemistry and Bioscience	Aalborg University	Denmark	Danish Covid-19 Genome Consortium	https://www.gisaid.org/	NA	NA	2020-12-02	NA
hCoV-19/Denmark/DCGC-11112/2020	betacoronavirus	EPI_ISL_669500	NA	2020-11-02	Europe	Denmark	Sjaelland	NA	Europe	Denmark	Sjaelland	genome	29782	Human	unknown	unknown	NA	B.1.398	G	Department of Virus and Microbiological Special Diagnostics	Statens Serum Institut	Copenhagen	Denmark	Albertsen Lab	Department of Chemistry and Bioscience	Aalborg University	Denmark	Danish Covid-19 Genome Consortium	https://www.gisaid.org/	NA	NA	2020-12-02	NA
hCoV-19/Denmark/DCGC-10978/2020	betacoronavirus	EPI_ISL_669499	NA	2020-11-02	Europe	Denmark	Hovedstaden	NA	Europe	Denmark	Hovedstaden	genome	29782	Human	unknown	unknown	NA	B.1.1.70	GR	Department of Virus and Microbiological Special Diagnostics	Statens Serum Institut	Copenhagen	Denmark	Albertsen Lab	Department of Chemistry and Bioscience	Aalborg University	Denmark	Danish Covid-19 Genome Consortium	https://www.gisaid.org/	NA	NA	2020-12-02	NA
hCoV-19/Denmark/DCGC-11005/2020	betacoronavirus	EPI_ISL_669498	NA	2020-11-02	Europe	Denmark	Hovedstaden	NA	Europe	Denmark	Hovedstaden	genome	29782	Human	unknown	unknown	NA	B.1.36.25	GH	Department of Virus and Microbiological Special Diagnostics	Statens Serum Institut	Copenhagen	Denmark	Albertsen Lab	Department of Chemistry and Bioscience	Aalborg University	Denmark	Danish Covid-19 Genome Consortium	https://www.gisaid.org/	NA	NA	2020-12-02	NA
hCoV-19/Denmark/DCGC-10665/2020	betacoronavirus	EPI_ISL_669497	NA	2020-11-02	Europe	Denmark	Midtjylland	NA	Europe	Denmark	Midtjylland	genome	29782	Human	unknown	unknown	NA	B.1.1	GR	Department of Virus and Microbiological Special Diagnostics	Statens Serum Institut	Copenhagen	Denmark	Albertsen Lab	Department of Chemistry and Bioscience	Aalborg University	Denmark	Danish Covid-19 Genome Consortium	https://www.gisaid.org/	NA	NA	2020-12-02	NA
hCoV-19/Denmark/DCGC-11021/2020	betacoronavirus	EPI_ISL_669496	NA	2020-11-02	Europe	Denmark	Midtjylland	NA	Europe	Denmark	Midtjylland	genome	29769	Human	unknown	unknown	NA	B.1.1.298	GR	Department of Virus and Microbiological Special Diagnostics	Statens Serum Institut	Copenhagen	Denmark	Albertsen Lab	Department of Chemistry and Bioscience	Aalborg University	Denmark	Danish Covid-19 Genome Consortium	https://www.gisaid.org/	NA	NA	2020-12-02	NA
hCoV-19/Denmark/DCGC-10259/2020	betacoronavirus	EPI_ISL_669495	NA	2020-11-09	Europe	Denmark	Midtjylland	NA	Europe	Denmark	Midtjylland	genome	29769	Human	unknown	unknown	NA	B.1.1.298	GR	Department of Virus and Microbiological Special Diagnostics	Statens Serum Institut	Copenhagen	Denmark	Albertsen Lab	Department of Chemistry and Bioscience	Aalborg University	Denmark	Danish Covid-19 Genome Consortium	https://www.gisaid.org/	NA	NA	2020-12-02	NA
hCoV-19/Denmark/DCGC-10406/2020	betacoronavirus	EPI_ISL_669494	NA	2020-11-02	Europe	Denmark	Hovedstaden	NA	Europe	Denmark	Hovedstaden	genome	29782	Human	unknown	unknown	NA	C.30.1	GR	Department of Virus and Microbiological Special Diagnostics	Statens Serum Institut	Copenhagen	Denmark	Albertsen Lab	Department of Chemistry and Bioscience	Aalborg University	Denmark	Danish Covid-19 Genome Consortium	https://www.gisaid.org/	NA	NA	2020-12-02	NA
hCoV-19/Denmark/DCGC-10677/2020	betacoronavirus	EPI_ISL_669493	NA	2020-11-02	Europe	Denmark	Syddanmark	NA	Europe	Denmark	Syddanmark	genome	29769	Human	unknown	unknown	NA	B.1.1.298	GR	Department of Virus and Microbiological Special Diagnostics	Statens Serum Institut	Copenhagen	Denmark	Albertsen Lab	Department of Chemistry and Bioscience	Aalborg University	Denmark	Danish Covid-19 Genome Consortium	https://www.gisaid.org/	NA	NA	2020-12-02	NA
hCoV-19/Denmark/DCGC-11136/2020	betacoronavirus	EPI_ISL_669492	NA	2020-11-02	Europe	Denmark	Hovedstaden	NA	Europe	Denmark	Hovedstaden	genome	29782	Human	unknown	unknown	NA	B.1.160	GH	Department of Virus and Microbiological Special Diagnostics	Statens Serum Institut	Copenhagen	Denmark	Albertsen Lab	Department of Chemistry and Bioscience	Aalborg University	Denmark	Danish Covid-19 Genome Consortium	https://www.gisaid.org/	NA	NA	2020-12-02	NA
hCoV-19/Denmark/DCGC-10852/2020	betacoronavirus	EPI_ISL_669491	NA	2020-11-02	Europe	Denmark	Midtjylland	NA	Europe	Denmark	Midtjylland	genome	29782	Human	unknown	unknown	NA	B.1.160	GH	Department of Virus and Microbiological Special Diagnostics	Statens Serum Institut	Copenhagen	Denmark	Albertsen Lab	Department of Chemistry and Bioscience	Aalborg University	Denmark	Danish Covid-19 Genome Consortium	https://www.gisaid.org/	NA	NA	2020-12-02	NA
hCoV-19/Denmark/DCGC-10716/2020	betacoronavirus	EPI_ISL_669490	NA	2020-11-02	Europe	Denmark	Hovedstaden	NA	Europe	Denmark	Hovedstaden	genome	29782	Human	unknown	unknown	NA	B.1.160	GH	Department of Virus and Microbiological Special Diagnostics	Statens Serum Institut	Copenhagen	Denmark	Albertsen Lab	Department of Chemistry and Bioscience	Aalborg University	Denmark	Danish Covid-19 Genome Consortium	https://www.gisaid.org/	NA	NA	2020-12-02	NA
hCoV-19/Denmark/DCGC-10711/2020	betacoronavirus	EPI_ISL_669489	NA	2020-11-02	Europe	Denmark	Hovedstaden	NA	Europe	Denmark	Hovedstaden	genome	29782	Human	unknown	unknown	NA	B.1.160	GH	Department of Virus and Microbiological Special Diagnostics	Statens Serum Institut	Copenhagen	Denmark	Albertsen Lab	Department of Chemistry and Bioscience	Aalborg University	Denmark	Danish Covid-19 Genome Consortium	https://www.gisaid.org/	NA	NA	2020-12-02	NA
hCoV-19/Denmark/DCGC-10533/2020	betacoronavirus	EPI_ISL_669488	NA	2020-11-02	Europe	Denmark	Hovedstaden	NA	Europe	Denmark	Hovedstaden	genome	29782	Human	unknown	unknown	NA	B.1.160	GH	Department of Virus and Microbiological Special Diagnostics	Statens Serum Institut	Copenhagen	Denmark	Albertsen Lab	Department of Chemistry and Bioscience	Aalborg University	Denmark	Danish Covid-19 Genome Consortium	https://www.gisaid.org/	NA	NA	2020-12-02	NA
hCoV-19/Denmark/DCGC-10565/2020	betacoronavirus	EPI_ISL_669487	NA	2020-11-02	Europe	Denmark	Midtjylland	NA	Europe	Denmark	Midtjylland	genome	29769	Human	unknown	unknown	NA	B.1.1	GR	Department of Virus and Microbiological Special Diagnostics	Statens Serum Institut	Copenhagen	Denmark	Albertsen Lab	Department of Chemistry and Bioscience	Aalborg University	Denmark	Danish Covid-19 Genome Consortium	https://www.gisaid.org/	NA	NA	2020-12-02	NA
hCoV-19/Denmark/DCGC-10290/2020	betacoronavirus	EPI_ISL_669486	NA	2020-11-09	Europe	Denmark	Hovedstaden	NA	Europe	Denmark	Hovedstaden	genome	29781	Human	unknown	unknown	NA	B.1.160.8	GH	Department of Virus and Microbiological Special Diagnostics	Statens Serum Institut	Copenhagen	Denmark	Albertsen Lab	Department of Chemistry and Bioscience	Aalborg University	Denmark	Danish Covid-19 Genome Consortium	https://www.gisaid.org/	NA	NA	2020-12-02	NA
hCoV-19/Denmark/DCGC-11109/2020	betacoronavirus	EPI_ISL_669485	NA	2020-11-02	Europe	Denmark	Syddanmark	NA	Europe	Denmark	Syddanmark	genome	29782	Human	unknown	unknown	NA	B.1.177.21	GV	Department of Virus and Microbiological Special Diagnostics	Statens Serum Institut	Copenhagen	Denmark	Albertsen Lab	Department of Chemistry and Bioscience	Aalborg University	Denmark	Danish Covid-19 Genome Consortium	https://www.gisaid.org/	NA	NA	2020-12-02	NA
hCoV-19/Denmark/DCGC-11022/2020	betacoronavirus	EPI_ISL_669484	NA	2020-11-02	Europe	Denmark	Sjaelland	NA	Europe	Denmark	Sjaelland	genome	29782	Human	unknown	unknown	NA	B.1.177.21	GV	Department of Virus and Microbiological Special Diagnostics	Statens Serum Institut	Copenhagen	Denmark	Albertsen Lab	Department of Chemistry and Bioscience	Aalborg University	Denmark	Danish Covid-19 Genome Consortium	https://www.gisaid.org/	NA	NA	2020-12-02	NA
hCoV-19/Denmark/DCGC-10989/2020	betacoronavirus	EPI_ISL_669483	NA	2020-11-02	Europe	Denmark	Hovedstaden	NA	Europe	Denmark	Hovedstaden	genome	29782	Human	unknown	unknown	NA	B.1.177.21	GV	Department of Virus and Microbiological Special Diagnostics	Statens Serum Institut	Copenhagen	Denmark	Albertsen Lab	Department of Chemistry and Bioscience	Aalborg University	Denmark	Danish Covid-19 Genome Consortium	https://www.gisaid.org/	NA	NA	2020-12-02	NA
hCoV-19/Denmark/DCGC-10965/2020	betacoronavirus	EPI_ISL_669482	NA	2020-11-02	Europe	Denmark	Hovedstaden	NA	Europe	Denmark	Hovedstaden	genome	29782	Human	unknown	unknown	NA	B.1.177.21	GV	Department of Virus and Microbiological Special Diagnostics	Statens Serum Institut	Copenhagen	Denmark	Albertsen Lab	Department of Chemistry and Bioscience	Aalborg University	Denmark	Danish Covid-19 Genome Consortium	https://www.gisaid.org/	NA	NA	2020-12-02	NA
hCoV-19/Denmark/DCGC-10936/2020	betacoronavirus	EPI_ISL_669481	NA	2020-11-02	Europe	Denmark	Hovedstaden	NA	Europe	Denmark	Hovedstaden	genome	29782	Human	unknown	unknown	NA	B.1.177.21	GV	Department of Virus and Microbiological Special Diagnostics	Statens Serum Institut	Copenhagen	Denmark	Albertsen Lab	Department of Chemistry and Bioscience	Aalborg University	Denmark	Danish Covid-19 Genome Consortium	https://www.gisaid.org/	NA	NA	2020-12-02	NA
hCoV-19/Denmark/DCGC-10879/2020	betacoronavirus	EPI_ISL_669480	NA	2020-11-02	Europe	Denmark	Hovedstaden	NA	Europe	Denmark	Hovedstaden	genome	29782	Human	unknown	unknown	NA	B.1.177.21	GV	Department of Virus and Microbiological Special Diagnostics	Statens Serum Institut	Copenhagen	Denmark	Albertsen Lab	Department of Chemistry and Bioscience	Aalborg University	Denmark	Danish Covid-19 Genome Consortium	https://www.gisaid.org/	NA	NA	2020-12-02	NA
hCoV-19/Denmark/DCGC-10826/2020	betacoronavirus	EPI_ISL_669479	NA	2020-11-02	Europe	Denmark	Hovedstaden	NA	Europe	Denmark	Hovedstaden	genome	29782	Human	unknown	unknown	NA	B.1.177.21	GV	Department of Virus and Microbiological Special Diagnostics	Statens Serum Institut	Copenhagen	Denmark	Albertsen Lab	Department of Chemistry and Bioscience	Aalborg University	Denmark	Danish Covid-19 Genome Consortium	https://www.gisaid.org/	NA	NA	2020-12-02	NA
hCoV-19/Denmark/DCGC-10732/2020	betacoronavirus	EPI_ISL_669478	NA	2020-11-02	Europe	Denmark	Hovedstaden	NA	Europe	Denmark	Hovedstaden	genome	29782	Human	unknown	unknown	NA	B.1.177.21	GV	Department of Virus and Microbiological Special Diagnostics	Statens Serum Institut	Copenhagen	Denmark	Albertsen Lab	Department of Chemistry and Bioscience	Aalborg University	Denmark	Danish Covid-19 Genome Consortium	https://www.gisaid.org/	NA	NA	2020-12-02	NA
hCoV-19/Denmark/DCGC-10721/2020	betacoronavirus	EPI_ISL_669477	NA	2020-11-02	Europe	Denmark	Hovedstaden	NA	Europe	Denmark	Hovedstaden	genome	29782	Human	unknown	unknown	NA	B.1.177.21	GV	Department of Virus and Microbiological Special Diagnostics	Statens Serum Institut	Copenhagen	Denmark	Albertsen Lab	Department of Chemistry and Bioscience	Aalborg University	Denmark	Danish Covid-19 Genome Consortium	https://www.gisaid.org/	NA	NA	2020-12-02	NA
hCoV-19/Denmark/DCGC-10694/2020	betacoronavirus	EPI_ISL_669476	NA	2020-11-02	Europe	Denmark	Hovedstaden	NA	Europe	Denmark	Hovedstaden	genome	29782	Human	unknown	unknown	NA	B.1.177.21	GV	Department of Virus and Microbiological Special Diagnostics	Statens Serum Institut	Copenhagen	Denmark	Albertsen Lab	Department of Chemistry and Bioscience	Aalborg University	Denmark	Danish Covid-19 Genome Consortium	https://www.gisaid.org/	NA	NA	2020-12-02	NA
hCoV-19/Denmark/DCGC-10634/2020	betacoronavirus	EPI_ISL_669475	NA	2020-11-02	Europe	Denmark	Hovedstaden	NA	Europe	Denmark	Hovedstaden	genome	29782	Human	unknown	unknown	NA	B.1.177.21	GV	Department of Virus and Microbiological Special Diagnostics	Statens Serum Institut	Copenhagen	Denmark	Albertsen Lab	Department of Chemistry and Bioscience	Aalborg University	Denmark	Danish Covid-19 Genome Consortium	https://www.gisaid.org/	NA	NA	2020-12-02	NA
hCoV-19/Denmark/DCGC-10615/2020	betacoronavirus	EPI_ISL_669474	NA	2020-11-02	Europe	Denmark	Hovedstaden	NA	Europe	Denmark	Hovedstaden	genome	29782	Human	unknown	unknown	NA	B.1.177.21	GV	Department of Virus and Microbiological Special Diagnostics	Statens Serum Institut	Copenhagen	Denmark	Albertsen Lab	Department of Chemistry and Bioscience	Aalborg University	Denmark	Danish Covid-19 Genome Consortium	https://www.gisaid.org/	NA	NA	2020-12-02	NA
hCoV-19/Denmark/DCGC-10564/2020	betacoronavirus	EPI_ISL_669473	NA	2020-11-02	Europe	Denmark	Sjaelland	NA	Europe	Denmark	Sjaelland	genome	29782	Human	unknown	unknown	NA	B.1.177.21	GV	Department of Virus and Microbiological Special Diagnostics	Statens Serum Institut	Copenhagen	Denmark	Albertsen Lab	Department of Chemistry and Bioscience	Aalborg University	Denmark	Danish Covid-19 Genome Consortium	https://www.gisaid.org/	NA	NA	2020-12-02	NA
hCoV-19/Denmark/DCGC-10562/2020	betacoronavirus	EPI_ISL_669472	NA	2020-11-02	Europe	Denmark	Hovedstaden	NA	Europe	Denmark	Hovedstaden	genome	29782	Human	unknown	unknown	NA	B.1.177.21	GV	Department of Virus and Microbiological Special Diagnostics	Statens Serum Institut	Copenhagen	Denmark	Albertsen Lab	Department of Chemistry and Bioscience	Aalborg University	Denmark	Danish Covid-19 Genome Consortium	https://www.gisaid.org/	NA	NA	2020-12-02	NA
hCoV-19/Denmark/DCGC-10561/2020	betacoronavirus	EPI_ISL_669471	NA	2020-11-02	Europe	Denmark	Sjaelland	NA	Europe	Denmark	Sjaelland	genome	29782	Human	unknown	unknown	NA	B.1.177.21	GV	Department of Virus and Microbiological Special Diagnostics	Statens Serum Institut	Copenhagen	Denmark	Albertsen Lab	Department of Chemistry and Bioscience	Aalborg University	Denmark	Danish Covid-19 Genome Consortium	https://www.gisaid.org/	NA	NA	2020-12-02	NA
hCoV-19/Denmark/DCGC-10506/2020	betacoronavirus	EPI_ISL_669470	NA	2020-11-02	Europe	Denmark	Hovedstaden	NA	Europe	Denmark	Hovedstaden	genome	29782	Human	unknown	unknown	NA	B.1.177.21	GV	Department of Virus and Microbiological Special Diagnostics	Statens Serum Institut	Copenhagen	Denmark	Albertsen Lab	Department of Chemistry and Bioscience	Aalborg University	Denmark	Danish Covid-19 Genome Consortium	https://www.gisaid.org/	NA	NA	2020-12-02	NA
hCoV-19/Denmark/DCGC-10470/2020	betacoronavirus	EPI_ISL_669469	NA	2020-11-02	Europe	Denmark	Sjaelland	NA	Europe	Denmark	Sjaelland	genome	29782	Human	unknown	unknown	NA	B.1.177.21	GV	Department of Virus and Microbiological Special Diagnostics	Statens Serum Institut	Copenhagen	Denmark	Albertsen Lab	Department of Chemistry and Bioscience	Aalborg University	Denmark	Danish Covid-19 Genome Consortium	https://www.gisaid.org/	NA	NA	2020-12-02	NA
hCoV-19/Denmark/DCGC-10359/2020	betacoronavirus	EPI_ISL_669468	NA	2020-11-02	Europe	Denmark	Syddanmark	NA	Europe	Denmark	Syddanmark	genome	29782	Human	unknown	unknown	NA	B.1.177.21	GV	Department of Virus and Microbiological Special Diagnostics	Statens Serum Institut	Copenhagen	Denmark	Albertsen Lab	Department of Chemistry and Bioscience	Aalborg University	Denmark	Danish Covid-19 Genome Consortium	https://www.gisaid.org/	NA	NA	2020-12-02	NA
hCoV-19/Denmark/DCGC-10356/2020	betacoronavirus	EPI_ISL_669467	NA	2020-11-02	Europe	Denmark	Syddanmark	NA	Europe	Denmark	Syddanmark	genome	29782	Human	unknown	unknown	NA	B.1.177.21	GV	Department of Virus and Microbiological Special Diagnostics	Statens Serum Institut	Copenhagen	Denmark	Albertsen Lab	Department of Chemistry and Bioscience	Aalborg University	Denmark	Danish Covid-19 Genome Consortium	https://www.gisaid.org/	NA	NA	2020-12-02	NA
hCoV-19/Denmark/DCGC-10330/2020	betacoronavirus	EPI_ISL_669466	NA	2020-11-02	Europe	Denmark	Sjaelland	NA	Europe	Denmark	Sjaelland	genome	29782	Human	unknown	unknown	NA	B.1.177.21	GV	Department of Virus and Microbiological Special Diagnostics	Statens Serum Institut	Copenhagen	Denmark	Albertsen Lab	Department of Chemistry and Bioscience	Aalborg University	Denmark	Danish Covid-19 Genome Consortium	https://www.gisaid.org/	NA	NA	2020-12-02	NA
hCoV-19/Denmark/DCGC-10270/2020	betacoronavirus	EPI_ISL_669465	NA	2020-11-09	Europe	Denmark	Hovedstaden	NA	Europe	Denmark	Hovedstaden	genome	29782	Human	unknown	unknown	NA	B.1.177.21	GV	Department of Virus and Microbiological Special Diagnostics	Statens Serum Institut	Copenhagen	Denmark	Albertsen Lab	Department of Chemistry and Bioscience	Aalborg University	Denmark	Danish Covid-19 Genome Consortium	https://www.gisaid.org/	NA	NA	2020-12-02	NA
hCoV-19/Denmark/DCGC-11079/2020	betacoronavirus	EPI_ISL_669464	NA	2020-11-02	Europe	Denmark	Hovedstaden	NA	Europe	Denmark	Hovedstaden	genome	29788	Human	unknown	unknown	NA	B.1.177.21	GV	Department of Virus and Microbiological Special Diagnostics	Statens Serum Institut	Copenhagen	Denmark	Albertsen Lab	Department of Chemistry and Bioscience	Aalborg University	Denmark	Danish Covid-19 Genome Consortium	https://www.gisaid.org/	NA	NA	2020-12-02	NA
hCoV-19/Denmark/DCGC-10277/2020	betacoronavirus	EPI_ISL_669463	NA	2020-11-09	Europe	Denmark	Hovedstaden	NA	Europe	Denmark	Hovedstaden	genome	29782	Human	unknown	unknown	NA	B.1.177.21	GV	Department of Virus and Microbiological Special Diagnostics	Statens Serum Institut	Copenhagen	Denmark	Albertsen Lab	Department of Chemistry and Bioscience	Aalborg University	Denmark	Danish Covid-19 Genome Consortium	https://www.gisaid.org/	NA	NA	2020-12-02	NA
hCoV-19/Denmark/DCGC-10558/2020	betacoronavirus	EPI_ISL_669462	NA	2020-11-02	Europe	Denmark	Hovedstaden	NA	Europe	Denmark	Hovedstaden	genome	29782	Human	unknown	unknown	NA	B.1.177.21	GV	Department of Virus and Microbiological Special Diagnostics	Statens Serum Institut	Copenhagen	Denmark	Albertsen Lab	Department of Chemistry and Bioscience	Aalborg University	Denmark	Danish Covid-19 Genome Consortium	https://www.gisaid.org/	NA	NA	2020-12-02	NA
hCoV-19/Denmark/DCGC-10798/2020	betacoronavirus	EPI_ISL_669461	NA	2020-11-02	Europe	Denmark	Hovedstaden	NA	Europe	Denmark	Hovedstaden	genome	29782	Human	unknown	unknown	NA	B.1.177.21	GV	Department of Virus and Microbiological Special Diagnostics	Statens Serum Institut	Copenhagen	Denmark	Albertsen Lab	Department of Chemistry and Bioscience	Aalborg University	Denmark	Danish Covid-19 Genome Consortium	https://www.gisaid.org/	NA	NA	2020-12-02	NA
hCoV-19/Denmark/DCGC-10373/2020	betacoronavirus	EPI_ISL_669460	NA	2020-11-02	Europe	Denmark	Hovedstaden	NA	Europe	Denmark	Hovedstaden	genome	29782	Human	unknown	unknown	NA	B.1.177.21	GV	Department of Virus and Microbiological Special Diagnostics	Statens Serum Institut	Copenhagen	Denmark	Albertsen Lab	Department of Chemistry and Bioscience	Aalborg University	Denmark	Danish Covid-19 Genome Consortium	https://www.gisaid.org/	NA	NA	2020-12-02	NA
hCoV-19/Denmark/DCGC-10219/2020	betacoronavirus	EPI_ISL_669459	NA	2020-11-09	Europe	Denmark	Sjaelland	NA	Europe	Denmark	Sjaelland	genome	29782	Human	unknown	unknown	NA	B.1.177.21	GV	Department of Virus and Microbiological Special Diagnostics	Statens Serum Institut	Copenhagen	Denmark	Albertsen Lab	Department of Chemistry and Bioscience	Aalborg University	Denmark	Danish Covid-19 Genome Consortium	https://www.gisaid.org/	NA	NA	2020-12-02	NA
hCoV-19/Denmark/DCGC-10865/2020	betacoronavirus	EPI_ISL_669458	NA	2020-11-02	Europe	Denmark	Hovedstaden	NA	Europe	Denmark	Hovedstaden	genome	29782	Human	unknown	unknown	NA	B.1.177.21	GV	Department of Virus and Microbiological Special Diagnostics	Statens Serum Institut	Copenhagen	Denmark	Albertsen Lab	Department of Chemistry and Bioscience	Aalborg University	Denmark	Danish Covid-19 Genome Consortium	https://www.gisaid.org/	NA	NA	2020-12-02	NA
hCoV-19/Denmark/DCGC-10210/2020	betacoronavirus	EPI_ISL_669457	NA	2020-11-09	Europe	Denmark	Hovedstaden	NA	Europe	Denmark	Hovedstaden	genome	29782	Human	unknown	unknown	NA	B.1.177.42	GV	Department of Virus and Microbiological Special Diagnostics	Statens Serum Institut	Copenhagen	Denmark	Albertsen Lab	Department of Chemistry and Bioscience	Aalborg University	Denmark	Danish Covid-19 Genome Consortium	https://www.gisaid.org/	NA	NA	2020-12-02	NA
hCoV-19/Denmark/DCGC-10209/2020	betacoronavirus	EPI_ISL_669456	NA	2020-11-09	Europe	Denmark	Midtjylland	NA	Europe	Denmark	Midtjylland	genome	29782	Human	unknown	unknown	NA	B.1.177.12	GV	Department of Virus and Microbiological Special Diagnostics	Statens Serum Institut	Copenhagen	Denmark	Albertsen Lab	Department of Chemistry and Bioscience	Aalborg University	Denmark	Danish Covid-19 Genome Consortium	https://www.gisaid.org/	NA	NA	2020-12-02	NA
hCoV-19/Denmark/DCGC-10208/2020	betacoronavirus	EPI_ISL_669455	NA	2020-11-09	Europe	Denmark	Hovedstaden	NA	Europe	Denmark	Hovedstaden	genome	29782	Human	unknown	unknown	NA	B.1.160	GH	Department of Virus and Microbiological Special Diagnostics	Statens Serum Institut	Copenhagen	Denmark	Albertsen Lab	Department of Chemistry and Bioscience	Aalborg University	Denmark	Danish Covid-19 Genome Consortium	https://www.gisaid.org/	NA	NA	2020-12-02	NA
hCoV-19/Denmark/DCGC-10207/2020	betacoronavirus	EPI_ISL_669454	NA	2020-11-09	Europe	Denmark	Hovedstaden	NA	Europe	Denmark	Hovedstaden	genome	29782	Human	unknown	unknown	NA	B.1.177.35	GV	Department of Virus and Microbiological Special Diagnostics	Statens Serum Institut	Copenhagen	Denmark	Albertsen Lab	Department of Chemistry and Bioscience	Aalborg University	Denmark	Danish Covid-19 Genome Consortium	https://www.gisaid.org/	NA	NA	2020-12-02	NA
hCoV-19/Denmark/DCGC-10206/2020	betacoronavirus	EPI_ISL_669453	NA	2020-11-09	Europe	Denmark	Hovedstaden	NA	Europe	Denmark	Hovedstaden	genome	29782	Human	unknown	unknown	NA	B.1.1.277	GR	Department of Virus and Microbiological Special Diagnostics	Statens Serum Institut	Copenhagen	Denmark	Albertsen Lab	Department of Chemistry and Bioscience	Aalborg University	Denmark	Danish Covid-19 Genome Consortium	https://www.gisaid.org/	NA	NA	2020-12-02	NA
hCoV-19/Denmark/DCGC-10205/2020	betacoronavirus	EPI_ISL_669452	NA	2020-11-09	Europe	Denmark	Hovedstaden	NA	Europe	Denmark	Hovedstaden	genome	29782	Human	unknown	unknown	NA	B.1.1.277	GR	Department of Virus and Microbiological Special Diagnostics	Statens Serum Institut	Copenhagen	Denmark	Albertsen Lab	Department of Chemistry and Bioscience	Aalborg University	Denmark	Danish Covid-19 Genome Consortium	https://www.gisaid.org/	NA	NA	2020-12-02	NA
hCoV-19/Denmark/DCGC-10204/2020	betacoronavirus	EPI_ISL_669451	NA	2020-11-09	Europe	Denmark	Nordjylland	NA	Europe	Denmark	Nordjylland	genome	29782	Human	unknown	unknown	NA	B.1.177.12	GV	Department of Virus and Microbiological Special Diagnostics	Statens Serum Institut	Copenhagen	Denmark	Albertsen Lab	Department of Chemistry and Bioscience	Aalborg University	Denmark	Danish Covid-19 Genome Consortium	https://www.gisaid.org/	NA	NA	2020-12-02	NA
hCoV-19/Denmark/DCGC-10203/2020	betacoronavirus	EPI_ISL_669450	NA	2020-11-09	Europe	Denmark	Midtjylland	NA	Europe	Denmark	Midtjylland	genome	29782	Human	unknown	unknown	NA	B.1.177.12	GV	Department of Virus and Microbiological Special Diagnostics	Statens Serum Institut	Copenhagen	Denmark	Albertsen Lab	Department of Chemistry and Bioscience	Aalborg University	Denmark	Danish Covid-19 Genome Consortium	https://www.gisaid.org/	NA	NA	2020-12-02	NA
hCoV-19/Denmark/DCGC-10198/2020	betacoronavirus	EPI_ISL_669449	NA	2020-11-09	Europe	Denmark	Nordjylland	NA	Europe	Denmark	Nordjylland	genome	29782	Human	unknown	unknown	NA	B.1.406	G	Department of Virus and Microbiological Special Diagnostics	Statens Serum Institut	Copenhagen	Denmark	Albertsen Lab	Department of Chemistry and Bioscience	Aalborg University	Denmark	Danish Covid-19 Genome Consortium	https://www.gisaid.org/	NA	NA	2020-12-02	NA
hCoV-19/Denmark/DCGC-10197/2020	betacoronavirus	EPI_ISL_669448	NA	2020-11-09	Europe	Denmark	Nordjylland	NA	Europe	Denmark	Nordjylland	genome	29782	Human	unknown	unknown	NA	B.1.177.27	GV	Department of Virus and Microbiological Special Diagnostics	Statens Serum Institut	Copenhagen	Denmark	Albertsen Lab	Department of Chemistry and Bioscience	Aalborg University	Denmark	Danish Covid-19 Genome Consortium	https://www.gisaid.org/	NA	NA	2020-12-02	NA
hCoV-19/Denmark/DCGC-10196/2020	betacoronavirus	EPI_ISL_669447	NA	2020-11-09	Europe	Denmark	Nordjylland	NA	Europe	Denmark	Nordjylland	genome	29782	Human	unknown	unknown	NA	B.1.1.153	GR	Department of Virus and Microbiological Special Diagnostics	Statens Serum Institut	Copenhagen	Denmark	Albertsen Lab	Department of Chemistry and Bioscience	Aalborg University	Denmark	Danish Covid-19 Genome Consortium	https://www.gisaid.org/	NA	NA	2020-12-02	NA
hCoV-19/Denmark/DCGC-10194/2020	betacoronavirus	EPI_ISL_669446	NA	2020-11-09	Europe	Denmark	Hovedstaden	NA	Europe	Denmark	Hovedstaden	genome	29782	Human	unknown	unknown	NA	B.1.406	G	Department of Virus and Microbiological Special Diagnostics	Statens Serum Institut	Copenhagen	Denmark	Albertsen Lab	Department of Chemistry and Bioscience	Aalborg University	Denmark	Danish Covid-19 Genome Consortium	https://www.gisaid.org/	NA	NA	2020-12-02	NA
hCoV-19/Denmark/DCGC-10192/2020	betacoronavirus	EPI_ISL_669445	NA	2020-11-09	Europe	Denmark	Hovedstaden	NA	Europe	Denmark	Hovedstaden	genome	29782	Human	unknown	unknown	NA	B.1.406	G	Department of Virus and Microbiological Special Diagnostics	Statens Serum Institut	Copenhagen	Denmark	Albertsen Lab	Department of Chemistry and Bioscience	Aalborg University	Denmark	Danish Covid-19 Genome Consortium	https://www.gisaid.org/	NA	NA	2020-12-02	NA
hCoV-19/Denmark/DCGC-10191/2020	betacoronavirus	EPI_ISL_669444	NA	2020-11-09	Europe	Denmark	Nordjylland	NA	Europe	Denmark	Nordjylland	genome	29782	Human	unknown	unknown	NA	B.1.177.27	GV	Department of Virus and Microbiological Special Diagnostics	Statens Serum Institut	Copenhagen	Denmark	Albertsen Lab	Department of Chemistry and Bioscience	Aalborg University	Denmark	Danish Covid-19 Genome Consortium	https://www.gisaid.org/	NA	NA	2020-12-02	NA
hCoV-19/Denmark/DCGC-10190/2020	betacoronavirus	EPI_ISL_669443	NA	2020-11-09	Europe	Denmark	Syddanmark	NA	Europe	Denmark	Syddanmark	genome	29782	Human	unknown	unknown	NA	B.1.160	GH	Department of Virus and Microbiological Special Diagnostics	Statens Serum Institut	Copenhagen	Denmark	Albertsen Lab	Department of Chemistry and Bioscience	Aalborg University	Denmark	Danish Covid-19 Genome Consortium	https://www.gisaid.org/	NA	NA	2020-12-02	NA
hCoV-19/Denmark/DCGC-10184/2020	betacoronavirus	EPI_ISL_669442	NA	2020-11-09	Europe	Denmark	Hovedstaden	NA	Europe	Denmark	Hovedstaden	genome	29782	Human	unknown	unknown	NA	B.1.36.25	GH	Department of Virus and Microbiological Special Diagnostics	Statens Serum Institut	Copenhagen	Denmark	Albertsen Lab	Department of Chemistry and Bioscience	Aalborg University	Denmark	Danish Covid-19 Genome Consortium	https://www.gisaid.org/	NA	NA	2020-12-02	NA
hCoV-19/Denmark/DCGC-10178/2020	betacoronavirus	EPI_ISL_669441	NA	2020-11-09	Europe	Denmark	Hovedstaden	NA	Europe	Denmark	Hovedstaden	genome	29782	Human	unknown	unknown	NA	B.1.160	GH	Department of Virus and Microbiological Special Diagnostics	Statens Serum Institut	Copenhagen	Denmark	Albertsen Lab	Department of Chemistry and Bioscience	Aalborg University	Denmark	Danish Covid-19 Genome Consortium	https://www.gisaid.org/	NA	NA	2020-12-02	NA
hCoV-19/Denmark/DCGC-10177/2020	betacoronavirus	EPI_ISL_669440	NA	2020-11-09	Europe	Denmark	Nordjylland	NA	Europe	Denmark	Nordjylland	genome	29782	Human	unknown	unknown	NA	B.1.177.12	GV	Department of Virus and Microbiological Special Diagnostics	Statens Serum Institut	Copenhagen	Denmark	Albertsen Lab	Department of Chemistry and Bioscience	Aalborg University	Denmark	Danish Covid-19 Genome Consortium	https://www.gisaid.org/	NA	NA	2020-12-02	NA
hCoV-19/Denmark/DCGC-10176/2020	betacoronavirus	EPI_ISL_669439	NA	2020-11-09	Europe	Denmark	Sjaelland	NA	Europe	Denmark	Sjaelland	genome	29782	Human	unknown	unknown	NA	B.1.36.25	GH	Department of Virus and Microbiological Special Diagnostics	Statens Serum Institut	Copenhagen	Denmark	Albertsen Lab	Department of Chemistry and Bioscience	Aalborg University	Denmark	Danish Covid-19 Genome Consortium	https://www.gisaid.org/	NA	NA	2020-12-02	NA
hCoV-19/Denmark/DCGC-10175/2020	betacoronavirus	EPI_ISL_669438	NA	2020-11-09	Europe	Denmark	Nordjylland	NA	Europe	Denmark	Nordjylland	genome	29782	Human	unknown	unknown	NA	B.1.258	G	Department of Virus and Microbiological Special Diagnostics	Statens Serum Institut	Copenhagen	Denmark	Albertsen Lab	Department of Chemistry and Bioscience	Aalborg University	Denmark	Danish Covid-19 Genome Consortium	https://www.gisaid.org/	NA	NA	2020-12-02	NA
hCoV-19/Denmark/DCGC-10174/2020	betacoronavirus	EPI_ISL_669437	NA	2020-11-09	Europe	Denmark	Syddanmark	NA	Europe	Denmark	Syddanmark	genome	29782	Human	unknown	unknown	NA	B.1.221	G	Department of Virus and Microbiological Special Diagnostics	Statens Serum Institut	Copenhagen	Denmark	Albertsen Lab	Department of Chemistry and Bioscience	Aalborg University	Denmark	Danish Covid-19 Genome Consortium	https://www.gisaid.org/	NA	NA	2020-12-02	NA
hCoV-19/Denmark/DCGC-10173/2020	betacoronavirus	EPI_ISL_669436	NA	2020-11-09	Europe	Denmark	Hovedstaden	NA	Europe	Denmark	Hovedstaden	genome	29782	Human	unknown	unknown	NA	B.1.160	GH	Department of Virus and Microbiological Special Diagnostics	Statens Serum Institut	Copenhagen	Denmark	Albertsen Lab	Department of Chemistry and Bioscience	Aalborg University	Denmark	Danish Covid-19 Genome Consortium	https://www.gisaid.org/	NA	NA	2020-12-02	NA
hCoV-19/Denmark/DCGC-10172/2020	betacoronavirus	EPI_ISL_669435	NA	2020-11-09	Europe	Denmark	Midtjylland	NA	Europe	Denmark	Midtjylland	genome	29782	Human	unknown	unknown	NA	B.1.1	GR	Department of Virus and Microbiological Special Diagnostics	Statens Serum Institut	Copenhagen	Denmark	Albertsen Lab	Department of Chemistry and Bioscience	Aalborg University	Denmark	Danish Covid-19 Genome Consortium	https://www.gisaid.org/	NA	NA	2020-12-02	NA
hCoV-19/Denmark/DCGC-10170/2020	betacoronavirus	EPI_ISL_669434	NA	2020-11-09	Europe	Denmark	Nordjylland	NA	Europe	Denmark	Nordjylland	genome	29782	Human	unknown	unknown	NA	B.1.177.12	GV	Department of Virus and Microbiological Special Diagnostics	Statens Serum Institut	Copenhagen	Denmark	Albertsen Lab	Department of Chemistry and Bioscience	Aalborg University	Denmark	Danish Covid-19 Genome Consortium	https://www.gisaid.org/	NA	NA	2020-12-02	NA
hCoV-19/Denmark/DCGC-10169/2020	betacoronavirus	EPI_ISL_669433	NA	2020-11-09	Europe	Denmark	Nordjylland	NA	Europe	Denmark	Nordjylland	genome	29782	Human	unknown	unknown	NA	B.1.1.70	GR	Department of Virus and Microbiological Special Diagnostics	Statens Serum Institut	Copenhagen	Denmark	Albertsen Lab	Department of Chemistry and Bioscience	Aalborg University	Denmark	Danish Covid-19 Genome Consortium	https://www.gisaid.org/	NA	NA	2020-12-02	NA
hCoV-19/Denmark/DCGC-10168/2020	betacoronavirus	EPI_ISL_669432	NA	2020-11-09	Europe	Denmark	Hovedstaden	NA	Europe	Denmark	Hovedstaden	genome	29782	Human	unknown	unknown	NA	B.1.177.21	GV	Department of Virus and Microbiological Special Diagnostics	Statens Serum Institut	Copenhagen	Denmark	Albertsen Lab	Department of Chemistry and Bioscience	Aalborg University	Denmark	Danish Covid-19 Genome Consortium	https://www.gisaid.org/	NA	NA	2020-12-02	NA
hCoV-19/Denmark/DCGC-10167/2020	betacoronavirus	EPI_ISL_669431	NA	2020-11-09	Europe	Denmark	Syddanmark	NA	Europe	Denmark	Syddanmark	genome	29782	Human	unknown	unknown	NA	B.1.160	GH	Department of Virus and Microbiological Special Diagnostics	Statens Serum Institut	Copenhagen	Denmark	Albertsen Lab	Department of Chemistry and Bioscience	Aalborg University	Denmark	Danish Covid-19 Genome Consortium	https://www.gisaid.org/	NA	NA	2020-12-02	NA
hCoV-19/Denmark/DCGC-10165/2020	betacoronavirus	EPI_ISL_669430	NA	2020-11-09	Europe	Denmark	Syddanmark	NA	Europe	Denmark	Syddanmark	genome	29782	Human	unknown	unknown	NA	B.1.160	GH	Department of Virus and Microbiological Special Diagnostics	Statens Serum Institut	Copenhagen	Denmark	Albertsen Lab	Department of Chemistry and Bioscience	Aalborg University	Denmark	Danish Covid-19 Genome Consortium	https://www.gisaid.org/	NA	NA	2020-12-02	NA
hCoV-19/Denmark/DCGC-10164/2020	betacoronavirus	EPI_ISL_669429	NA	2020-11-09	Europe	Denmark	Nordjylland	NA	Europe	Denmark	Nordjylland	genome	29782	Human	unknown	unknown	NA	B.1.177.12	GV	Department of Virus and Microbiological Special Diagnostics	Statens Serum Institut	Copenhagen	Denmark	Albertsen Lab	Department of Chemistry and Bioscience	Aalborg University	Denmark	Danish Covid-19 Genome Consortium	https://www.gisaid.org/	NA	NA	2020-12-02	NA
hCoV-19/Denmark/DCGC-10163/2020	betacoronavirus	EPI_ISL_669428	NA	2020-11-09	Europe	Denmark	Syddanmark	NA	Europe	Denmark	Syddanmark	genome	29782	Human	unknown	unknown	NA	B.1.88.1	G	Department of Virus and Microbiological Special Diagnostics	Statens Serum Institut	Copenhagen	Denmark	Albertsen Lab	Department of Chemistry and Bioscience	Aalborg University	Denmark	Danish Covid-19 Genome Consortium	https://www.gisaid.org/	NA	NA	2020-12-02	NA
hCoV-19/Denmark/DCGC-10160/2020	betacoronavirus	EPI_ISL_669427	NA	2020-11-09	Europe	Denmark	Sjaelland	NA	Europe	Denmark	Sjaelland	genome	29782	Human	unknown	unknown	NA	B.1.177.21	GV	Department of Virus and Microbiological Special Diagnostics	Statens Serum Institut	Copenhagen	Denmark	Albertsen Lab	Department of Chemistry and Bioscience	Aalborg University	Denmark	Danish Covid-19 Genome Consortium	https://www.gisaid.org/	NA	NA	2020-12-02	NA
hCoV-19/Denmark/DCGC-10156/2020	betacoronavirus	EPI_ISL_669426	NA	2020-11-09	Europe	Denmark	Nordjylland	NA	Europe	Denmark	Nordjylland	genome	29782	Human	unknown	unknown	NA	B.1.177.24	GV	Department of Virus and Microbiological Special Diagnostics	Statens Serum Institut	Copenhagen	Denmark	Albertsen Lab	Department of Chemistry and Bioscience	Aalborg University	Denmark	Danish Covid-19 Genome Consortium	https://www.gisaid.org/	NA	NA	2020-12-02	NA
hCoV-19/Denmark/DCGC-10155/2020	betacoronavirus	EPI_ISL_669425	NA	2020-11-09	Europe	Denmark	Nordjylland	NA	Europe	Denmark	Nordjylland	genome	29782	Human	unknown	unknown	NA	B.1.177.27	GV	Department of Virus and Microbiological Special Diagnostics	Statens Serum Institut	Copenhagen	Denmark	Albertsen Lab	Department of Chemistry and Bioscience	Aalborg University	Denmark	Danish Covid-19 Genome Consortium	https://www.gisaid.org/	NA	NA	2020-12-02	NA
hCoV-19/Denmark/DCGC-10154/2020	betacoronavirus	EPI_ISL_669424	NA	2020-11-09	Europe	Denmark	Hovedstaden	NA	Europe	Denmark	Hovedstaden	genome	29782	Human	unknown	unknown	NA	B.1.160	GH	Department of Virus and Microbiological Special Diagnostics	Statens Serum Institut	Copenhagen	Denmark	Albertsen Lab	Department of Chemistry and Bioscience	Aalborg University	Denmark	Danish Covid-19 Genome Consortium	https://www.gisaid.org/	NA	NA	2020-12-02	NA
hCoV-19/Denmark/DCGC-10153/2020	betacoronavirus	EPI_ISL_669423	NA	2020-11-09	Europe	Denmark	Midtjylland	NA	Europe	Denmark	Midtjylland	genome	29782	Human	unknown	unknown	NA	B.1.36.8	GH	Department of Virus and Microbiological Special Diagnostics	Statens Serum Institut	Copenhagen	Denmark	Albertsen Lab	Department of Chemistry and Bioscience	Aalborg University	Denmark	Danish Covid-19 Genome Consortium	https://www.gisaid.org/	NA	NA	2020-12-02	NA
hCoV-19/Denmark/DCGC-10152/2020	betacoronavirus	EPI_ISL_669422	NA	2020-11-09	Europe	Denmark	Hovedstaden	NA	Europe	Denmark	Hovedstaden	genome	29782	Human	unknown	unknown	NA	B.1.160	GH	Department of Virus and Microbiological Special Diagnostics	Statens Serum Institut	Copenhagen	Denmark	Albertsen Lab	Department of Chemistry and Bioscience	Aalborg University	Denmark	Danish Covid-19 Genome Consortium	https://www.gisaid.org/	NA	NA	2020-12-02	NA
hCoV-19/Denmark/DCGC-10151/2020	betacoronavirus	EPI_ISL_669421	NA	2020-11-09	Europe	Denmark	Nordjylland	NA	Europe	Denmark	Nordjylland	genome	29782	Human	unknown	unknown	NA	B.1.177.12	GV	Department of Virus and Microbiological Special Diagnostics	Statens Serum Institut	Copenhagen	Denmark	Albertsen Lab	Department of Chemistry and Bioscience	Aalborg University	Denmark	Danish Covid-19 Genome Consortium	https://www.gisaid.org/	NA	NA	2020-12-02	NA
hCoV-19/Denmark/DCGC-10150/2020	betacoronavirus	EPI_ISL_669420	NA	2020-11-09	Europe	Denmark	Hovedstaden	NA	Europe	Denmark	Hovedstaden	genome	29782	Human	unknown	unknown	NA	B.1.177.21	GV	Department of Virus and Microbiological Special Diagnostics	Statens Serum Institut	Copenhagen	Denmark	Albertsen Lab	Department of Chemistry and Bioscience	Aalborg University	Denmark	Danish Covid-19 Genome Consortium	https://www.gisaid.org/	NA	NA	2020-12-02	NA
hCoV-19/Denmark/DCGC-10149/2020	betacoronavirus	EPI_ISL_669419	NA	2020-11-09	Europe	Denmark	Hovedstaden	NA	Europe	Denmark	Hovedstaden	genome	29782	Human	unknown	unknown	NA	B.1.177.21	GV	Department of Virus and Microbiological Special Diagnostics	Statens Serum Institut	Copenhagen	Denmark	Albertsen Lab	Department of Chemistry and Bioscience	Aalborg University	Denmark	Danish Covid-19 Genome Consortium	https://www.gisaid.org/	NA	NA	2020-12-02	NA
hCoV-19/Denmark/DCGC-10148/2020	betacoronavirus	EPI_ISL_669418	NA	2020-11-09	Europe	Denmark	Hovedstaden	NA	Europe	Denmark	Hovedstaden	genome	29782	Human	unknown	unknown	NA	B.1.160	GH	Department of Virus and Microbiological Special Diagnostics	Statens Serum Institut	Copenhagen	Denmark	Albertsen Lab	Department of Chemistry and Bioscience	Aalborg University	Denmark	Danish Covid-19 Genome Consortium	https://www.gisaid.org/	NA	NA	2020-12-02	NA
hCoV-19/Denmark/DCGC-10147/2020	betacoronavirus	EPI_ISL_669417	NA	2020-11-09	Europe	Denmark	Nordjylland	NA	Europe	Denmark	Nordjylland	genome	29782	Human	unknown	unknown	NA	B.1.177.24	GV	Department of Virus and Microbiological Special Diagnostics	Statens Serum Institut	Copenhagen	Denmark	Albertsen Lab	Department of Chemistry and Bioscience	Aalborg University	Denmark	Danish Covid-19 Genome Consortium	https://www.gisaid.org/	NA	NA	2020-12-02	NA
hCoV-19/Denmark/DCGC-10144/2020	betacoronavirus	EPI_ISL_669416	NA	2020-11-09	Europe	Denmark	Hovedstaden	NA	Europe	Denmark	Hovedstaden	genome	29782	Human	unknown	unknown	NA	B.1.160	GH	Department of Virus and Microbiological Special Diagnostics	Statens Serum Institut	Copenhagen	Denmark	Albertsen Lab	Department of Chemistry and Bioscience	Aalborg University	Denmark	Danish Covid-19 Genome Consortium	https://www.gisaid.org/	NA	NA	2020-12-02	NA
hCoV-19/Denmark/DCGC-10143/2020	betacoronavirus	EPI_ISL_669415	NA	2020-11-09	Europe	Denmark	Sjaelland	NA	Europe	Denmark	Sjaelland	genome	29782	Human	unknown	unknown	NA	B.1.177.21	GV	Department of Virus and Microbiological Special Diagnostics	Statens Serum Institut	Copenhagen	Denmark	Albertsen Lab	Department of Chemistry and Bioscience	Aalborg University	Denmark	Danish Covid-19 Genome Consortium	https://www.gisaid.org/	NA	NA	2020-12-02	NA
hCoV-19/Denmark/DCGC-10142/2020	betacoronavirus	EPI_ISL_669414	NA	2020-11-09	Europe	Denmark	Hovedstaden	NA	Europe	Denmark	Hovedstaden	genome	29782	Human	unknown	unknown	NA	B.1.1.277	GR	Department of Virus and Microbiological Special Diagnostics	Statens Serum Institut	Copenhagen	Denmark	Albertsen Lab	Department of Chemistry and Bioscience	Aalborg University	Denmark	Danish Covid-19 Genome Consortium	https://www.gisaid.org/	NA	NA	2020-12-02	NA
hCoV-19/Denmark/DCGC-10141/2020	betacoronavirus	EPI_ISL_669413	NA	2020-11-09	Europe	Denmark	Sjaelland	NA	Europe	Denmark	Sjaelland	genome	29782	Human	unknown	unknown	NA	B.1.177.21	GV	Department of Virus and Microbiological Special Diagnostics	Statens Serum Institut	Copenhagen	Denmark	Albertsen Lab	Department of Chemistry and Bioscience	Aalborg University	Denmark	Danish Covid-19 Genome Consortium	https://www.gisaid.org/	NA	NA	2020-12-02	NA
hCoV-19/Denmark/DCGC-10138/2020	betacoronavirus	EPI_ISL_669412	NA	2020-11-09	Europe	Denmark	Hovedstaden	NA	Europe	Denmark	Hovedstaden	genome	29782	Human	unknown	unknown	NA	B.1.160	GH	Department of Virus and Microbiological Special Diagnostics	Statens Serum Institut	Copenhagen	Denmark	Albertsen Lab	Department of Chemistry and Bioscience	Aalborg University	Denmark	Danish Covid-19 Genome Consortium	https://www.gisaid.org/	NA	NA	2020-12-02	NA
hCoV-19/Denmark/DCGC-10130/2020	betacoronavirus	EPI_ISL_669411	NA	2020-11-09	Europe	Denmark	Hovedstaden	NA	Europe	Denmark	Hovedstaden	genome	29782	Human	unknown	unknown	NA	B.1.177.21	GV	Department of Virus and Microbiological Special Diagnostics	Statens Serum Institut	Copenhagen	Denmark	Albertsen Lab	Department of Chemistry and Bioscience	Aalborg University	Denmark	Danish Covid-19 Genome Consortium	https://www.gisaid.org/	NA	NA	2020-12-02	NA
hCoV-19/Denmark/DCGC-10128/2020	betacoronavirus	EPI_ISL_669410	NA	2020-11-09	Europe	Denmark	Nordjylland	NA	Europe	Denmark	Nordjylland	genome	29782	Human	unknown	unknown	NA	B.1.1.153	GR	Department of Virus and Microbiological Special Diagnostics	Statens Serum Institut	Copenhagen	Denmark	Albertsen Lab	Department of Chemistry and Bioscience	Aalborg University	Denmark	Danish Covid-19 Genome Consortium	https://www.gisaid.org/	NA	NA	2020-12-02	NA
hCoV-19/Denmark/DCGC-10123/2020	betacoronavirus	EPI_ISL_669409	NA	2020-11-09	Europe	Denmark	Nordjylland	NA	Europe	Denmark	Nordjylland	genome	29782	Human	unknown	unknown	NA	B.1.406	G	Department of Virus and Microbiological Special Diagnostics	Statens Serum Institut	Copenhagen	Denmark	Albertsen Lab	Department of Chemistry and Bioscience	Aalborg University	Denmark	Danish Covid-19 Genome Consortium	https://www.gisaid.org/	NA	NA	2020-12-02	NA
hCoV-19/Denmark/DCGC-10121/2020	betacoronavirus	EPI_ISL_669408	NA	2020-11-09	Europe	Denmark	Nordjylland	NA	Europe	Denmark	Nordjylland	genome	29782	Human	unknown	unknown	NA	B.1.177.12	GV	Department of Virus and Microbiological Special Diagnostics	Statens Serum Institut	Copenhagen	Denmark	Albertsen Lab	Department of Chemistry and Bioscience	Aalborg University	Denmark	Danish Covid-19 Genome Consortium	https://www.gisaid.org/	NA	NA	2020-12-02	NA
hCoV-19/Denmark/DCGC-10120/2020	betacoronavirus	EPI_ISL_669407	NA	2020-11-09	Europe	Denmark	Hovedstaden	NA	Europe	Denmark	Hovedstaden	genome	29782	Human	unknown	unknown	NA	B.1.160	GH	Department of Virus and Microbiological Special Diagnostics	Statens Serum Institut	Copenhagen	Denmark	Albertsen Lab	Department of Chemistry and Bioscience	Aalborg University	Denmark	Danish Covid-19 Genome Consortium	https://www.gisaid.org/	NA	NA	2020-12-02	NA
hCoV-19/Denmark/DCGC-10117/2020	betacoronavirus	EPI_ISL_669406	NA	2020-11-09	Europe	Denmark	Nordjylland	NA	Europe	Denmark	Nordjylland	genome	29782	Human	unknown	unknown	NA	B.1.1.153	GR	Department of Virus and Microbiological Special Diagnostics	Statens Serum Institut	Copenhagen	Denmark	Albertsen Lab	Department of Chemistry and Bioscience	Aalborg University	Denmark	Danish Covid-19 Genome Consortium	https://www.gisaid.org/	NA	NA	2020-12-02	NA
hCoV-19/Denmark/DCGC-10116/2020	betacoronavirus	EPI_ISL_669405	NA	2020-11-09	Europe	Denmark	Midtjylland	NA	Europe	Denmark	Midtjylland	genome	29782	Human	unknown	unknown	NA	B.1.177.12	GV	Department of Virus and Microbiological Special Diagnostics	Statens Serum Institut	Copenhagen	Denmark	Albertsen Lab	Department of Chemistry and Bioscience	Aalborg University	Denmark	Danish Covid-19 Genome Consortium	https://www.gisaid.org/	NA	NA	2020-12-02	NA
hCoV-19/Denmark/DCGC-10115/2020	betacoronavirus	EPI_ISL_669404	NA	2020-11-09	Europe	Denmark	Nordjylland	NA	Europe	Denmark	Nordjylland	genome	29782	Human	unknown	unknown	NA	B.1.177.24	GV	Department of Virus and Microbiological Special Diagnostics	Statens Serum Institut	Copenhagen	Denmark	Albertsen Lab	Department of Chemistry and Bioscience	Aalborg University	Denmark	Danish Covid-19 Genome Consortium	https://www.gisaid.org/	NA	NA	2020-12-02	NA
hCoV-19/Denmark/DCGC-10114/2020	betacoronavirus	EPI_ISL_669403	NA	2020-11-09	Europe	Denmark	Nordjylland	NA	Europe	Denmark	Nordjylland	genome	29782	Human	unknown	unknown	NA	B.1.160	GH	Department of Virus and Microbiological Special Diagnostics	Statens Serum Institut	Copenhagen	Denmark	Albertsen Lab	Department of Chemistry and Bioscience	Aalborg University	Denmark	Danish Covid-19 Genome Consortium	https://www.gisaid.org/	NA	NA	2020-12-02	NA
hCoV-19/Denmark/DCGC-10113/2020	betacoronavirus	EPI_ISL_669402	NA	2020-11-09	Europe	Denmark	Nordjylland	NA	Europe	Denmark	Nordjylland	genome	29782	Human	unknown	unknown	NA	B.1.177.12	GV	Department of Virus and Microbiological Special Diagnostics	Statens Serum Institut	Copenhagen	Denmark	Albertsen Lab	Department of Chemistry and Bioscience	Aalborg University	Denmark	Danish Covid-19 Genome Consortium	https://www.gisaid.org/	NA	NA	2020-12-02	NA
hCoV-19/Denmark/DCGC-10112/2020	betacoronavirus	EPI_ISL_669401	NA	2020-11-09	Europe	Denmark	Nordjylland	NA	Europe	Denmark	Nordjylland	genome	29782	Human	unknown	unknown	NA	B.1.258	G	Department of Virus and Microbiological Special Diagnostics	Statens Serum Institut	Copenhagen	Denmark	Albertsen Lab	Department of Chemistry and Bioscience	Aalborg University	Denmark	Danish Covid-19 Genome Consortium	https://www.gisaid.org/	NA	NA	2020-12-02	NA
hCoV-19/Denmark/DCGC-10111/2020	betacoronavirus	EPI_ISL_669400	NA	2020-11-09	Europe	Denmark	Nordjylland	NA	Europe	Denmark	Nordjylland	genome	29782	Human	unknown	unknown	NA	C.30.1	GR	Department of Virus and Microbiological Special Diagnostics	Statens Serum Institut	Copenhagen	Denmark	Albertsen Lab	Department of Chemistry and Bioscience	Aalborg University	Denmark	Danish Covid-19 Genome Consortium	https://www.gisaid.org/	NA	NA	2020-12-02	NA
hCoV-19/Denmark/DCGC-10109/2020	betacoronavirus	EPI_ISL_669399	NA	2020-11-09	Europe	Denmark	Nordjylland	NA	Europe	Denmark	Nordjylland	genome	29782	Human	unknown	unknown	NA	B.1.406	G	Department of Virus and Microbiological Special Diagnostics	Statens Serum Institut	Copenhagen	Denmark	Albertsen Lab	Department of Chemistry and Bioscience	Aalborg University	Denmark	Danish Covid-19 Genome Consortium	https://www.gisaid.org/	NA	NA	2020-12-02	NA
hCoV-19/Denmark/DCGC-10108/2020	betacoronavirus	EPI_ISL_669398	NA	2020-11-09	Europe	Denmark	Hovedstaden	NA	Europe	Denmark	Hovedstaden	genome	29782	Human	unknown	unknown	NA	B.1.177.21	GV	Department of Virus and Microbiological Special Diagnostics	Statens Serum Institut	Copenhagen	Denmark	Albertsen Lab	Department of Chemistry and Bioscience	Aalborg University	Denmark	Danish Covid-19 Genome Consortium	https://www.gisaid.org/	NA	NA	2020-12-02	NA
hCoV-19/Denmark/DCGC-10106/2020	betacoronavirus	EPI_ISL_669397	NA	2020-11-09	Europe	Denmark	Syddanmark	NA	Europe	Denmark	Syddanmark	genome	29782	Human	unknown	unknown	NA	B.1.160	GH	Department of Virus and Microbiological Special Diagnostics	Statens Serum Institut	Copenhagen	Denmark	Albertsen Lab	Department of Chemistry and Bioscience	Aalborg University	Denmark	Danish Covid-19 Genome Consortium	https://www.gisaid.org/	NA	NA	2020-12-02	NA
hCoV-19/Denmark/DCGC-10105/2020	betacoronavirus	EPI_ISL_669396	NA	2020-11-09	Europe	Denmark	Midtjylland	NA	Europe	Denmark	Midtjylland	genome	29782	Human	unknown	unknown	NA	B.1.36.8	GH	Department of Virus and Microbiological Special Diagnostics	Statens Serum Institut	Copenhagen	Denmark	Albertsen Lab	Department of Chemistry and Bioscience	Aalborg University	Denmark	Danish Covid-19 Genome Consortium	https://www.gisaid.org/	NA	NA	2020-12-02	NA
hCoV-19/Denmark/DCGC-10104/2020	betacoronavirus	EPI_ISL_669395	NA	2020-11-09	Europe	Denmark	Hovedstaden	NA	Europe	Denmark	Hovedstaden	genome	29782	Human	unknown	unknown	NA	C.35	GR	Department of Virus and Microbiological Special Diagnostics	Statens Serum Institut	Copenhagen	Denmark	Albertsen Lab	Department of Chemistry and Bioscience	Aalborg University	Denmark	Danish Covid-19 Genome Consortium	https://www.gisaid.org/	NA	NA	2020-12-02	NA
hCoV-19/Denmark/DCGC-10102/2020	betacoronavirus	EPI_ISL_669394	NA	2020-11-09	Europe	Denmark	Midtjylland	NA	Europe	Denmark	Midtjylland	genome	29782	Human	unknown	unknown	NA	B.1.398	G	Department of Virus and Microbiological Special Diagnostics	Statens Serum Institut	Copenhagen	Denmark	Albertsen Lab	Department of Chemistry and Bioscience	Aalborg University	Denmark	Danish Covid-19 Genome Consortium	https://www.gisaid.org/	NA	NA	2020-12-02	NA
hCoV-19/Denmark/DCGC-10100/2020	betacoronavirus	EPI_ISL_669393	NA	2020-11-09	Europe	Denmark	Hovedstaden	NA	Europe	Denmark	Hovedstaden	genome	29782	Human	unknown	unknown	NA	AD.1	GR	Department of Virus and Microbiological Special Diagnostics	Statens Serum Institut	Copenhagen	Denmark	Albertsen Lab	Department of Chemistry and Bioscience	Aalborg University	Denmark	Danish Covid-19 Genome Consortium	https://www.gisaid.org/	NA	NA	2020-12-02	NA
hCoV-19/Denmark/DCGC-10098/2020	betacoronavirus	EPI_ISL_669392	NA	2020-11-09	Europe	Denmark	Midtjylland	NA	Europe	Denmark	Midtjylland	genome	29782	Human	unknown	unknown	NA	B.1.1.70	GR	Department of Virus and Microbiological Special Diagnostics	Statens Serum Institut	Copenhagen	Denmark	Albertsen Lab	Department of Chemistry and Bioscience	Aalborg University	Denmark	Danish Covid-19 Genome Consortium	https://www.gisaid.org/	NA	NA	2020-12-02	NA
hCoV-19/Denmark/DCGC-10097/2020	betacoronavirus	EPI_ISL_669391	NA	2020-11-09	Europe	Denmark	Hovedstaden	NA	Europe	Denmark	Hovedstaden	genome	29782	Human	unknown	unknown	NA	B.1.1	GR	Department of Virus and Microbiological Special Diagnostics	Statens Serum Institut	Copenhagen	Denmark	Albertsen Lab	Department of Chemistry and Bioscience	Aalborg University	Denmark	Danish Covid-19 Genome Consortium	https://www.gisaid.org/	NA	NA	2020-12-02	NA
hCoV-19/Denmark/DCGC-10094/2020	betacoronavirus	EPI_ISL_669390	NA	2020-11-09	Europe	Denmark	Sjaelland	NA	Europe	Denmark	Sjaelland	genome	29782	Human	unknown	unknown	NA	B.1.160	GH	Department of Virus and Microbiological Special Diagnostics	Statens Serum Institut	Copenhagen	Denmark	Albertsen Lab	Department of Chemistry and Bioscience	Aalborg University	Denmark	Danish Covid-19 Genome Consortium	https://www.gisaid.org/	NA	NA	2020-12-02	NA
hCoV-19/Denmark/DCGC-10093/2020	betacoronavirus	EPI_ISL_669389	NA	2020-11-09	Europe	Denmark	Nordjylland	NA	Europe	Denmark	Nordjylland	genome	29782	Human	unknown	unknown	NA	B.1.177.24	GV	Department of Virus and Microbiological Special Diagnostics	Statens Serum Institut	Copenhagen	Denmark	Albertsen Lab	Department of Chemistry and Bioscience	Aalborg University	Denmark	Danish Covid-19 Genome Consortium	https://www.gisaid.org/	NA	NA	2020-12-02	NA
hCoV-19/Denmark/DCGC-10092/2020	betacoronavirus	EPI_ISL_669388	NA	2020-11-09	Europe	Denmark	Hovedstaden	NA	Europe	Denmark	Hovedstaden	genome	29782	Human	unknown	unknown	NA	B.1.1.288	GR	Department of Virus and Microbiological Special Diagnostics	Statens Serum Institut	Copenhagen	Denmark	Albertsen Lab	Department of Chemistry and Bioscience	Aalborg University	Denmark	Danish Covid-19 Genome Consortium	https://www.gisaid.org/	NA	NA	2020-12-02	NA
hCoV-19/Denmark/DCGC-10089/2020	betacoronavirus	EPI_ISL_669387	NA	2020-11-09	Europe	Denmark	Syddanmark	NA	Europe	Denmark	Syddanmark	genome	29782	Human	unknown	unknown	NA	B.1.1.219	GR	Department of Virus and Microbiological Special Diagnostics	Statens Serum Institut	Copenhagen	Denmark	Albertsen Lab	Department of Chemistry and Bioscience	Aalborg University	Denmark	Danish Covid-19 Genome Consortium	https://www.gisaid.org/	NA	NA	2020-12-02	NA
hCoV-19/Denmark/DCGC-10088/2020	betacoronavirus	EPI_ISL_669386	NA	2020-11-09	Europe	Denmark	Hovedstaden	NA	Europe	Denmark	Hovedstaden	genome	29782	Human	unknown	unknown	NA	B.1.177.21	GV	Department of Virus and Microbiological Special Diagnostics	Statens Serum Institut	Copenhagen	Denmark	Albertsen Lab	Department of Chemistry and Bioscience	Aalborg University	Denmark	Danish Covid-19 Genome Consortium	https://www.gisaid.org/	NA	NA	2020-12-02	NA
hCoV-19/Denmark/DCGC-10084/2020	betacoronavirus	EPI_ISL_669385	NA	2020-11-09	Europe	Denmark	Sjaelland	NA	Europe	Denmark	Sjaelland	genome	29782	Human	unknown	unknown	NA	B.1.177.21	GV	Department of Virus and Microbiological Special Diagnostics	Statens Serum Institut	Copenhagen	Denmark	Albertsen Lab	Department of Chemistry and Bioscience	Aalborg University	Denmark	Danish Covid-19 Genome Consortium	https://www.gisaid.org/	NA	NA	2020-12-02	NA
hCoV-19/Denmark/DCGC-10083/2020	betacoronavirus	EPI_ISL_669384	NA	2020-11-09	Europe	Denmark	Nordjylland	NA	Europe	Denmark	Nordjylland	genome	29782	Human	unknown	unknown	NA	B.1.127	G	Department of Virus and Microbiological Special Diagnostics	Statens Serum Institut	Copenhagen	Denmark	Albertsen Lab	Department of Chemistry and Bioscience	Aalborg University	Denmark	Danish Covid-19 Genome Consortium	https://www.gisaid.org/	NA	NA	2020-12-02	NA
hCoV-19/Denmark/DCGC-10081/2020	betacoronavirus	EPI_ISL_669383	NA	2020-11-09	Europe	Denmark	Hovedstaden	NA	Europe	Denmark	Hovedstaden	genome	29782	Human	unknown	unknown	NA	B.1.177.21	GV	Department of Virus and Microbiological Special Diagnostics	Statens Serum Institut	Copenhagen	Denmark	Albertsen Lab	Department of Chemistry and Bioscience	Aalborg University	Denmark	Danish Covid-19 Genome Consortium	https://www.gisaid.org/	NA	NA	2020-12-02	NA
hCoV-19/Denmark/DCGC-10080/2020	betacoronavirus	EPI_ISL_669382	NA	2020-11-09	Europe	Denmark	Hovedstaden	NA	Europe	Denmark	Hovedstaden	genome	29782	Human	unknown	unknown	NA	B.1.177.21	GV	Department of Virus and Microbiological Special Diagnostics	Statens Serum Institut	Copenhagen	Denmark	Albertsen Lab	Department of Chemistry and Bioscience	Aalborg University	Denmark	Danish Covid-19 Genome Consortium	https://www.gisaid.org/	NA	NA	2020-12-02	NA
hCoV-19/Denmark/DCGC-10077/2020	betacoronavirus	EPI_ISL_669381	NA	2020-11-09	Europe	Denmark	Hovedstaden	NA	Europe	Denmark	Hovedstaden	genome	29782	Human	unknown	unknown	NA	B.1.36.25	GH	Department of Virus and Microbiological Special Diagnostics	Statens Serum Institut	Copenhagen	Denmark	Albertsen Lab	Department of Chemistry and Bioscience	Aalborg University	Denmark	Danish Covid-19 Genome Consortium	https://www.gisaid.org/	NA	NA	2020-12-02	NA
hCoV-19/Denmark/DCGC-10075/2020	betacoronavirus	EPI_ISL_669380	NA	2020-11-09	Europe	Denmark	Midtjylland	NA	Europe	Denmark	Midtjylland	genome	29782	Human	unknown	unknown	NA	B.1.177.82	GV	Department of Virus and Microbiological Special Diagnostics	Statens Serum Institut	Copenhagen	Denmark	Albertsen Lab	Department of Chemistry and Bioscience	Aalborg University	Denmark	Danish Covid-19 Genome Consortium	https://www.gisaid.org/	NA	NA	2020-12-02	NA
hCoV-19/Denmark/DCGC-10074/2020	betacoronavirus	EPI_ISL_669379	NA	2020-11-09	Europe	Denmark	Nordjylland	NA	Europe	Denmark	Nordjylland	genome	29782	Human	unknown	unknown	NA	B.1.177.24	GV	Department of Virus and Microbiological Special Diagnostics	Statens Serum Institut	Copenhagen	Denmark	Albertsen Lab	Department of Chemistry and Bioscience	Aalborg University	Denmark	Danish Covid-19 Genome Consortium	https://www.gisaid.org/	NA	NA	2020-12-02	NA
hCoV-19/Denmark/DCGC-10072/2020	betacoronavirus	EPI_ISL_669378	NA	2020-11-09	Europe	Denmark	Sjaelland	NA	Europe	Denmark	Sjaelland	genome	29782	Human	unknown	unknown	NA	B.1.2	GH	Department of Virus and Microbiological Special Diagnostics	Statens Serum Institut	Copenhagen	Denmark	Albertsen Lab	Department of Chemistry and Bioscience	Aalborg University	Denmark	Danish Covid-19 Genome Consortium	https://www.gisaid.org/	NA	NA	2020-12-02	NA
hCoV-19/Denmark/DCGC-10071/2020	betacoronavirus	EPI_ISL_669377	NA	2020-11-09	Europe	Denmark	Hovedstaden	NA	Europe	Denmark	Hovedstaden	genome	29782	Human	unknown	unknown	NA	AD.1	GR	Department of Virus and Microbiological Special Diagnostics	Statens Serum Institut	Copenhagen	Denmark	Albertsen Lab	Department of Chemistry and Bioscience	Aalborg University	Denmark	Danish Covid-19 Genome Consortium	https://www.gisaid.org/	NA	NA	2020-12-02	NA
hCoV-19/Denmark/DCGC-10068/2020	betacoronavirus	EPI_ISL_669376	NA	2020-11-09	Europe	Denmark	Sjaelland	NA	Europe	Denmark	Sjaelland	genome	29782	Human	unknown	unknown	NA	B.1.177.80	GV	Department of Virus and Microbiological Special Diagnostics	Statens Serum Institut	Copenhagen	Denmark	Albertsen Lab	Department of Chemistry and Bioscience	Aalborg University	Denmark	Danish Covid-19 Genome Consortium	https://www.gisaid.org/	NA	NA	2020-12-02	NA
hCoV-19/Denmark/DCGC-10067/2020	betacoronavirus	EPI_ISL_669375	NA	2020-11-09	Europe	Denmark	Hovedstaden	NA	Europe	Denmark	Hovedstaden	genome	29782	Human	unknown	unknown	NA	B.1.177.21	GV	Department of Virus and Microbiological Special Diagnostics	Statens Serum Institut	Copenhagen	Denmark	Albertsen Lab	Department of Chemistry and Bioscience	Aalborg University	Denmark	Danish Covid-19 Genome Consortium	https://www.gisaid.org/	NA	NA	2020-12-02	NA
hCoV-19/Denmark/DCGC-10066/2020	betacoronavirus	EPI_ISL_669374	NA	2020-11-09	Europe	Denmark	Midtjylland	NA	Europe	Denmark	Midtjylland	genome	29782	Human	unknown	unknown	NA	B.1.221	G	Department of Virus and Microbiological Special Diagnostics	Statens Serum Institut	Copenhagen	Denmark	Albertsen Lab	Department of Chemistry and Bioscience	Aalborg University	Denmark	Danish Covid-19 Genome Consortium	https://www.gisaid.org/	NA	NA	2020-12-02	NA
hCoV-19/Denmark/DCGC-10064/2020	betacoronavirus	EPI_ISL_669373	NA	2020-11-09	Europe	Denmark	Hovedstaden	NA	Europe	Denmark	Hovedstaden	genome	29782	Human	unknown	unknown	NA	B.1.221	G	Department of Virus and Microbiological Special Diagnostics	Statens Serum Institut	Copenhagen	Denmark	Albertsen Lab	Department of Chemistry and Bioscience	Aalborg University	Denmark	Danish Covid-19 Genome Consortium	https://www.gisaid.org/	NA	NA	2020-12-02	NA
hCoV-19/Denmark/DCGC-10063/2020	betacoronavirus	EPI_ISL_669372	NA	2020-11-09	Europe	Denmark	Syddanmark	NA	Europe	Denmark	Syddanmark	genome	29782	Human	unknown	unknown	NA	B.1.1.277	GR	Department of Virus and Microbiological Special Diagnostics	Statens Serum Institut	Copenhagen	Denmark	Albertsen Lab	Department of Chemistry and Bioscience	Aalborg University	Denmark	Danish Covid-19 Genome Consortium	https://www.gisaid.org/	NA	NA	2020-12-02	NA
hCoV-19/Denmark/DCGC-10062/2020	betacoronavirus	EPI_ISL_669371	NA	2020-11-09	Europe	Denmark	Sjaelland	NA	Europe	Denmark	Sjaelland	genome	29782	Human	unknown	unknown	NA	B.1.177.24	GV	Department of Virus and Microbiological Special Diagnostics	Statens Serum Institut	Copenhagen	Denmark	Albertsen Lab	Department of Chemistry and Bioscience	Aalborg University	Denmark	Danish Covid-19 Genome Consortium	https://www.gisaid.org/	NA	NA	2020-12-02	NA
hCoV-19/Denmark/DCGC-10061/2020	betacoronavirus	EPI_ISL_669370	NA	2020-11-09	Europe	Denmark	Midtjylland	NA	Europe	Denmark	Midtjylland	genome	29782	Human	unknown	unknown	NA	B.1.177.82	GV	Department of Virus and Microbiological Special Diagnostics	Statens Serum Institut	Copenhagen	Denmark	Albertsen Lab	Department of Chemistry and Bioscience	Aalborg University	Denmark	Danish Covid-19 Genome Consortium	https://www.gisaid.org/	NA	NA	2020-12-02	NA
hCoV-19/Denmark/DCGC-10059/2020	betacoronavirus	EPI_ISL_669369	NA	2020-11-09	Europe	Denmark	Hovedstaden	NA	Europe	Denmark	Hovedstaden	genome	29782	Human	unknown	unknown	NA	B.1.1.100	GR	Department of Virus and Microbiological Special Diagnostics	Statens Serum Institut	Copenhagen	Denmark	Albertsen Lab	Department of Chemistry and Bioscience	Aalborg University	Denmark	Danish Covid-19 Genome Consortium	https://www.gisaid.org/	NA	NA	2020-12-02	NA
hCoV-19/Denmark/DCGC-10058/2020	betacoronavirus	EPI_ISL_669368	NA	2020-11-09	Europe	Denmark	Nordjylland	NA	Europe	Denmark	Nordjylland	genome	29782	Human	unknown	unknown	NA	B.1.1.153	GR	Department of Virus and Microbiological Special Diagnostics	Statens Serum Institut	Copenhagen	Denmark	Albertsen Lab	Department of Chemistry and Bioscience	Aalborg University	Denmark	Danish Covid-19 Genome Consortium	https://www.gisaid.org/	NA	NA	2020-12-02	NA
hCoV-19/Denmark/DCGC-10057/2020	betacoronavirus	EPI_ISL_669367	NA	2020-11-09	Europe	Denmark	Hovedstaden	NA	Europe	Denmark	Hovedstaden	genome	29782	Human	unknown	unknown	NA	B.1.36.25	GH	Department of Virus and Microbiological Special Diagnostics	Statens Serum Institut	Copenhagen	Denmark	Albertsen Lab	Department of Chemistry and Bioscience	Aalborg University	Denmark	Danish Covid-19 Genome Consortium	https://www.gisaid.org/	NA	NA	2020-12-02	NA
hCoV-19/Denmark/DCGC-10056/2020	betacoronavirus	EPI_ISL_669366	NA	2020-11-09	Europe	Denmark	Hovedstaden	NA	Europe	Denmark	Hovedstaden	genome	29782	Human	unknown	unknown	NA	B.1.221	G	Department of Virus and Microbiological Special Diagnostics	Statens Serum Institut	Copenhagen	Denmark	Albertsen Lab	Department of Chemistry and Bioscience	Aalborg University	Denmark	Danish Covid-19 Genome Consortium	https://www.gisaid.org/	NA	NA	2020-12-02	NA
hCoV-19/Denmark/DCGC-10055/2020	betacoronavirus	EPI_ISL_669365	NA	2020-11-09	Europe	Denmark	Hovedstaden	NA	Europe	Denmark	Hovedstaden	genome	29782	Human	unknown	unknown	NA	B.1.177.21	GV	Department of Virus and Microbiological Special Diagnostics	Statens Serum Institut	Copenhagen	Denmark	Albertsen Lab	Department of Chemistry and Bioscience	Aalborg University	Denmark	Danish Covid-19 Genome Consortium	https://www.gisaid.org/	NA	NA	2020-12-02	NA
hCoV-19/Denmark/DCGC-10054/2020	betacoronavirus	EPI_ISL_669364	NA	2020-11-09	Europe	Denmark	Midtjylland	NA	Europe	Denmark	Midtjylland	genome	29782	Human	unknown	unknown	NA	B.1	GH	Department of Virus and Microbiological Special Diagnostics	Statens Serum Institut	Copenhagen	Denmark	Albertsen Lab	Department of Chemistry and Bioscience	Aalborg University	Denmark	Danish Covid-19 Genome Consortium	https://www.gisaid.org/	NA	NA	2020-12-02	NA
hCoV-19/Denmark/DCGC-10053/2020	betacoronavirus	EPI_ISL_669363	NA	2020-11-09	Europe	Denmark	Hovedstaden	NA	Europe	Denmark	Hovedstaden	genome	29782	Human	unknown	unknown	NA	B.1.1	GR	Department of Virus and Microbiological Special Diagnostics	Statens Serum Institut	Copenhagen	Denmark	Albertsen Lab	Department of Chemistry and Bioscience	Aalborg University	Denmark	Danish Covid-19 Genome Consortium	https://www.gisaid.org/	NA	NA	2020-12-02	NA
hCoV-19/Denmark/DCGC-10051/2020	betacoronavirus	EPI_ISL_669362	NA	2020-11-09	Europe	Denmark	Syddanmark	NA	Europe	Denmark	Syddanmark	genome	29782	Human	unknown	unknown	NA	B.1.177.12	GV	Department of Virus and Microbiological Special Diagnostics	Statens Serum Institut	Copenhagen	Denmark	Albertsen Lab	Department of Chemistry and Bioscience	Aalborg University	Denmark	Danish Covid-19 Genome Consortium	https://www.gisaid.org/	NA	NA	2020-12-02	NA
hCoV-19/Denmark/DCGC-10049/2020	betacoronavirus	EPI_ISL_669361	NA	2020-11-09	Europe	Denmark	Midtjylland	NA	Europe	Denmark	Midtjylland	genome	29782	Human	unknown	unknown	NA	B.1.177.12	GV	Department of Virus and Microbiological Special Diagnostics	Statens Serum Institut	Copenhagen	Denmark	Albertsen Lab	Department of Chemistry and Bioscience	Aalborg University	Denmark	Danish Covid-19 Genome Consortium	https://www.gisaid.org/	NA	NA	2020-12-02	NA
hCoV-19/Denmark/DCGC-10048/2020	betacoronavirus	EPI_ISL_669360	NA	2020-11-09	Europe	Denmark	Hovedstaden	NA	Europe	Denmark	Hovedstaden	genome	29782	Human	unknown	unknown	NA	B.1.177.21	GV	Department of Virus and Microbiological Special Diagnostics	Statens Serum Institut	Copenhagen	Denmark	Albertsen Lab	Department of Chemistry and Bioscience	Aalborg University	Denmark	Danish Covid-19 Genome Consortium	https://www.gisaid.org/	NA	NA	2020-12-02	NA
hCoV-19/Denmark/DCGC-10046/2020	betacoronavirus	EPI_ISL_669359	NA	2020-11-09	Europe	Denmark	Hovedstaden	NA	Europe	Denmark	Hovedstaden	genome	29782	Human	unknown	unknown	NA	B.1.177.21	GV	Department of Virus and Microbiological Special Diagnostics	Statens Serum Institut	Copenhagen	Denmark	Albertsen Lab	Department of Chemistry and Bioscience	Aalborg University	Denmark	Danish Covid-19 Genome Consortium	https://www.gisaid.org/	NA	NA	2020-12-02	NA
hCoV-19/Denmark/DCGC-10045/2020	betacoronavirus	EPI_ISL_669358	NA	2020-11-09	Europe	Denmark	Hovedstaden	NA	Europe	Denmark	Hovedstaden	genome	29782	Human	unknown	unknown	NA	B.1.177.42	GV	Department of Virus and Microbiological Special Diagnostics	Statens Serum Institut	Copenhagen	Denmark	Albertsen Lab	Department of Chemistry and Bioscience	Aalborg University	Denmark	Danish Covid-19 Genome Consortium	https://www.gisaid.org/	NA	NA	2020-12-02	NA
hCoV-19/Denmark/DCGC-10044/2020	betacoronavirus	EPI_ISL_669357	NA	2020-11-09	Europe	Denmark	Midtjylland	NA	Europe	Denmark	Midtjylland	genome	29782	Human	unknown	unknown	NA	B.1	GH	Department of Virus and Microbiological Special Diagnostics	Statens Serum Institut	Copenhagen	Denmark	Albertsen Lab	Department of Chemistry and Bioscience	Aalborg University	Denmark	Danish Covid-19 Genome Consortium	https://www.gisaid.org/	NA	NA	2020-12-02	NA
hCoV-19/Denmark/DCGC-10043/2020	betacoronavirus	EPI_ISL_669356	NA	2020-11-09	Europe	Denmark	Hovedstaden	NA	Europe	Denmark	Hovedstaden	genome	29782	Human	unknown	unknown	NA	B.1.36.25	GH	Department of Virus and Microbiological Special Diagnostics	Statens Serum Institut	Copenhagen	Denmark	Albertsen Lab	Department of Chemistry and Bioscience	Aalborg University	Denmark	Danish Covid-19 Genome Consortium	https://www.gisaid.org/	NA	NA	2020-12-02	NA
hCoV-19/Denmark/DCGC-10042/2020	betacoronavirus	EPI_ISL_669355	NA	2020-11-09	Europe	Denmark	Midtjylland	NA	Europe	Denmark	Midtjylland	genome	29782	Human	unknown	unknown	NA	B.1.221.3	G	Department of Virus and Microbiological Special Diagnostics	Statens Serum Institut	Copenhagen	Denmark	Albertsen Lab	Department of Chemistry and Bioscience	Aalborg University	Denmark	Danish Covid-19 Genome Consortium	https://www.gisaid.org/	NA	NA	2020-12-02	NA
hCoV-19/Denmark/DCGC-10041/2020	betacoronavirus	EPI_ISL_669354	NA	2020-11-09	Europe	Denmark	Nordjylland	NA	Europe	Denmark	Nordjylland	genome	29782	Human	unknown	unknown	NA	B.1.177.24	GV	Department of Virus and Microbiological Special Diagnostics	Statens Serum Institut	Copenhagen	Denmark	Albertsen Lab	Department of Chemistry and Bioscience	Aalborg University	Denmark	Danish Covid-19 Genome Consortium	https://www.gisaid.org/	NA	NA	2020-12-02	NA
hCoV-19/Denmark/DCGC-10040/2020	betacoronavirus	EPI_ISL_669353	NA	2020-11-09	Europe	Denmark	Midtjylland	NA	Europe	Denmark	Midtjylland	genome	29782	Human	unknown	unknown	NA	B.1.1.219	GR	Department of Virus and Microbiological Special Diagnostics	Statens Serum Institut	Copenhagen	Denmark	Albertsen Lab	Department of Chemistry and Bioscience	Aalborg University	Denmark	Danish Covid-19 Genome Consortium	https://www.gisaid.org/	NA	NA	2020-12-02	NA
hCoV-19/Denmark/DCGC-10037/2020	betacoronavirus	EPI_ISL_669352	NA	2020-11-09	Europe	Denmark	Syddanmark	NA	Europe	Denmark	Syddanmark	genome	29782	Human	unknown	unknown	NA	C.30.1	GR	Department of Virus and Microbiological Special Diagnostics	Statens Serum Institut	Copenhagen	Denmark	Albertsen Lab	Department of Chemistry and Bioscience	Aalborg University	Denmark	Danish Covid-19 Genome Consortium	https://www.gisaid.org/	NA	NA	2020-12-02	NA
hCoV-19/Denmark/DCGC-10036/2020	betacoronavirus	EPI_ISL_669351	NA	2020-11-09	Europe	Denmark	Hovedstaden	NA	Europe	Denmark	Hovedstaden	genome	29782	Human	unknown	unknown	NA	AD.1	GR	Department of Virus and Microbiological Special Diagnostics	Statens Serum Institut	Copenhagen	Denmark	Albertsen Lab	Department of Chemistry and Bioscience	Aalborg University	Denmark	Danish Covid-19 Genome Consortium	https://www.gisaid.org/	NA	NA	2020-12-02	NA
hCoV-19/Denmark/DCGC-10035/2020	betacoronavirus	EPI_ISL_669350	NA	2020-11-09	Europe	Denmark	Hovedstaden	NA	Europe	Denmark	Hovedstaden	genome	29782	Human	unknown	unknown	NA	B.1.177.21	GV	Department of Virus and Microbiological Special Diagnostics	Statens Serum Institut	Copenhagen	Denmark	Albertsen Lab	Department of Chemistry and Bioscience	Aalborg University	Denmark	Danish Covid-19 Genome Consortium	https://www.gisaid.org/	NA	NA	2020-12-02	NA
hCoV-19/Denmark/DCGC-10032/2020	betacoronavirus	EPI_ISL_669349	NA	2020-11-09	Europe	Denmark	Midtjylland	NA	Europe	Denmark	Midtjylland	genome	29782	Human	unknown	unknown	NA	B.1.1.277	GR	Department of Virus and Microbiological Special Diagnostics	Statens Serum Institut	Copenhagen	Denmark	Albertsen Lab	Department of Chemistry and Bioscience	Aalborg University	Denmark	Danish Covid-19 Genome Consortium	https://www.gisaid.org/	NA	NA	2020-12-02	NA
hCoV-19/Denmark/DCGC-10031/2020	betacoronavirus	EPI_ISL_669348	NA	2020-11-09	Europe	Denmark	Midtjylland	NA	Europe	Denmark	Midtjylland	genome	29782	Human	unknown	unknown	NA	B.1.1.294	GR	Department of Virus and Microbiological Special Diagnostics	Statens Serum Institut	Copenhagen	Denmark	Albertsen Lab	Department of Chemistry and Bioscience	Aalborg University	Denmark	Danish Covid-19 Genome Consortium	https://www.gisaid.org/	NA	NA	2020-12-02	NA
hCoV-19/Denmark/DCGC-10029/2020	betacoronavirus	EPI_ISL_669347	NA	2020-11-09	Europe	Denmark	Midtjylland	NA	Europe	Denmark	Midtjylland	genome	29782	Human	unknown	unknown	NA	B.1.177.82	GV	Department of Virus and Microbiological Special Diagnostics	Statens Serum Institut	Copenhagen	Denmark	Albertsen Lab	Department of Chemistry and Bioscience	Aalborg University	Denmark	Danish Covid-19 Genome Consortium	https://www.gisaid.org/	NA	NA	2020-12-02	NA
hCoV-19/Denmark/DCGC-10028/2020	betacoronavirus	EPI_ISL_669346	NA	2020-11-09	Europe	Denmark	Sjaelland	NA	Europe	Denmark	Sjaelland	genome	29782	Human	unknown	unknown	NA	B.1.177.21	GV	Department of Virus and Microbiological Special Diagnostics	Statens Serum Institut	Copenhagen	Denmark	Albertsen Lab	Department of Chemistry and Bioscience	Aalborg University	Denmark	Danish Covid-19 Genome Consortium	https://www.gisaid.org/	NA	NA	2020-12-02	NA
hCoV-19/Denmark/DCGC-10027/2020	betacoronavirus	EPI_ISL_669345	NA	2020-11-09	Europe	Denmark	Nordjylland	NA	Europe	Denmark	Nordjylland	genome	29782	Human	unknown	unknown	NA	B.1.177.27	GV	Department of Virus and Microbiological Special Diagnostics	Statens Serum Institut	Copenhagen	Denmark	Albertsen Lab	Department of Chemistry and Bioscience	Aalborg University	Denmark	Danish Covid-19 Genome Consortium	https://www.gisaid.org/	NA	NA	2020-12-02	NA
hCoV-19/Denmark/DCGC-10026/2020	betacoronavirus	EPI_ISL_669344	NA	2020-11-09	Europe	Denmark	Sjaelland	NA	Europe	Denmark	Sjaelland	genome	29782	Human	unknown	unknown	NA	B.1.1.377	GR	Department of Virus and Microbiological Special Diagnostics	Statens Serum Institut	Copenhagen	Denmark	Albertsen Lab	Department of Chemistry and Bioscience	Aalborg University	Denmark	Danish Covid-19 Genome Consortium	https://www.gisaid.org/	NA	NA	2020-12-02	NA
hCoV-19/Denmark/DCGC-10025/2020	betacoronavirus	EPI_ISL_669343	NA	2020-11-09	Europe	Denmark	Sjaelland	NA	Europe	Denmark	Sjaelland	genome	29782	Human	unknown	unknown	NA	B.1.177.21	GV	Department of Virus and Microbiological Special Diagnostics	Statens Serum Institut	Copenhagen	Denmark	Albertsen Lab	Department of Chemistry and Bioscience	Aalborg University	Denmark	Danish Covid-19 Genome Consortium	https://www.gisaid.org/	NA	NA	2020-12-02	NA
hCoV-19/Denmark/DCGC-10022/2020	betacoronavirus	EPI_ISL_669342	NA	2020-11-09	Europe	Denmark	Syddanmark	NA	Europe	Denmark	Syddanmark	genome	29782	Human	unknown	unknown	NA	B.1.1	GR	Department of Virus and Microbiological Special Diagnostics	Statens Serum Institut	Copenhagen	Denmark	Albertsen Lab	Department of Chemistry and Bioscience	Aalborg University	Denmark	Danish Covid-19 Genome Consortium	https://www.gisaid.org/	NA	NA	2020-12-02	NA
hCoV-19/Denmark/DCGC-10021/2020	betacoronavirus	EPI_ISL_669341	NA	2020-11-09	Europe	Denmark	Midtjylland	NA	Europe	Denmark	Midtjylland	genome	29782	Human	unknown	unknown	NA	B.1.1.70	GR	Department of Virus and Microbiological Special Diagnostics	Statens Serum Institut	Copenhagen	Denmark	Albertsen Lab	Department of Chemistry and Bioscience	Aalborg University	Denmark	Danish Covid-19 Genome Consortium	https://www.gisaid.org/	NA	NA	2020-12-02	NA
hCoV-19/Denmark/DCGC-10020/2020	betacoronavirus	EPI_ISL_669340	NA	2020-11-09	Europe	Denmark	Syddanmark	NA	Europe	Denmark	Syddanmark	genome	29782	Human	unknown	unknown	NA	B.1.177.12	GV	Department of Virus and Microbiological Special Diagnostics	Statens Serum Institut	Copenhagen	Denmark	Albertsen Lab	Department of Chemistry and Bioscience	Aalborg University	Denmark	Danish Covid-19 Genome Consortium	https://www.gisaid.org/	NA	NA	2020-12-02	NA
hCoV-19/Denmark/DCGC-10019/2020	betacoronavirus	EPI_ISL_669339	NA	2020-11-09	Europe	Denmark	Nordjylland	NA	Europe	Denmark	Nordjylland	genome	29782	Human	unknown	unknown	NA	B.1.1.159	GR	Department of Virus and Microbiological Special Diagnostics	Statens Serum Institut	Copenhagen	Denmark	Albertsen Lab	Department of Chemistry and Bioscience	Aalborg University	Denmark	Danish Covid-19 Genome Consortium	https://www.gisaid.org/	NA	NA	2020-12-02	NA
hCoV-19/Denmark/DCGC-10018/2020	betacoronavirus	EPI_ISL_669338	NA	2020-11-09	Europe	Denmark	Syddanmark	NA	Europe	Denmark	Syddanmark	genome	29782	Human	unknown	unknown	NA	B.1.177.12	GV	Department of Virus and Microbiological Special Diagnostics	Statens Serum Institut	Copenhagen	Denmark	Albertsen Lab	Department of Chemistry and Bioscience	Aalborg University	Denmark	Danish Covid-19 Genome Consortium	https://www.gisaid.org/	NA	NA	2020-12-02	NA
hCoV-19/Denmark/DCGC-10017/2020	betacoronavirus	EPI_ISL_669337	NA	2020-11-09	Europe	Denmark	Midtjylland	NA	Europe	Denmark	Midtjylland	genome	29782	Human	unknown	unknown	NA	B.1.127	G	Department of Virus and Microbiological Special Diagnostics	Statens Serum Institut	Copenhagen	Denmark	Albertsen Lab	Department of Chemistry and Bioscience	Aalborg University	Denmark	Danish Covid-19 Genome Consortium	https://www.gisaid.org/	NA	NA	2020-12-02	NA
hCoV-19/Denmark/DCGC-10016/2020	betacoronavirus	EPI_ISL_669336	NA	2020-11-09	Europe	Denmark	Sjaelland	NA	Europe	Denmark	Sjaelland	genome	29782	Human	unknown	unknown	NA	B.1.177.21	GV	Department of Virus and Microbiological Special Diagnostics	Statens Serum Institut	Copenhagen	Denmark	Albertsen Lab	Department of Chemistry and Bioscience	Aalborg University	Denmark	Danish Covid-19 Genome Consortium	https://www.gisaid.org/	NA	NA	2020-12-02	NA
hCoV-19/Denmark/DCGC-10014/2020	betacoronavirus	EPI_ISL_669335	NA	2020-11-09	Europe	Denmark	Hovedstaden	NA	Europe	Denmark	Hovedstaden	genome	29782	Human	unknown	unknown	NA	B.1.177.21	GV	Department of Virus and Microbiological Special Diagnostics	Statens Serum Institut	Copenhagen	Denmark	Albertsen Lab	Department of Chemistry and Bioscience	Aalborg University	Denmark	Danish Covid-19 Genome Consortium	https://www.gisaid.org/	NA	NA	2020-12-02	NA
hCoV-19/Denmark/DCGC-10013/2020	betacoronavirus	EPI_ISL_669334	NA	2020-11-09	Europe	Denmark	Hovedstaden	NA	Europe	Denmark	Hovedstaden	genome	29782	Human	unknown	unknown	NA	B.1.1	GR	Department of Virus and Microbiological Special Diagnostics	Statens Serum Institut	Copenhagen	Denmark	Albertsen Lab	Department of Chemistry and Bioscience	Aalborg University	Denmark	Danish Covid-19 Genome Consortium	https://www.gisaid.org/	NA	NA	2020-12-02	NA
hCoV-19/Denmark/DCGC-10011/2020	betacoronavirus	EPI_ISL_669333	NA	2020-11-09	Europe	Denmark	Hovedstaden	NA	Europe	Denmark	Hovedstaden	genome	29782	Human	unknown	unknown	NA	B.1.177.21	GV	Department of Virus and Microbiological Special Diagnostics	Statens Serum Institut	Copenhagen	Denmark	Albertsen Lab	Department of Chemistry and Bioscience	Aalborg University	Denmark	Danish Covid-19 Genome Consortium	https://www.gisaid.org/	NA	NA	2020-12-02	NA
hCoV-19/Denmark/DCGC-10009/2020	betacoronavirus	EPI_ISL_669332	NA	2020-11-09	Europe	Denmark	Syddanmark	NA	Europe	Denmark	Syddanmark	genome	29782	Human	unknown	unknown	NA	B.1.177.12	GV	Department of Virus and Microbiological Special Diagnostics	Statens Serum Institut	Copenhagen	Denmark	Albertsen Lab	Department of Chemistry and Bioscience	Aalborg University	Denmark	Danish Covid-19 Genome Consortium	https://www.gisaid.org/	NA	NA	2020-12-02	NA
hCoV-19/Denmark/DCGC-10008/2020	betacoronavirus	EPI_ISL_669331	NA	2020-11-09	Europe	Denmark	Midtjylland	NA	Europe	Denmark	Midtjylland	genome	29782	Human	unknown	unknown	NA	B.1.127	G	Department of Virus and Microbiological Special Diagnostics	Statens Serum Institut	Copenhagen	Denmark	Albertsen Lab	Department of Chemistry and Bioscience	Aalborg University	Denmark	Danish Covid-19 Genome Consortium	https://www.gisaid.org/	NA	NA	2020-12-02	NA
hCoV-19/Denmark/DCGC-10007/2020	betacoronavirus	EPI_ISL_669330	NA	2020-11-09	Europe	Denmark	Sjaelland	NA	Europe	Denmark	Sjaelland	genome	29782	Human	unknown	unknown	NA	B.1.1.153	G	Department of Virus and Microbiological Special Diagnostics	Statens Serum Institut	Copenhagen	Denmark	Albertsen Lab	Department of Chemistry and Bioscience	Aalborg University	Denmark	Danish Covid-19 Genome Consortium	https://www.gisaid.org/	NA	NA	2020-12-02	NA
hCoV-19/Denmark/DCGC-10006/2020	betacoronavirus	EPI_ISL_669329	NA	2020-11-09	Europe	Denmark	Hovedstaden	NA	Europe	Denmark	Hovedstaden	genome	29782	Human	unknown	unknown	NA	B.1.177.21	GV	Department of Virus and Microbiological Special Diagnostics	Statens Serum Institut	Copenhagen	Denmark	Albertsen Lab	Department of Chemistry and Bioscience	Aalborg University	Denmark	Danish Covid-19 Genome Consortium	https://www.gisaid.org/	NA	NA	2020-12-02	NA
hCoV-19/Denmark/DCGC-10005/2020	betacoronavirus	EPI_ISL_669328	NA	2020-11-09	Europe	Denmark	Sjaelland	NA	Europe	Denmark	Sjaelland	genome	29782	Human	unknown	unknown	NA	B.1.177.24	GV	Department of Virus and Microbiological Special Diagnostics	Statens Serum Institut	Copenhagen	Denmark	Albertsen Lab	Department of Chemistry and Bioscience	Aalborg University	Denmark	Danish Covid-19 Genome Consortium	https://www.gisaid.org/	NA	NA	2020-12-02	NA
hCoV-19/Denmark/DCGC-10004/2020	betacoronavirus	EPI_ISL_669327	NA	2020-11-09	Europe	Denmark	Midtjylland	NA	Europe	Denmark	Midtjylland	genome	29782	Human	unknown	unknown	NA	B.1.177.21	GV	Department of Virus and Microbiological Special Diagnostics	Statens Serum Institut	Copenhagen	Denmark	Albertsen Lab	Department of Chemistry and Bioscience	Aalborg University	Denmark	Danish Covid-19 Genome Consortium	https://www.gisaid.org/	NA	NA	2020-12-02	NA
hCoV-19/Denmark/DCGC-10003/2020	betacoronavirus	EPI_ISL_669326	NA	2020-11-09	Europe	Denmark	Hovedstaden	NA	Europe	Denmark	Hovedstaden	genome	29782	Human	unknown	unknown	NA	B.1.160	GH	Department of Virus and Microbiological Special Diagnostics	Statens Serum Institut	Copenhagen	Denmark	Albertsen Lab	Department of Chemistry and Bioscience	Aalborg University	Denmark	Danish Covid-19 Genome Consortium	https://www.gisaid.org/	NA	NA	2020-12-02	NA
hCoV-19/Denmark/DCGC-10002/2020	betacoronavirus	EPI_ISL_669325	NA	2020-11-09	Europe	Denmark	Midtjylland	NA	Europe	Denmark	Midtjylland	genome	29782	Human	unknown	unknown	NA	B.1.1.70	GR	Department of Virus and Microbiological Special Diagnostics	Statens Serum Institut	Copenhagen	Denmark	Albertsen Lab	Department of Chemistry and Bioscience	Aalborg University	Denmark	Danish Covid-19 Genome Consortium	https://www.gisaid.org/	NA	NA	2020-12-02	NA
hCoV-19/Denmark/DCGC-10001/2020	betacoronavirus	EPI_ISL_669324	NA	2020-11-09	Europe	Denmark	Syddanmark	NA	Europe	Denmark	Syddanmark	genome	29782	Human	unknown	unknown	NA	B.1.177.12	GV	Department of Virus and Microbiological Special Diagnostics	Statens Serum Institut	Copenhagen	Denmark	Albertsen Lab	Department of Chemistry and Bioscience	Aalborg University	Denmark	Danish Covid-19 Genome Consortium	https://www.gisaid.org/	NA	NA	2020-12-02	NA
hCoV-19/Denmark/DCGC-10000/2020	betacoronavirus	EPI_ISL_669323	NA	2020-11-09	Europe	Denmark	Hovedstaden	NA	Europe	Denmark	Hovedstaden	genome	29782	Human	unknown	unknown	NA	B.1.177.21	GV	Department of Virus and Microbiological Special Diagnostics	Statens Serum Institut	Copenhagen	Denmark	Albertsen Lab	Department of Chemistry and Bioscience	Aalborg University	Denmark	Danish Covid-19 Genome Consortium	https://www.gisaid.org/	NA	NA	2020-12-02	NA
hCoV-19/Denmark/DCGC-10189/2020	betacoronavirus	EPI_ISL_668849	NA	2020-11-09	Europe	Denmark		NA	Europe	Denmark		genome	29781	Human	unknown	unknown	NA	B.1.160.8	GH	Department of Virus and Microbiological Special Diagnostics	Statens Serum Institut	Copenhagen	Denmark	Albertsen Lab	Department of Chemistry and Bioscience	Aalborg University	Denmark	Danish Covid-19 Genome Consortium	https://www.gisaid.org/	NA	NA	2020-12-02	NA
hCoV-19/Denmark/DCGC-10187/2020	betacoronavirus	EPI_ISL_668848	NA	2020-11-09	Europe	Denmark	Hovedstaden	NA	Europe	Denmark	Hovedstaden	genome	29781	Human	unknown	unknown	NA	B.1.160.8	GH	Department of Virus and Microbiological Special Diagnostics	Statens Serum Institut	Copenhagen	Denmark	Albertsen Lab	Department of Chemistry and Bioscience	Aalborg University	Denmark	Danish Covid-19 Genome Consortium	https://www.gisaid.org/	NA	NA	2020-12-02	NA
hCoV-19/Denmark/DCGC-10158/2020	betacoronavirus	EPI_ISL_668847	NA	2020-11-09	Europe	Denmark	Hovedstaden	NA	Europe	Denmark	Hovedstaden	genome	29781	Human	unknown	unknown	NA	B.1.160.8	GH	Department of Virus and Microbiological Special Diagnostics	Statens Serum Institut	Copenhagen	Denmark	Albertsen Lab	Department of Chemistry and Bioscience	Aalborg University	Denmark	Danish Covid-19 Genome Consortium	https://www.gisaid.org/	NA	NA	2020-12-02	NA
hCoV-19/Denmark/DCGC-10099/2020	betacoronavirus	EPI_ISL_668846	NA	2020-11-09	Europe	Denmark	Hovedstaden	NA	Europe	Denmark	Hovedstaden	genome	29781	Human	unknown	unknown	NA	B.1.160.8	GH	Department of Virus and Microbiological Special Diagnostics	Statens Serum Institut	Copenhagen	Denmark	Albertsen Lab	Department of Chemistry and Bioscience	Aalborg University	Denmark	Danish Covid-19 Genome Consortium	https://www.gisaid.org/	NA	NA	2020-12-02	NA
hCoV-19/Denmark/DCGC-10069/2020	betacoronavirus	EPI_ISL_668845	NA	2020-11-09	Europe	Denmark	Hovedstaden	NA	Europe	Denmark	Hovedstaden	genome	29781	Human	unknown	unknown	NA	B.1.160.8	GH	Department of Virus and Microbiological Special Diagnostics	Statens Serum Institut	Copenhagen	Denmark	Albertsen Lab	Department of Chemistry and Bioscience	Aalborg University	Denmark	Danish Covid-19 Genome Consortium	https://www.gisaid.org/	NA	NA	2020-12-02	NA
hCoV-19/Denmark/DCGC-10012/2020	betacoronavirus	EPI_ISL_668837	NA	2020-11-09	Europe	Denmark	Midtjylland	NA	Europe	Denmark	Midtjylland	genome	29781	Human	unknown	unknown	NA	B.1.160	GH	Department of Virus and Microbiological Special Diagnostics	Statens Serum Institut	Copenhagen	Denmark	Albertsen Lab	Department of Chemistry and Bioscience	Aalborg University	Denmark	Danish Covid-19 Genome Consortium	https://www.gisaid.org/	NA	NA	2020-12-02	NA
hCoV-19/Denmark/DCGC-10087/2020	betacoronavirus	EPI_ISL_668836	NA	2020-11-09	Europe	Denmark	Syddanmark	NA	Europe	Denmark	Syddanmark	genome	29772	Human	unknown	unknown	NA	B.1.1.298	GR	Department of Virus and Microbiological Special Diagnostics	Statens Serum Institut	Copenhagen	Denmark	Albertsen Lab	Department of Chemistry and Bioscience	Aalborg University	Denmark	Danish Covid-19 Genome Consortium	https://www.gisaid.org/	NA	NA	2020-12-02	NA
hCoV-19/Denmark/DCGC-10182/2020	betacoronavirus	EPI_ISL_668828	NA	2020-11-09	Europe	Denmark	Nordjylland	NA	Europe	Denmark	Nordjylland	genome	29769	Human	unknown	unknown	NA	B.1.1.298	GR	Department of Virus and Microbiological Special Diagnostics	Statens Serum Institut	Copenhagen	Denmark	Albertsen Lab	Department of Chemistry and Bioscience	Aalborg University	Denmark	Danish Covid-19 Genome Consortium	https://www.gisaid.org/	NA	NA	2020-12-02	NA
hCoV-19/Denmark/DCGC-10140/2020	betacoronavirus	EPI_ISL_668827	NA	2020-11-09	Europe	Denmark	Midtjylland	NA	Europe	Denmark	Midtjylland	genome	29769	Human	unknown	unknown	NA	B.1.1.298	GR	Department of Virus and Microbiological Special Diagnostics	Statens Serum Institut	Copenhagen	Denmark	Albertsen Lab	Department of Chemistry and Bioscience	Aalborg University	Denmark	Danish Covid-19 Genome Consortium	https://www.gisaid.org/	NA	NA	2020-12-02	NA
hCoV-19/Denmark/DCGC-10134/2020	betacoronavirus	EPI_ISL_668826	NA	2020-11-09	Europe	Denmark	Syddanmark	NA	Europe	Denmark	Syddanmark	genome	29769	Human	unknown	unknown	NA	B.1.1.298	GR	Department of Virus and Microbiological Special Diagnostics	Statens Serum Institut	Copenhagen	Denmark	Albertsen Lab	Department of Chemistry and Bioscience	Aalborg University	Denmark	Danish Covid-19 Genome Consortium	https://www.gisaid.org/	NA	NA	2020-12-02	NA
hCoV-19/Denmark/DCGC-10132/2020	betacoronavirus	EPI_ISL_668825	NA	2020-11-09	Europe	Denmark	Nordjylland	NA	Europe	Denmark	Nordjylland	genome	29769	Human	unknown	unknown	NA	B.1.1.298	GR	Department of Virus and Microbiological Special Diagnostics	Statens Serum Institut	Copenhagen	Denmark	Albertsen Lab	Department of Chemistry and Bioscience	Aalborg University	Denmark	Danish Covid-19 Genome Consortium	https://www.gisaid.org/	NA	NA	2020-12-02	NA
hCoV-19/Denmark/DCGC-10118/2020	betacoronavirus	EPI_ISL_668824	NA	2020-11-09	Europe	Denmark	Nordjylland	NA	Europe	Denmark	Nordjylland	genome	29769	Human	unknown	unknown	NA	B.1.1.298	GR	Department of Virus and Microbiological Special Diagnostics	Statens Serum Institut	Copenhagen	Denmark	Albertsen Lab	Department of Chemistry and Bioscience	Aalborg University	Denmark	Danish Covid-19 Genome Consortium	https://www.gisaid.org/	NA	NA	2020-12-02	NA
hCoV-19/Denmark/DCGC-10103/2020	betacoronavirus	EPI_ISL_668823	NA	2020-11-09	Europe	Denmark	Midtjylland	NA	Europe	Denmark	Midtjylland	genome	29769	Human	unknown	unknown	NA	B.1.1.298	GR	Department of Virus and Microbiological Special Diagnostics	Statens Serum Institut	Copenhagen	Denmark	Albertsen Lab	Department of Chemistry and Bioscience	Aalborg University	Denmark	Danish Covid-19 Genome Consortium	https://www.gisaid.org/	NA	NA	2020-12-02	NA
hCoV-19/Denmark/DCGC-10082/2020	betacoronavirus	EPI_ISL_668822	NA	2020-11-09	Europe	Denmark	Midtjylland	NA	Europe	Denmark	Midtjylland	genome	29769	Human	unknown	unknown	NA	B.1.1.298	GR	Department of Virus and Microbiological Special Diagnostics	Statens Serum Institut	Copenhagen	Denmark	Albertsen Lab	Department of Chemistry and Bioscience	Aalborg University	Denmark	Danish Covid-19 Genome Consortium	https://www.gisaid.org/	NA	NA	2020-12-02	NA
hCoV-19/Denmark/DCGC-10076/2020	betacoronavirus	EPI_ISL_668821	NA	2020-11-09	Europe	Denmark	Syddanmark	NA	Europe	Denmark	Syddanmark	genome	29769	Human	unknown	unknown	NA	B.1.1.298	GR	Department of Virus and Microbiological Special Diagnostics	Statens Serum Institut	Copenhagen	Denmark	Albertsen Lab	Department of Chemistry and Bioscience	Aalborg University	Denmark	Danish Covid-19 Genome Consortium	https://www.gisaid.org/	NA	NA	2020-12-02	NA
hCoV-19/Denmark/DCGC-10070/2020	betacoronavirus	EPI_ISL_668820	NA	2020-11-09	Europe	Denmark	Midtjylland	NA	Europe	Denmark	Midtjylland	genome	29769	Human	unknown	unknown	NA	B.1.1.298	GR	Department of Virus and Microbiological Special Diagnostics	Statens Serum Institut	Copenhagen	Denmark	Albertsen Lab	Department of Chemistry and Bioscience	Aalborg University	Denmark	Danish Covid-19 Genome Consortium	https://www.gisaid.org/	NA	NA	2020-12-02	NA
hCoV-19/Denmark/DCGC-10065/2020	betacoronavirus	EPI_ISL_668819	NA	2020-11-09	Europe	Denmark	Midtjylland	NA	Europe	Denmark	Midtjylland	genome	29769	Human	unknown	unknown	NA	B.1.1.298	GR	Department of Virus and Microbiological Special Diagnostics	Statens Serum Institut	Copenhagen	Denmark	Albertsen Lab	Department of Chemistry and Bioscience	Aalborg University	Denmark	Danish Covid-19 Genome Consortium	https://www.gisaid.org/	NA	NA	2020-12-02	NA
hCoV-19/Denmark/DCGC-10015/2020	betacoronavirus	EPI_ISL_668818	NA	2020-11-09	Europe	Denmark	Midtjylland	NA	Europe	Denmark	Midtjylland	genome	29769	Human	unknown	unknown	NA	B.1.1.298	GR	Department of Virus and Microbiological Special Diagnostics	Statens Serum Institut	Copenhagen	Denmark	Albertsen Lab	Department of Chemistry and Bioscience	Aalborg University	Denmark	Danish Covid-19 Genome Consortium	https://www.gisaid.org/	NA	NA	2020-12-02	NA
hCoV-19/Denmark/DCGC-10124/2020	betacoronavirus	EPI_ISL_668756	NA	2020-11-09	Europe	Denmark	Nordjylland	NA	Europe	Denmark	Nordjylland	genome	29769	Human	unknown	unknown	NA	B.1.1.298	GR	Department of Virus and Microbiological Special Diagnostics	Statens Serum Institut	Copenhagen	Denmark	Albertsen Lab	Department of Chemistry and Bioscience	Aalborg University	Denmark	Danish Covid-19 Genome Consortium	https://www.gisaid.org/	NA	NA	2020-12-02	NA
hCoV-19/Denmark/DCGC-10122/2020	betacoronavirus	EPI_ISL_668755	NA	2020-11-09	Europe	Denmark	Nordjylland	NA	Europe	Denmark	Nordjylland	genome	29769	Human	unknown	unknown	NA	B.1.1.298	GR	Department of Virus and Microbiological Special Diagnostics	Statens Serum Institut	Copenhagen	Denmark	Albertsen Lab	Department of Chemistry and Bioscience	Aalborg University	Denmark	Danish Covid-19 Genome Consortium	https://www.gisaid.org/	NA	NA	2020-12-02	NA
hCoV-19/Denmark/DCGC-10060/2020	betacoronavirus	EPI_ISL_668754	NA	2020-11-09	Europe	Denmark	Midtjylland	NA	Europe	Denmark	Midtjylland	genome	29769	Human	unknown	unknown	NA	B.1.1.298	GR	Department of Virus and Microbiological Special Diagnostics	Statens Serum Institut	Copenhagen	Denmark	Albertsen Lab	Department of Chemistry and Bioscience	Aalborg University	Denmark	Danish Covid-19 Genome Consortium	https://www.gisaid.org/	NA	NA	2020-12-02	NA
hCoV-19/Denmark/DCGC-10180/2020	betacoronavirus	EPI_ISL_668742	NA	2020-11-09	Europe	Denmark	Nordjylland	NA	Europe	Denmark	Nordjylland	genome	29769	Human	unknown	unknown	NA	B.1.1.298	GR	Department of Virus and Microbiological Special Diagnostics	Statens Serum Institut	Copenhagen	Denmark	Albertsen Lab	Department of Chemistry and Bioscience	Aalborg University	Denmark	Danish Covid-19 Genome Consortium	https://www.gisaid.org/	NA	NA	2020-12-02	NA
hCoV-19/Denmark/DCGC-10162/2020	betacoronavirus	EPI_ISL_668734	NA	2020-11-09	Europe	Denmark	Nordjylland	NA	Europe	Denmark	Nordjylland	genome	29767	Human	unknown	unknown	NA	B.1.258	G	Department of Virus and Microbiological Special Diagnostics	Statens Serum Institut	Copenhagen	Denmark	Albertsen Lab	Department of Chemistry and Bioscience	Aalborg University	Denmark	Danish Covid-19 Genome Consortium	https://www.gisaid.org/	NA	NA	2020-12-02	NA
hCoV-19/Denmark/DCGC-10195/2020	betacoronavirus	EPI_ISL_668732	NA	2020-11-09	Europe	Denmark	Sjaelland	NA	Europe	Denmark	Sjaelland	genome	29761	Human	unknown	unknown	NA	B.1.177.24	GV	Department of Virus and Microbiological Special Diagnostics	Statens Serum Institut	Copenhagen	Denmark	Albertsen Lab	Department of Chemistry and Bioscience	Aalborg University	Denmark	Danish Covid-19 Genome Consortium	https://www.gisaid.org/	NA	NA	2020-12-02	NA
hCoV-19/Denmark/DCGC-10095/2020	betacoronavirus	EPI_ISL_668726	NA	2020-11-09	Europe	Denmark	Hovedstaden	NA	Europe	Denmark	Hovedstaden	genome	29779	Human	unknown	unknown	NA	B.1.177.21	GV	Department of Virus and Microbiological Special Diagnostics	Statens Serum Institut	Copenhagen	Denmark	Albertsen Lab	Department of Chemistry and Bioscience	Aalborg University	Denmark	Danish Covid-19 Genome Consortium	https://www.gisaid.org/	NA	NA	2020-12-02	NA
hCoV-19/Denmark/DCGC-10085/2020	betacoronavirus	EPI_ISL_668725	NA	2020-11-09	Europe	Denmark	Hovedstaden	NA	Europe	Denmark	Hovedstaden	genome	29779	Human	unknown	unknown	NA	B.1.36	GH	Department of Virus and Microbiological Special Diagnostics	Statens Serum Institut	Copenhagen	Denmark	Albertsen Lab	Department of Chemistry and Bioscience	Aalborg University	Denmark	Danish Covid-19 Genome Consortium	https://www.gisaid.org/	NA	NA	2020-12-02	NA
hCoV-19/Denmark/DCGC-10052/2020	betacoronavirus	EPI_ISL_668724	NA	2020-11-09	Europe	Denmark	Hovedstaden	NA	Europe	Denmark	Hovedstaden	genome	29779	Human	unknown	unknown	NA	B.1.177.21	GV	Department of Virus and Microbiological Special Diagnostics	Statens Serum Institut	Copenhagen	Denmark	Albertsen Lab	Department of Chemistry and Bioscience	Aalborg University	Denmark	Danish Covid-19 Genome Consortium	https://www.gisaid.org/	NA	NA	2020-12-02	NA
hCoV-19/Denmark/DCGC-10033/2020	betacoronavirus	EPI_ISL_668715	NA	2020-11-09	Europe	Denmark	Hovedstaden	NA	Europe	Denmark	Hovedstaden	genome	29778	Human	unknown	unknown	NA	C.35	GR	Department of Virus and Microbiological Special Diagnostics	Statens Serum Institut	Copenhagen	Denmark	Albertsen Lab	Department of Chemistry and Bioscience	Aalborg University	Denmark	Danish Covid-19 Genome Consortium	https://www.gisaid.org/	NA	NA	2020-12-02	NA
hCoV-19/Denmark/DCGC-10199/2020	betacoronavirus	EPI_ISL_668713	NA	2020-11-09	Europe	Denmark	Hovedstaden	NA	Europe	Denmark	Hovedstaden	genome	29776	Human	unknown	unknown	NA	B.1.258.11	G	Department of Virus and Microbiological Special Diagnostics	Statens Serum Institut	Copenhagen	Denmark	Albertsen Lab	Department of Chemistry and Bioscience	Aalborg University	Denmark	Danish Covid-19 Genome Consortium	https://www.gisaid.org/	NA	NA	2020-12-02	NA
hCoV-19/Denmark/DCGC-10193/2020	betacoronavirus	EPI_ISL_668712	NA	2020-11-09	Europe	Denmark	Hovedstaden	NA	Europe	Denmark	Hovedstaden	genome	29776	Human	unknown	unknown	NA	B.1.258.11	G	Department of Virus and Microbiological Special Diagnostics	Statens Serum Institut	Copenhagen	Denmark	Albertsen Lab	Department of Chemistry and Bioscience	Aalborg University	Denmark	Danish Covid-19 Genome Consortium	https://www.gisaid.org/	NA	NA	2020-12-02	NA
hCoV-19/Denmark/DCGC-10188/2020	betacoronavirus	EPI_ISL_668711	NA	2020-11-09	Europe	Denmark	Nordjylland	NA	Europe	Denmark	Nordjylland	genome	29776	Human	unknown	unknown	NA	B.1.258	G	Department of Virus and Microbiological Special Diagnostics	Statens Serum Institut	Copenhagen	Denmark	Albertsen Lab	Department of Chemistry and Bioscience	Aalborg University	Denmark	Danish Covid-19 Genome Consortium	https://www.gisaid.org/	NA	NA	2020-12-02	NA
hCoV-19/Denmark/DCGC-10161/2020	betacoronavirus	EPI_ISL_668710	NA	2020-11-09	Europe	Denmark	Hovedstaden	NA	Europe	Denmark	Hovedstaden	genome	29776	Human	unknown	unknown	NA	B.1.258	G	Department of Virus and Microbiological Special Diagnostics	Statens Serum Institut	Copenhagen	Denmark	Albertsen Lab	Department of Chemistry and Bioscience	Aalborg University	Denmark	Danish Covid-19 Genome Consortium	https://www.gisaid.org/	NA	NA	2020-12-02	NA
hCoV-19/Denmark/DCGC-10157/2020	betacoronavirus	EPI_ISL_668709	NA	2020-11-09	Europe	Denmark	Hovedstaden	NA	Europe	Denmark	Hovedstaden	genome	29776	Human	unknown	unknown	NA	B.1.258.11	G	Department of Virus and Microbiological Special Diagnostics	Statens Serum Institut	Copenhagen	Denmark	Albertsen Lab	Department of Chemistry and Bioscience	Aalborg University	Denmark	Danish Covid-19 Genome Consortium	https://www.gisaid.org/	NA	NA	2020-12-02	NA
hCoV-19/Denmark/DCGC-10137/2020	betacoronavirus	EPI_ISL_668708	NA	2020-11-09	Europe	Denmark	Hovedstaden	NA	Europe	Denmark	Hovedstaden	genome	29776	Human	unknown	unknown	NA	B.1.258.11	G	Department of Virus and Microbiological Special Diagnostics	Statens Serum Institut	Copenhagen	Denmark	Albertsen Lab	Department of Chemistry and Bioscience	Aalborg University	Denmark	Danish Covid-19 Genome Consortium	https://www.gisaid.org/	NA	NA	2020-12-02	NA
hCoV-19/Denmark/DCGC-10101/2020	betacoronavirus	EPI_ISL_668707	NA	2020-11-09	Europe	Denmark	Hovedstaden	NA	Europe	Denmark	Hovedstaden	genome	29776	Human	unknown	unknown	NA	B.1.258	G	Department of Virus and Microbiological Special Diagnostics	Statens Serum Institut	Copenhagen	Denmark	Albertsen Lab	Department of Chemistry and Bioscience	Aalborg University	Denmark	Danish Covid-19 Genome Consortium	https://www.gisaid.org/	NA	NA	2020-12-02	NA
hCoV-19/Denmark/DCGC-10096/2020	betacoronavirus	EPI_ISL_668706	NA	2020-11-09	Europe	Denmark	Hovedstaden	NA	Europe	Denmark	Hovedstaden	genome	29776	Human	unknown	unknown	NA	B.1.258.11	G	Department of Virus and Microbiological Special Diagnostics	Statens Serum Institut	Copenhagen	Denmark	Albertsen Lab	Department of Chemistry and Bioscience	Aalborg University	Denmark	Danish Covid-19 Genome Consortium	https://www.gisaid.org/	NA	NA	2020-12-02	NA
hCoV-19/Denmark/DCGC-10090/2020	betacoronavirus	EPI_ISL_668705	NA	2020-11-09	Europe	Denmark	Syddanmark	NA	Europe	Denmark	Syddanmark	genome	29776	Human	unknown	unknown	NA	B.1.258.11	G	Department of Virus and Microbiological Special Diagnostics	Statens Serum Institut	Copenhagen	Denmark	Albertsen Lab	Department of Chemistry and Bioscience	Aalborg University	Denmark	Danish Covid-19 Genome Consortium	https://www.gisaid.org/	NA	NA	2020-12-02	NA
hCoV-19/Denmark/DCGC-10086/2020	betacoronavirus	EPI_ISL_668704	NA	2020-11-09	Europe	Denmark	Midtjylland	NA	Europe	Denmark	Midtjylland	genome	29776	Human	unknown	unknown	NA	B.1.258	G	Department of Virus and Microbiological Special Diagnostics	Statens Serum Institut	Copenhagen	Denmark	Albertsen Lab	Department of Chemistry and Bioscience	Aalborg University	Denmark	Danish Covid-19 Genome Consortium	https://www.gisaid.org/	NA	NA	2020-12-02	NA
hCoV-19/Denmark/DCGC-10047/2020	betacoronavirus	EPI_ISL_668703	NA	2020-11-09	Europe	Denmark	Hovedstaden	NA	Europe	Denmark	Hovedstaden	genome	29776	Human	unknown	unknown	NA	B.1.258.11	G	Department of Virus and Microbiological Special Diagnostics	Statens Serum Institut	Copenhagen	Denmark	Albertsen Lab	Department of Chemistry and Bioscience	Aalborg University	Denmark	Danish Covid-19 Genome Consortium	https://www.gisaid.org/	NA	NA	2020-12-02	NA
hCoV-19/Denmark/DCGC-10030/2020	betacoronavirus	EPI_ISL_668702	NA	2020-11-09	Europe	Denmark	Hovedstaden	NA	Europe	Denmark	Hovedstaden	genome	29776	Human	unknown	unknown	NA	B.1.258.11	G	Department of Virus and Microbiological Special Diagnostics	Statens Serum Institut	Copenhagen	Denmark	Albertsen Lab	Department of Chemistry and Bioscience	Aalborg University	Denmark	Danish Covid-19 Genome Consortium	https://www.gisaid.org/	NA	NA	2020-12-02	NA
hCoV-19/Denmark/DCGC-10023/2020	betacoronavirus	EPI_ISL_668701	NA	2020-11-09	Europe	Denmark	Hovedstaden	NA	Europe	Denmark	Hovedstaden	genome	29776	Human	unknown	unknown	NA	B.1.258	G	Department of Virus and Microbiological Special Diagnostics	Statens Serum Institut	Copenhagen	Denmark	Albertsen Lab	Department of Chemistry and Bioscience	Aalborg University	Denmark	Danish Covid-19 Genome Consortium	https://www.gisaid.org/	NA	NA	2020-12-02	NA
hCoV-19/Denmark/DCGC-10010/2020	betacoronavirus	EPI_ISL_668700	NA	2020-11-09	Europe	Denmark	Nordjylland	NA	Europe	Denmark	Nordjylland	genome	29776	Human	unknown	unknown	NA	B.1.258	G	Department of Virus and Microbiological Special Diagnostics	Statens Serum Institut	Copenhagen	Denmark	Albertsen Lab	Department of Chemistry and Bioscience	Aalborg University	Denmark	Danish Covid-19 Genome Consortium	https://www.gisaid.org/	NA	NA	2020-12-02	NA
hCoV-19/Denmark/DCGC-10211/2020	betacoronavirus	EPI_ISL_668651	NA	2020-11-09	Europe	Denmark	Hovedstaden	NA	Europe	Denmark	Hovedstaden	genome	29776	Human	unknown	unknown	NA	B.1.258.11	G	Department of Virus and Microbiological Special Diagnostics	Statens Serum Institut	Copenhagen	Denmark	Albertsen Lab	Department of Chemistry and Bioscience	Aalborg University	Denmark	Danish Covid-19 Genome Consortium	https://www.gisaid.org/	NA	NA	2020-12-02	NA
hCoV-19/Denmark/DCGC-10159/2020	betacoronavirus	EPI_ISL_668650	NA	2020-11-09	Europe	Denmark	Nordjylland	NA	Europe	Denmark	Nordjylland	genome	29776	Human	unknown	unknown	NA	B.1.258	G	Department of Virus and Microbiological Special Diagnostics	Statens Serum Institut	Copenhagen	Denmark	Albertsen Lab	Department of Chemistry and Bioscience	Aalborg University	Denmark	Danish Covid-19 Genome Consortium	https://www.gisaid.org/	NA	NA	2020-12-02	NA
hCoV-19/Denmark/DCGC-10200/2020	betacoronavirus	EPI_ISL_668641	NA	2020-11-09	Europe	Denmark	Syddanmark	NA	Europe	Denmark	Syddanmark	genome	29773	Human	unknown	unknown	NA	B.1.160	GH	Department of Virus and Microbiological Special Diagnostics	Statens Serum Institut	Copenhagen	Denmark	Albertsen Lab	Department of Chemistry and Bioscience	Aalborg University	Denmark	Danish Covid-19 Genome Consortium	https://www.gisaid.org/	NA	NA	2020-12-02	NA
hCoV-19/Denmark/DCGC-10185/2020	betacoronavirus	EPI_ISL_668640	NA	2020-11-09	Europe	Denmark	Hovedstaden	NA	Europe	Denmark	Hovedstaden	genome	29773	Human	unknown	unknown	NA	B.1.177	GV	Department of Virus and Microbiological Special Diagnostics	Statens Serum Institut	Copenhagen	Denmark	Albertsen Lab	Department of Chemistry and Bioscience	Aalborg University	Denmark	Danish Covid-19 Genome Consortium	https://www.gisaid.org/	NA	NA	2020-12-02	NA
hCoV-19/Denmark/DCGC-10091/2020	betacoronavirus	EPI_ISL_668639	NA	2020-11-09	Europe	Denmark	Syddanmark	NA	Europe	Denmark	Syddanmark	genome	29773	Human	unknown	unknown	NA	B.1.160	GH	Department of Virus and Microbiological Special Diagnostics	Statens Serum Institut	Copenhagen	Denmark	Albertsen Lab	Department of Chemistry and Bioscience	Aalborg University	Denmark	Danish Covid-19 Genome Consortium	https://www.gisaid.org/	NA	NA	2020-12-02	NA
hCoV-19/Denmark/DCGC-10146/2020	betacoronavirus	EPI_ISL_668630	NA	2020-11-09	Europe	Denmark	Hovedstaden	NA	Europe	Denmark	Hovedstaden	genome	29776	Human	unknown	unknown	NA	B.1.258.11	G	Department of Virus and Microbiological Special Diagnostics	Statens Serum Institut	Copenhagen	Denmark	Albertsen Lab	Department of Chemistry and Bioscience	Aalborg University	Denmark	Danish Covid-19 Genome Consortium	https://www.gisaid.org/	NA	NA	2020-12-02	NA
hCoV-19/Denmark/DCGC-10202/2020	betacoronavirus	EPI_ISL_668629	NA	2020-11-09	Europe	Denmark	Nordjylland	NA	Europe	Denmark	Nordjylland	genome	29782	Human	unknown	unknown	NA	C.35	GR	Department of Virus and Microbiological Special Diagnostics	Statens Serum Institut	Copenhagen	Denmark	Albertsen Lab	Department of Chemistry and Bioscience	Aalborg University	Denmark	Danish Covid-19 Genome Consortium	https://www.gisaid.org/	NA	NA	2020-12-02	NA
hCoV-19/Denmark/DCGC-10139/2020	betacoronavirus	EPI_ISL_668628	NA	2020-11-09	Europe	Denmark	Hovedstaden	NA	Europe	Denmark	Hovedstaden	genome	29782	Human	unknown	unknown	NA	B.1	GH	Department of Virus and Microbiological Special Diagnostics	Statens Serum Institut	Copenhagen	Denmark	Albertsen Lab	Department of Chemistry and Bioscience	Aalborg University	Denmark	Danish Covid-19 Genome Consortium	https://www.gisaid.org/	NA	NA	2020-12-02	NA
hCoV-19/Denmark/DCGC-10186/2020	betacoronavirus	EPI_ISL_668626	NA	2020-11-09	Europe	Denmark	Hovedstaden	NA	Europe	Denmark	Hovedstaden	genome	29776	Human	unknown	unknown	NA	B.1.258.11	G	Department of Virus and Microbiological Special Diagnostics	Statens Serum Institut	Copenhagen	Denmark	Albertsen Lab	Department of Chemistry and Bioscience	Aalborg University	Denmark	Danish Covid-19 Genome Consortium	https://www.gisaid.org/	NA	NA	2020-12-02	NA
hCoV-19/Denmark/DCGC-10166/2020	betacoronavirus	EPI_ISL_668625	NA	2020-11-09	Europe	Denmark	Nordjylland	NA	Europe	Denmark	Nordjylland	genome	29783	Human	unknown	unknown	NA	B.1	GH	Department of Virus and Microbiological Special Diagnostics	Statens Serum Institut	Copenhagen	Denmark	Albertsen Lab	Department of Chemistry and Bioscience	Aalborg University	Denmark	Danish Covid-19 Genome Consortium	https://www.gisaid.org/	NA	NA	2020-12-02	NA
hCoV-19/Denmark/DCGC-10131/2020	betacoronavirus	EPI_ISL_668624	NA	2020-11-09	Europe	Denmark	Nordjylland	NA	Europe	Denmark	Nordjylland	genome	29769	Human	unknown	unknown	NA	B.1	G	Department of Virus and Microbiological Special Diagnostics	Statens Serum Institut	Copenhagen	Denmark	Albertsen Lab	Department of Chemistry and Bioscience	Aalborg University	Denmark	Danish Covid-19 Genome Consortium	https://www.gisaid.org/	NA	NA	2020-12-02	NA
hCoV-19/Denmark/DCGC-10125/2020	betacoronavirus	EPI_ISL_668621	NA	2020-11-09	Europe	Denmark	Nordjylland	NA	Europe	Denmark	Nordjylland	genome	29782	Human	unknown	unknown	NA	B.1.406	G	Department of Virus and Microbiological Special Diagnostics	Statens Serum Institut	Copenhagen	Denmark	Albertsen Lab	Department of Chemistry and Bioscience	Aalborg University	Denmark	Danish Covid-19 Genome Consortium	https://www.gisaid.org/	NA	NA	2020-12-02	NA
hCoV-19/Denmark/DCGC-10129/2020	betacoronavirus	EPI_ISL_668603	NA	2020-11-09	Europe	Denmark	Nordjylland	NA	Europe	Denmark	Nordjylland	genome	29776	Human	unknown	unknown	NA	B.1.258	G	Department of Virus and Microbiological Special Diagnostics	Statens Serum Institut	Copenhagen	Denmark	Albertsen Lab	Department of Chemistry and Bioscience	Aalborg University	Denmark	Danish Covid-19 Genome Consortium	https://www.gisaid.org/	NA	NA	2020-12-02	NA
hCoV-19/Denmark/DCGC-10119/2020	betacoronavirus	EPI_ISL_668602	NA	2020-11-09	Europe	Denmark	Nordjylland	NA	Europe	Denmark	Nordjylland	genome	29776	Human	unknown	unknown	NA	B.1.258	G	Department of Virus and Microbiological Special Diagnostics	Statens Serum Institut	Copenhagen	Denmark	Albertsen Lab	Department of Chemistry and Bioscience	Aalborg University	Denmark	Danish Covid-19 Genome Consortium	https://www.gisaid.org/	NA	NA	2020-12-02	NA
hCoV-19/Denmark/DCGC-10126/2020	betacoronavirus	EPI_ISL_668591	NA	2020-11-09	Europe	Denmark	Nordjylland	NA	Europe	Denmark	Nordjylland	genome	29769	Human	unknown	unknown	NA	B.1.1.298	GR	Department of Virus and Microbiological Special Diagnostics	Statens Serum Institut	Copenhagen	Denmark	Albertsen Lab	Department of Chemistry and Bioscience	Aalborg University	Denmark	Danish Covid-19 Genome Consortium	https://www.gisaid.org/	NA	NA	2020-12-02	NA
hCoV-19/Denmark/DCGC-10107/2020	betacoronavirus	EPI_ISL_668590	NA	2020-11-09	Europe	Denmark	Nordjylland	NA	Europe	Denmark	Nordjylland	genome	29769	Human	unknown	unknown	NA	B.1.1.298	GR	Department of Virus and Microbiological Special Diagnostics	Statens Serum Institut	Copenhagen	Denmark	Albertsen Lab	Department of Chemistry and Bioscience	Aalborg University	Denmark	Danish Covid-19 Genome Consortium	https://www.gisaid.org/	NA	NA	2020-12-02	NA
hCoV-19/Denmark/DCGC-10050/2020	betacoronavirus	EPI_ISL_668589	NA	2020-11-09	Europe	Denmark	Midtjylland	NA	Europe	Denmark	Midtjylland	genome	29769	Human	unknown	unknown	NA	B.1.1.298	GR	Department of Virus and Microbiological Special Diagnostics	Statens Serum Institut	Copenhagen	Denmark	Albertsen Lab	Department of Chemistry and Bioscience	Aalborg University	Denmark	Danish Covid-19 Genome Consortium	https://www.gisaid.org/	NA	NA	2020-12-02	NA
hCoV-19/Denmark/DCGC-10133/2020	betacoronavirus	EPI_ISL_668578	NA	2020-11-09	Europe	Denmark	Nordjylland	NA	Europe	Denmark	Nordjylland	genome	29769	Human	unknown	unknown	NA	B.1.1.298	GR	Department of Virus and Microbiological Special Diagnostics	Statens Serum Institut	Copenhagen	Denmark	Albertsen Lab	Department of Chemistry and Bioscience	Aalborg University	Denmark	Danish Covid-19 Genome Consortium	https://www.gisaid.org/	NA	NA	2020-12-02	NA
hCoV-19/Denmark/DCGC-10127/2020	betacoronavirus	EPI_ISL_668577	NA	2020-11-09	Europe	Denmark	Midtjylland	NA	Europe	Denmark	Midtjylland	genome	29769	Human	unknown	unknown	NA	B.1.1.298	GR	Department of Virus and Microbiological Special Diagnostics	Statens Serum Institut	Copenhagen	Denmark	Albertsen Lab	Department of Chemistry and Bioscience	Aalborg University	Denmark	Danish Covid-19 Genome Consortium	https://www.gisaid.org/	NA	NA	2020-12-02	NA
hCoV-19/Denmark/DCGC-10079/2020	betacoronavirus	EPI_ISL_668554	NA	2020-11-09	Europe	Denmark	Syddanmark	NA	Europe	Denmark	Syddanmark	genome	29776	Human	unknown	unknown	NA	B.1.258	G	Department of Virus and Microbiological Special Diagnostics	Statens Serum Institut	Copenhagen	Denmark	Albertsen Lab	Department of Chemistry and Bioscience	Aalborg University	Denmark	Danish Covid-19 Genome Consortium	https://www.gisaid.org/	NA	NA	2020-12-02	NA
hCoV-19/Denmark/DCGC-10038/2020	betacoronavirus	EPI_ISL_668553	NA	2020-11-09	Europe	Denmark	Syddanmark	NA	Europe	Denmark	Syddanmark	genome	29776	Human	unknown	unknown	NA	B.1.258.11	G	Department of Virus and Microbiological Special Diagnostics	Statens Serum Institut	Copenhagen	Denmark	Albertsen Lab	Department of Chemistry and Bioscience	Aalborg University	Denmark	Danish Covid-19 Genome Consortium	https://www.gisaid.org/	NA	NA	2020-12-02	NA
hCoV-19/Denmark/DCGC-10171/2020	betacoronavirus	EPI_ISL_668533	NA	2020-11-09	Europe	Denmark	Hovedstaden	NA	Europe	Denmark	Hovedstaden	genome	29782	Human	unknown	unknown	NA	B.1.36.25	GH	Department of Virus and Microbiological Special Diagnostics	Statens Serum Institut	Copenhagen	Denmark	Albertsen Lab	Department of Chemistry and Bioscience	Aalborg University	Denmark	Danish Covid-19 Genome Consortium	https://www.gisaid.org/	NA	NA	2020-12-02	NA
hCoV-19/Denmark/DCGC-10201/2020	betacoronavirus	EPI_ISL_668520	NA	2020-11-09	Europe	Denmark	Nordjylland	NA	Europe	Denmark	Nordjylland	genome	29782	Human	unknown	unknown	NA	C.30.1	GR	Department of Virus and Microbiological Special Diagnostics	Statens Serum Institut	Copenhagen	Denmark	Albertsen Lab	Department of Chemistry and Bioscience	Aalborg University	Denmark	Danish Covid-19 Genome Consortium	https://www.gisaid.org/	NA	NA	2020-12-02	NA
hCoV-19/Denmark/DCGC-10110/2020	betacoronavirus	EPI_ISL_668515	NA	2020-11-09	Europe	Denmark	Nordjylland	NA	Europe	Denmark	Nordjylland	genome	29782	Human	unknown	unknown	NA	C.30.1	GR	Department of Virus and Microbiological Special Diagnostics	Statens Serum Institut	Copenhagen	Denmark	Albertsen Lab	Department of Chemistry and Bioscience	Aalborg University	Denmark	Danish Covid-19 Genome Consortium	https://www.gisaid.org/	NA	NA	2020-12-02	NA
hCoV-19/Denmark/DCGC-10145/2020	betacoronavirus	EPI_ISL_668514	NA	2020-11-09	Europe	Denmark	Nordjylland	NA	Europe	Denmark	Nordjylland	genome	29782	Human	unknown	unknown	NA	B.1.177.12	GV	Department of Virus and Microbiological Special Diagnostics	Statens Serum Institut	Copenhagen	Denmark	Albertsen Lab	Department of Chemistry and Bioscience	Aalborg University	Denmark	Danish Covid-19 Genome Consortium	https://www.gisaid.org/	NA	NA	2020-12-02	NA
hCoV-19/Denmark/DCGC-10179/2020	betacoronavirus	EPI_ISL_668508	NA	2020-11-09	Europe	Denmark	Hovedstaden	NA	Europe	Denmark	Hovedstaden	genome	29782	Human	unknown	unknown	NA	B.1.160	GH	Department of Virus and Microbiological Special Diagnostics	Statens Serum Institut	Copenhagen	Denmark	Albertsen Lab	Department of Chemistry and Bioscience	Aalborg University	Denmark	Danish Covid-19 Genome Consortium	https://www.gisaid.org/	NA	NA	2020-12-02	NA
hCoV-19/Denmark/DCGC-10135/2020	betacoronavirus	EPI_ISL_668507	NA	2020-11-09	Europe	Denmark	Nordjylland	NA	Europe	Denmark	Nordjylland	genome	29782	Human	unknown	unknown	NA	B.1	GH	Department of Virus and Microbiological Special Diagnostics	Statens Serum Institut	Copenhagen	Denmark	Albertsen Lab	Department of Chemistry and Bioscience	Aalborg University	Denmark	Danish Covid-19 Genome Consortium	https://www.gisaid.org/	NA	NA	2020-12-02	NA
hCoV-19/Denmark/DCGC-10183/2020	betacoronavirus	EPI_ISL_668500	NA	2020-11-09	Europe	Denmark	Hovedstaden	NA	Europe	Denmark	Hovedstaden	genome	29782	Human	unknown	unknown	NA	B.1.177.21	GV	Department of Virus and Microbiological Special Diagnostics	Statens Serum Institut	Copenhagen	Denmark	Albertsen Lab	Department of Chemistry and Bioscience	Aalborg University	Denmark	Danish Covid-19 Genome Consortium	https://www.gisaid.org/	NA	NA	2020-12-02	NA
hCoV-19/Denmark/DCGC-10073/2020	betacoronavirus	EPI_ISL_668499	NA	2020-11-09	Europe	Denmark	Hovedstaden	NA	Europe	Denmark	Hovedstaden	genome	29782	Human	unknown	unknown	NA	B.1.177.21	GV	Department of Virus and Microbiological Special Diagnostics	Statens Serum Institut	Copenhagen	Denmark	Albertsen Lab	Department of Chemistry and Bioscience	Aalborg University	Denmark	Danish Covid-19 Genome Consortium	https://www.gisaid.org/	NA	NA	2020-12-02	NA
hCoV-19/Denmark/DCGC-10039/2020	betacoronavirus	EPI_ISL_668498	NA	2020-11-09	Europe	Denmark	Hovedstaden	NA	Europe	Denmark	Hovedstaden	genome	29782	Human	unknown	unknown	NA	B.1.177.21	GV	Department of Virus and Microbiological Special Diagnostics	Statens Serum Institut	Copenhagen	Denmark	Albertsen Lab	Department of Chemistry and Bioscience	Aalborg University	Denmark	Danish Covid-19 Genome Consortium	https://www.gisaid.org/	NA	NA	2020-12-02	NA
hCoV-19/Denmark/DCGC-10034/2020	betacoronavirus	EPI_ISL_668497	NA	2020-11-09	Europe	Denmark	Hovedstaden	NA	Europe	Denmark	Hovedstaden	genome	29782	Human	unknown	unknown	NA	B.1.177.21	GV	Department of Virus and Microbiological Special Diagnostics	Statens Serum Institut	Copenhagen	Denmark	Albertsen Lab	Department of Chemistry and Bioscience	Aalborg University	Denmark	Danish Covid-19 Genome Consortium	https://www.gisaid.org/	NA	NA	2020-12-02	NA
hCoV-19/Denmark/DCGC-10078/2020	betacoronavirus	EPI_ISL_668464	NA	2020-11-09	Europe	Denmark	Hovedstaden	NA	Europe	Denmark	Hovedstaden	genome	29782	Human	unknown	unknown	NA	B.1.177.21	GV	Department of Virus and Microbiological Special Diagnostics	Statens Serum Institut	Copenhagen	Denmark	Albertsen Lab	Department of Chemistry and Bioscience	Aalborg University	Denmark	Danish Covid-19 Genome Consortium	https://www.gisaid.org/	NA	NA	2020-12-02	NA
hCoV-19/Denmark/DCGC-10181/2020	betacoronavirus	EPI_ISL_668462	NA	2020-11-09	Europe	Denmark	Hovedstaden	NA	Europe	Denmark	Hovedstaden	genome	29782	Human	unknown	unknown	NA	B.1.160	GH	Department of Virus and Microbiological Special Diagnostics	Statens Serum Institut	Copenhagen	Denmark	Albertsen Lab	Department of Chemistry and Bioscience	Aalborg University	Denmark	Danish Covid-19 Genome Consortium	https://www.gisaid.org/	NA	NA	2020-12-02	NA
hCoV-19/Denmark/DCGC-10024/2020	betacoronavirus	EPI_ISL_668461	NA	2020-11-09	Europe	Denmark	Hovedstaden	NA	Europe	Denmark	Hovedstaden	genome	29782	Human	unknown	unknown	NA	B.1.177.21	GV	Department of Virus and Microbiological Special Diagnostics	Statens Serum Institut	Copenhagen	Denmark	Albertsen Lab	Department of Chemistry and Bioscience	Aalborg University	Denmark	Danish Covid-19 Genome Consortium	https://www.gisaid.org/	NA	NA	2020-12-02	NA
hCoV-19/Denmark/DCGC-10136/2020	betacoronavirus	EPI_ISL_668459	NA	2020-11-09	Europe	Denmark	Midtjylland	NA	Europe	Denmark	Midtjylland	genome	29779	Human	unknown	unknown	NA	B.1	G	Department of Virus and Microbiological Special Diagnostics	Statens Serum Institut	Copenhagen	Denmark	Albertsen Lab	Department of Chemistry and Bioscience	Aalborg University	Denmark	Danish Covid-19 Genome Consortium	https://www.gisaid.org/	NA	NA	2020-12-02	NA
hCoV-19/Denmark/DCGC-1281/2020	betacoronavirus	EPI_ISL_622419	NA	2020-06-01	Europe	Denmark	Hovedstaden	NA	Europe	Denmark	Hovedstaden	genome	29782	Human	unknown	unknown	NA	B.1	GH	Department of Virus and Microbiological Special Diagnostics	Statens Serum Institut	Denmark	Albertsen lab	Department of Chemistry and Bioscience	Aalborg University	Denmark	Danish Covid-19 Genome Consortia	https://www.gisaid.org/	NA	NA	2020-11-06	NA
hCoV-19/Denmark/DCGC-1283/2020	betacoronavirus	EPI_ISL_620286	NA	2020-03-16	Europe	Denmark	Hovedstaden	NA	Europe	Denmark	Hovedstaden	genome	29782	Human	unknown	unknown	NA	B.1.428	GH	Department of Virus and Microbiological Special Diagnostics	Statens Serum Institut	Denmark	Albertsen lab	Department of Chemistry and Bioscience	Aalborg University	Denmark	Danish Covid-19 Genome Consortia	https://www.gisaid.org/	NA	NA	2020-11-05	NA
hCoV-19/Denmark/DCGC-1284/2020	betacoronavirus	EPI_ISL_620146	NA	2020-03-16	Europe	Denmark	Hovedstaden	NA	Europe	Denmark	Hovedstaden	genome	29782	Human	unknown	unknown	NA	B.1	GH	Department of Virus and Microbiological Special Diagnostics	Statens Serum Institut	Denmark	Albertsen lab	Department of Chemistry and Bioscience	Aalborg University	Denmark	Danish Covid-19 Genome Consortia	https://www.gisaid.org/	NA	NA	2020-11-05	NA
hCoV-19/Denmark/DCGC-1282/2020	betacoronavirus	EPI_ISL_620145	NA	2020-03-16	Europe	Denmark	Hovedstaden	NA	Europe	Denmark	Hovedstaden	genome	29782	Human	unknown	unknown	NA	B.1.428	GH	Department of Virus and Microbiological Special Diagnostics	Statens Serum Institut	Denmark	Albertsen lab	Department of Chemistry and Bioscience	Aalborg University	Denmark	Danish Covid-19 Genome Consortia	https://www.gisaid.org/	NA	NA	2020-11-05	NA
hCoV-19/Denmark/DCGC-1288/2020	betacoronavirus	EPI_ISL_619556	NA	2020-03-16	Europe	Denmark	Sjaelland	NA	Europe	Denmark	Sjaelland	genome	29782	Human	unknown	unknown	NA	B.1.39	GH	Department of Virus and Microbiological Special Diagnostics	Statens Serum Institut	Denmark	Albertsen lab	Department of Chemistry and Bioscience	Aalborg University	Denmark	Danish Covid-19 Genome Consortia	https://www.gisaid.org/	NA	NA	2020-11-05	NA
hCoV-19/Denmark/DCGC-1287/2020	betacoronavirus	EPI_ISL_619534	NA	2020-03-16	Europe	Denmark	Sjaelland	NA	Europe	Denmark	Sjaelland	genome	29782	Human	unknown	unknown	NA	B.1.179	G	Department of Virus and Microbiological Special Diagnostics	Statens Serum Institut	Denmark	Albertsen lab	Department of Chemistry and Bioscience	Aalborg University	Denmark	Danish Covid-19 Genome Consortia	https://www.gisaid.org/	NA	NA	2020-11-05	NA
hCoV-19/Denmark/DCGC-1286/2020	betacoronavirus	EPI_ISL_619492	NA	2020-03-16	Europe	Denmark	Sjaelland	NA	Europe	Denmark	Sjaelland	genome	29779	Human	unknown	unknown	NA	B.49	L	Department of Virus and Microbiological Special Diagnostics	Statens Serum Institut	Denmark	Albertsen lab	Department of Chemistry and Bioscience	Aalborg University	Denmark	Danish Covid-19 Genome Consortia	https://www.gisaid.org/	NA	NA	2020-11-05	NA
hCoV-19/Denmark/DCGC-1285/2020	betacoronavirus	EPI_ISL_619455	NA	2020-03-16	Europe	Denmark	Hovedstaden	NA	Europe	Denmark	Hovedstaden	genome	29782	Human	unknown	unknown	NA	B.1	GH	Department of Virus and Microbiological Special Diagnostics	Statens Serum Institut	Denmark	Albertsen lab	Department of Chemistry and Bioscience	Aalborg University	Denmark	Danish Covid-19 Genome Consortia	https://www.gisaid.org/	NA	NA	2020-11-05	NA
hCoV-19/Denmark/DCGC-1279/2020	betacoronavirus	EPI_ISL_618099	NA	2020-06-08	Europe	Denmark	Sjaelland	NA	Europe	Denmark	Sjaelland	genome	29782	Human	unknown	unknown	NA	B.1.118	GH	Department of Virus and Microbiological Special Diagnostics	Statens Serum Institut	Denmark	Albertsen lab	Department of Chemistry and Bioscience	Aalborg University	Denmark	Danish Covid-19 Genome Consortia	https://www.gisaid.org/	NA	NA	2020-11-05	NA
hCoV-19/Denmark/DCGC-1280/2020	betacoronavirus	EPI_ISL_618097	NA	2020-06-15	Europe	Denmark	Hovedstaden	NA	Europe	Denmark	Hovedstaden	genome	29782	Human	unknown	unknown	NA	B.1	GH	Department of Virus and Microbiological Special Diagnostics	Statens Serum Institut	Denmark	Albertsen lab	Department of Chemistry and Bioscience	Aalborg University	Denmark	Danish Covid-19 Genome Consortia	https://www.gisaid.org/	NA	NA	2020-11-05	NA
hCoV-19/Denmark/DCGC-1312/2020	betacoronavirus	EPI_ISL_618096	NA	2020-06-15	Europe	Denmark	Hovedstaden	NA	Europe	Denmark	Hovedstaden	genome	29782	Human	unknown	unknown	NA	B.1.1	GR	Department of Virus and Microbiological Special Diagnostics	Statens Serum Institut	Denmark	Albertsen lab	Department of Chemistry and Bioscience	Aalborg University	Denmark	Danish Covid-19 Genome Consortia	https://www.gisaid.org/	NA	NA	2020-11-05	NA
hCoV-19/Denmark/DCGC-1310/2020	betacoronavirus	EPI_ISL_618095	NA	2020-06-15	Europe	Denmark		NA	Europe	Denmark		genome	29782	Human	unknown	unknown	NA	B.1	GH	Department of Virus and Microbiological Special Diagnostics	Statens Serum Institut	Denmark	Albertsen lab	Department of Chemistry and Bioscience	Aalborg University	Denmark	Danish Covid-19 Genome Consortia	https://www.gisaid.org/	NA	NA	2020-11-05	NA
hCoV-19/Denmark/DCGC-1309/2020	betacoronavirus	EPI_ISL_618093	NA	2020-06-08	Europe	Denmark	Hovedstaden	NA	Europe	Denmark	Hovedstaden	genome	29773	Human	unknown	unknown	NA	B.1	GH	Department of Virus and Microbiological Special Diagnostics	Statens Serum Institut	Denmark	Albertsen lab	Department of Chemistry and Bioscience	Aalborg University	Denmark	Danish Covid-19 Genome Consortia	https://www.gisaid.org/	NA	NA	2020-11-05	NA
hCoV-19/Denmark/DCGC-1308/2020	betacoronavirus	EPI_ISL_618091	NA	2020-06-08	Europe	Denmark	Nordjylland	NA	Europe	Denmark	Nordjylland	genome	29782	Human	unknown	unknown	NA	B.1.1.298	GR	Department of Virus and Microbiological Special Diagnostics	Statens Serum Institut	Denmark	Albertsen lab	Department of Chemistry and Bioscience	Aalborg University	Denmark	Danish Covid-19 Genome Consortia	https://www.gisaid.org/	NA	NA	2020-11-05	NA
hCoV-19/Denmark/DCGC-1307/2020	betacoronavirus	EPI_ISL_618090	NA	2020-06-08	Europe	Denmark	Nordjylland	NA	Europe	Denmark	Nordjylland	genome	29782	Human	unknown	unknown	NA	B.1.1.298	GR	Department of Virus and Microbiological Special Diagnostics	Statens Serum Institut	Denmark	Albertsen lab	Department of Chemistry and Bioscience	Aalborg University	Denmark	Danish Covid-19 Genome Consortia	https://www.gisaid.org/	NA	NA	2020-11-05	NA
hCoV-19/Denmark/DCGC-1306/2020	betacoronavirus	EPI_ISL_618089	NA	2020-06-08	Europe	Denmark	Nordjylland	NA	Europe	Denmark	Nordjylland	genome	29782	Human	unknown	unknown	NA	B.1.1.298	GR	Department of Virus and Microbiological Special Diagnostics	Statens Serum Institut	Denmark	Albertsen lab	Department of Chemistry and Bioscience	Aalborg University	Denmark	Danish Covid-19 Genome Consortia	https://www.gisaid.org/	NA	NA	2020-11-05	NA
hCoV-19/Denmark/DCGC-1305/2020	betacoronavirus	EPI_ISL_618088	NA	2020-06-08	Europe	Denmark	Nordjylland	NA	Europe	Denmark	Nordjylland	genome	29782	Human	unknown	unknown	NA	B.1.1.298	GR	Department of Virus and Microbiological Special Diagnostics	Statens Serum Institut	Denmark	Albertsen lab	Department of Chemistry and Bioscience	Aalborg University	Denmark	Danish Covid-19 Genome Consortia	https://www.gisaid.org/	NA	NA	2020-11-05	NA
hCoV-19/Denmark/DCGC-1304/2020	betacoronavirus	EPI_ISL_618087	NA	2020-06-08	Europe	Denmark	Nordjylland	NA	Europe	Denmark	Nordjylland	genome	29782	Human	unknown	unknown	NA	B.1.1.298	GR	Department of Virus and Microbiological Special Diagnostics	Statens Serum Institut	Denmark	Albertsen lab	Department of Chemistry and Bioscience	Aalborg University	Denmark	Danish Covid-19 Genome Consortia	https://www.gisaid.org/	NA	NA	2020-11-05	NA
hCoV-19/Denmark/DCGC-1303/2020	betacoronavirus	EPI_ISL_618086	NA	2020-06-08	Europe	Denmark	Hovedstaden	NA	Europe	Denmark	Hovedstaden	genome	29782	Human	unknown	unknown	NA	B.1.179	G	Department of Virus and Microbiological Special Diagnostics	Statens Serum Institut	Denmark	Albertsen lab	Department of Chemistry and Bioscience	Aalborg University	Denmark	Danish Covid-19 Genome Consortia	https://www.gisaid.org/	NA	NA	2020-11-05	NA
hCoV-19/Denmark/DCGC-1302/2020	betacoronavirus	EPI_ISL_618085	NA	2020-06-08	Europe	Denmark	Hovedstaden	NA	Europe	Denmark	Hovedstaden	genome	29782	Human	unknown	unknown	NA	B.1.179	G	Department of Virus and Microbiological Special Diagnostics	Statens Serum Institut	Denmark	Albertsen lab	Department of Chemistry and Bioscience	Aalborg University	Denmark	Danish Covid-19 Genome Consortia	https://www.gisaid.org/	NA	NA	2020-11-05	NA
hCoV-19/Denmark/DCGC-1301/2020	betacoronavirus	EPI_ISL_618084	NA	2020-06-08	Europe	Denmark	Hovedstaden	NA	Europe	Denmark	Hovedstaden	genome	29782	Human	unknown	unknown	NA	B.1.118	GH	Department of Virus and Microbiological Special Diagnostics	Statens Serum Institut	Denmark	Albertsen lab	Department of Chemistry and Bioscience	Aalborg University	Denmark	Danish Covid-19 Genome Consortia	https://www.gisaid.org/	NA	NA	2020-11-05	NA
hCoV-19/Denmark/DCGC-1300/2020	betacoronavirus	EPI_ISL_618083	NA	2020-06-08	Europe	Denmark	Hovedstaden	NA	Europe	Denmark	Hovedstaden	genome	29782	Human	unknown	unknown	NA	B.1.118	GH	Department of Virus and Microbiological Special Diagnostics	Statens Serum Institut	Denmark	Albertsen lab	Department of Chemistry and Bioscience	Aalborg University	Denmark	Danish Covid-19 Genome Consortia	https://www.gisaid.org/	NA	NA	2020-11-05	NA
hCoV-19/Denmark/DCGC-1299/2020	betacoronavirus	EPI_ISL_618082	NA	2020-06-08	Europe	Denmark	Hovedstaden	NA	Europe	Denmark	Hovedstaden	genome	29782	Human	unknown	unknown	NA	B.1.118	GH	Department of Virus and Microbiological Special Diagnostics	Statens Serum Institut	Denmark	Albertsen lab	Department of Chemistry and Bioscience	Aalborg University	Denmark	Danish Covid-19 Genome Consortia	https://www.gisaid.org/	NA	NA	2020-11-05	NA
hCoV-19/Denmark/DCGC-1298/2020	betacoronavirus	EPI_ISL_618081	NA	2020-06-08	Europe	Denmark	Hovedstaden	NA	Europe	Denmark	Hovedstaden	genome	29782	Human	unknown	unknown	NA	B.1.179	G	Department of Virus and Microbiological Special Diagnostics	Statens Serum Institut	Denmark	Albertsen lab	Department of Chemistry and Bioscience	Aalborg University	Denmark	Danish Covid-19 Genome Consortia	https://www.gisaid.org/	NA	NA	2020-11-05	NA
hCoV-19/Denmark/DCGC-1297/2020	betacoronavirus	EPI_ISL_618080	NA	2020-06-08	Europe	Denmark	Hovedstaden	NA	Europe	Denmark	Hovedstaden	genome	29782	Human	unknown	unknown	NA	B.1.179	G	Department of Virus and Microbiological Special Diagnostics	Statens Serum Institut	Denmark	Albertsen lab	Department of Chemistry and Bioscience	Aalborg University	Denmark	Danish Covid-19 Genome Consortia	https://www.gisaid.org/	NA	NA	2020-11-05	NA
hCoV-19/Denmark/DCGC-1296/2020	betacoronavirus	EPI_ISL_618079	NA	2020-06-08	Europe	Denmark	Hovedstaden	NA	Europe	Denmark	Hovedstaden	genome	29782	Human	unknown	unknown	NA	B.1.39	GH	Department of Virus and Microbiological Special Diagnostics	Statens Serum Institut	Denmark	Albertsen lab	Department of Chemistry and Bioscience	Aalborg University	Denmark	Danish Covid-19 Genome Consortia	https://www.gisaid.org/	NA	NA	2020-11-05	NA
hCoV-19/Denmark/DCGC-1294/2020	betacoronavirus	EPI_ISL_618078	NA	2020-06-08	Europe	Denmark	Hovedstaden	NA	Europe	Denmark	Hovedstaden	genome	29782	Human	unknown	unknown	NA	B.1.179	G	Department of Virus and Microbiological Special Diagnostics	Statens Serum Institut	Denmark	Albertsen lab	Department of Chemistry and Bioscience	Aalborg University	Denmark	Danish Covid-19 Genome Consortia	https://www.gisaid.org/	NA	NA	2020-11-05	NA
hCoV-19/Denmark/DCGC-1293/2020	betacoronavirus	EPI_ISL_618077	NA	2020-06-08	Europe	Denmark	Hovedstaden	NA	Europe	Denmark	Hovedstaden	genome	29782	Human	unknown	unknown	NA	B.1.179	G	Department of Virus and Microbiological Special Diagnostics	Statens Serum Institut	Denmark	Albertsen lab	Department of Chemistry and Bioscience	Aalborg University	Denmark	Danish Covid-19 Genome Consortia	https://www.gisaid.org/	NA	NA	2020-11-05	NA
hCoV-19/Denmark/DCGC-1292/2020	betacoronavirus	EPI_ISL_618076	NA	2020-06-08	Europe	Denmark	Hovedstaden	NA	Europe	Denmark	Hovedstaden	genome	29782	Human	unknown	unknown	NA	B.1.1	GR	Department of Virus and Microbiological Special Diagnostics	Statens Serum Institut	Denmark	Albertsen lab	Department of Chemistry and Bioscience	Aalborg University	Denmark	Danish Covid-19 Genome Consortia	https://www.gisaid.org/	NA	NA	2020-11-05	NA
hCoV-19/Denmark/DCGC-1291/2020	betacoronavirus	EPI_ISL_618075	NA	2020-06-08	Europe	Denmark	Hovedstaden	NA	Europe	Denmark	Hovedstaden	genome	29782	Human	unknown	unknown	NA	B.1.179	G	Department of Virus and Microbiological Special Diagnostics	Statens Serum Institut	Denmark	Albertsen lab	Department of Chemistry and Bioscience	Aalborg University	Denmark	Danish Covid-19 Genome Consortia	https://www.gisaid.org/	NA	NA	2020-11-05	NA
hCoV-19/Denmark/DCGC-1278/2020	betacoronavirus	EPI_ISL_618071	NA	2020-06-08	Europe	Denmark	Nordjylland	NA	Europe	Denmark	Nordjylland	genome	29782	Human	unknown	unknown	NA	B.1.1.298	GR	Department of Virus and Microbiological Special Diagnostics	Statens Serum Institut	Denmark	Albertsen lab	Department of Chemistry and Bioscience	Aalborg University	Denmark	Danish Covid-19 Genome Consortia	https://www.gisaid.org/	NA	NA	2020-11-05	NA
hCoV-19/Denmark/DCGC-1277/2020	betacoronavirus	EPI_ISL_618070	NA	2020-06-08	Europe	Denmark	Nordjylland	NA	Europe	Denmark	Nordjylland	genome	29782	Human	unknown	unknown	NA	B.1.1.298	GR	Department of Virus and Microbiological Special Diagnostics	Statens Serum Institut	Denmark	Albertsen lab	Department of Chemistry and Bioscience	Aalborg University	Denmark	Danish Covid-19 Genome Consortia	https://www.gisaid.org/	NA	NA	2020-11-05	NA
hCoV-19/Denmark/DCGC-1276/2020	betacoronavirus	EPI_ISL_618069	NA	2020-06-08	Europe	Denmark	Nordjylland	NA	Europe	Denmark	Nordjylland	genome	29782	Human	unknown	unknown	NA	B.1.1.298	GR	Department of Virus and Microbiological Special Diagnostics	Statens Serum Institut	Denmark	Albertsen lab	Department of Chemistry and Bioscience	Aalborg University	Denmark	Danish Covid-19 Genome Consortia	https://www.gisaid.org/	NA	NA	2020-11-05	NA
hCoV-19/Denmark/DCGC-1275/2020	betacoronavirus	EPI_ISL_618068	NA	2020-06-08	Europe	Denmark	Nordjylland	NA	Europe	Denmark	Nordjylland	genome	29782	Human	unknown	unknown	NA	B.1.1.298	GR	Department of Virus and Microbiological Special Diagnostics	Statens Serum Institut	Denmark	Albertsen lab	Department of Chemistry and Bioscience	Aalborg University	Denmark	Danish Covid-19 Genome Consortia	https://www.gisaid.org/	NA	NA	2020-11-05	NA
hCoV-19/Denmark/DCGC-1274/2020	betacoronavirus	EPI_ISL_618067	NA	2020-06-08	Europe	Denmark	Nordjylland	NA	Europe	Denmark	Nordjylland	genome	29782	Human	unknown	unknown	NA	B.1.1.298	GR	Department of Virus and Microbiological Special Diagnostics	Statens Serum Institut	Denmark	Albertsen lab	Department of Chemistry and Bioscience	Aalborg University	Denmark	Danish Covid-19 Genome Consortia	https://www.gisaid.org/	NA	NA	2020-11-05	NA
hCoV-19/Denmark/DCGC-1273/2020	betacoronavirus	EPI_ISL_618066	NA	2020-06-08	Europe	Denmark	Nordjylland	NA	Europe	Denmark	Nordjylland	genome	29782	Human	unknown	unknown	NA	B.1.1.298	GR	Department of Virus and Microbiological Special Diagnostics	Statens Serum Institut	Denmark	Albertsen lab	Department of Chemistry and Bioscience	Aalborg University	Denmark	Danish Covid-19 Genome Consortia	https://www.gisaid.org/	NA	NA	2020-11-05	NA
hCoV-19/Denmark/DCGC-1272/2020	betacoronavirus	EPI_ISL_618065	NA	2020-06-08	Europe	Denmark	Nordjylland	NA	Europe	Denmark	Nordjylland	genome	29782	Human	unknown	unknown	NA	B.1.1.298	GR	Department of Virus and Microbiological Special Diagnostics	Statens Serum Institut	Denmark	Albertsen lab	Department of Chemistry and Bioscience	Aalborg University	Denmark	Danish Covid-19 Genome Consortia	https://www.gisaid.org/	NA	NA	2020-11-05	NA
hCoV-19/Denmark/DCGC-1271/2020	betacoronavirus	EPI_ISL_618064	NA	2020-06-08	Europe	Denmark	Nordjylland	NA	Europe	Denmark	Nordjylland	genome	29782	Human	unknown	unknown	NA	B.1.1.298	GR	Department of Virus and Microbiological Special Diagnostics	Statens Serum Institut	Denmark	Albertsen lab	Department of Chemistry and Bioscience	Aalborg University	Denmark	Danish Covid-19 Genome Consortia	https://www.gisaid.org/	NA	NA	2020-11-05	NA
hCoV-19/Denmark/DCGC-1270/2020	betacoronavirus	EPI_ISL_618062	NA	2020-06-08	Europe	Denmark	Nordjylland	NA	Europe	Denmark	Nordjylland	genome	29782	Human	unknown	unknown	NA	B.1.1.298	GR	Department of Virus and Microbiological Special Diagnostics	Statens Serum Institut	Denmark	Albertsen lab	Department of Chemistry and Bioscience	Aalborg University	Denmark	Danish Covid-19 Genome Consortia	https://www.gisaid.org/	NA	NA	2020-11-05	NA
hCoV-19/Denmark/DCGC-1269/2020	betacoronavirus	EPI_ISL_618058	NA	2020-06-08	Europe	Denmark	Nordjylland	NA	Europe	Denmark	Nordjylland	genome	29782	Human	unknown	unknown	NA	B.1.1.298	GR	Department of Virus and Microbiological Special Diagnostics	Statens Serum Institut	Denmark	Albertsen lab	Department of Chemistry and Bioscience	Aalborg University	Denmark	Danish Covid-19 Genome Consortia	https://www.gisaid.org/	NA	NA	2020-11-05	NA
hCoV-19/Denmark/DCGC-1268/2020	betacoronavirus	EPI_ISL_618057	NA	2020-06-08	Europe	Denmark	Nordjylland	NA	Europe	Denmark	Nordjylland	genome	29782	Human	unknown	unknown	NA	B.1.1.298	GR	Department of Virus and Microbiological Special Diagnostics	Statens Serum Institut	Denmark	Albertsen lab	Department of Chemistry and Bioscience	Aalborg University	Denmark	Danish Covid-19 Genome Consortia	https://www.gisaid.org/	NA	NA	2020-11-05	NA
hCoV-19/Denmark/DCGC-1267/2020	betacoronavirus	EPI_ISL_618056	NA	2020-06-15	Europe	Denmark	Nordjylland	NA	Europe	Denmark	Nordjylland	genome	29782	Human	unknown	unknown	NA	B.1.1.298	GR	Department of Virus and Microbiological Special Diagnostics	Statens Serum Institut	Denmark	Albertsen lab	Department of Chemistry and Bioscience	Aalborg University	Denmark	Danish Covid-19 Genome Consortia	https://www.gisaid.org/	NA	NA	2020-11-05	NA
hCoV-19/Denmark/DCGC-1318/2020	betacoronavirus	EPI_ISL_618052	NA	2020-06-08	Europe	Denmark	Hovedstaden	NA	Europe	Denmark	Hovedstaden	genome	29782	Human	unknown	unknown	NA	B.1.179	G	Department of Virus and Microbiological Special Diagnostics	Statens Serum Institut	Denmark	Albertsen lab	Department of Chemistry and Bioscience	Aalborg University	Denmark	Danish Covid-19 Genome Consortia	https://www.gisaid.org/	NA	NA	2020-11-05	NA
hCoV-19/Denmark/DCGC-1317/2020	betacoronavirus	EPI_ISL_618051	NA	2020-06-08	Europe	Denmark	Hovedstaden	NA	Europe	Denmark	Hovedstaden	genome	29782	Human	unknown	unknown	NA	B.1.39	GH	Department of Virus and Microbiological Special Diagnostics	Statens Serum Institut	Denmark	Albertsen lab	Department of Chemistry and Bioscience	Aalborg University	Denmark	Danish Covid-19 Genome Consortia	https://www.gisaid.org/	NA	NA	2020-11-05	NA
hCoV-19/Denmark/DCGC-1316/2020	betacoronavirus	EPI_ISL_618050	NA	2020-06-08	Europe	Denmark	Hovedstaden	NA	Europe	Denmark	Hovedstaden	genome	29782	Human	unknown	unknown	NA	B.1.118	GH	Department of Virus and Microbiological Special Diagnostics	Statens Serum Institut	Denmark	Albertsen lab	Department of Chemistry and Bioscience	Aalborg University	Denmark	Danish Covid-19 Genome Consortia	https://www.gisaid.org/	NA	NA	2020-11-05	NA
hCoV-19/Denmark/DCGC-1315/2020	betacoronavirus	EPI_ISL_618049	NA	2020-06-08	Europe	Denmark	Hovedstaden	NA	Europe	Denmark	Hovedstaden	genome	29776	Human	unknown	unknown	NA	B.1.1	GR	Department of Virus and Microbiological Special Diagnostics	Statens Serum Institut	Denmark	Albertsen lab	Department of Chemistry and Bioscience	Aalborg University	Denmark	Danish Covid-19 Genome Consortia	https://www.gisaid.org/	NA	NA	2020-11-05	NA
hCoV-19/Denmark/DCGC-1314/2020	betacoronavirus	EPI_ISL_618048	NA	2020-06-08	Europe	Denmark	Syddanmark	NA	Europe	Denmark	Syddanmark	genome	29782	Human	unknown	unknown	NA	B.1.1	GR	Department of Virus and Microbiological Special Diagnostics	Statens Serum Institut	Denmark	Albertsen lab	Department of Chemistry and Bioscience	Aalborg University	Denmark	Danish Covid-19 Genome Consortia	https://www.gisaid.org/	NA	NA	2020-11-05	NA
hCoV-19/Denmark/DCGC-1313/2020	betacoronavirus	EPI_ISL_618047	NA	2020-06-08	Europe	Denmark	Syddanmark	NA	Europe	Denmark	Syddanmark	genome	29782	Human	unknown	unknown	NA	B.1.39	GH	Department of Virus and Microbiological Special Diagnostics	Statens Serum Institut	Denmark	Albertsen lab	Department of Chemistry and Bioscience	Aalborg University	Denmark	Danish Covid-19 Genome Consortia	https://www.gisaid.org/	NA	NA	2020-11-05	NA
hCoV-19/Denmark/DCGC-1266/2020	betacoronavirus	EPI_ISL_618045	NA	2020-06-08	Europe	Denmark	Nordjylland	NA	Europe	Denmark	Nordjylland	genome	29782	Human	unknown	unknown	NA	B.1.1.298	GR	Department of Virus and Microbiological Special Diagnostics	Statens Serum Institut	Denmark	Albertsen lab	Department of Chemistry and Bioscience	Aalborg University	Denmark	Danish Covid-19 Genome Consortia	https://www.gisaid.org/	NA	NA	2020-11-05	NA
hCoV-19/Denmark/DCGC-1265/2020	betacoronavirus	EPI_ISL_618043	NA	2020-06-08	Europe	Denmark	Nordjylland	NA	Europe	Denmark	Nordjylland	genome	29782	Human	unknown	unknown	NA	B.1.1	GR	Department of Virus and Microbiological Special Diagnostics	Statens Serum Institut	Denmark	Albertsen lab	Department of Chemistry and Bioscience	Aalborg University	Denmark	Danish Covid-19 Genome Consortia	https://www.gisaid.org/	NA	NA	2020-11-05	NA
hCoV-19/Denmark/DCGC-1264/2020	betacoronavirus	EPI_ISL_618041	NA	2020-06-08	Europe	Denmark	Nordjylland	NA	Europe	Denmark	Nordjylland	genome	29782	Human	unknown	unknown	NA	B.1.1.298	GR	Department of Virus and Microbiological Special Diagnostics	Statens Serum Institut	Denmark	Albertsen lab	Department of Chemistry and Bioscience	Aalborg University	Denmark	Danish Covid-19 Genome Consortia	https://www.gisaid.org/	NA	NA	2020-11-05	NA
hCoV-19/Denmark/DCGC-1263/2020	betacoronavirus	EPI_ISL_618040	NA	2020-06-08	Europe	Denmark	Nordjylland	NA	Europe	Denmark	Nordjylland	genome	29782	Human	unknown	unknown	NA	B.1.1.298	GR	Department of Virus and Microbiological Special Diagnostics	Statens Serum Institut	Denmark	Albertsen lab	Department of Chemistry and Bioscience	Aalborg University	Denmark	Danish Covid-19 Genome Consortia	https://www.gisaid.org/	NA	NA	2020-11-05	NA
hCoV-19/Denmark/DCGC-1262/2020	betacoronavirus	EPI_ISL_618039	NA	2020-06-08	Europe	Denmark	Nordjylland	NA	Europe	Denmark	Nordjylland	genome	29782	Human	unknown	unknown	NA	B.1.1.298	GR	Department of Virus and Microbiological Special Diagnostics	Statens Serum Institut	Denmark	Albertsen lab	Department of Chemistry and Bioscience	Aalborg University	Denmark	Danish Covid-19 Genome Consortia	https://www.gisaid.org/	NA	NA	2020-11-05	NA
hCoV-19/Denmark/DCGC-1250/2020	betacoronavirus	EPI_ISL_618033	NA	2020-06-08	Europe	Denmark	Hovedstaden	NA	Europe	Denmark	Hovedstaden	genome	29781	Human	unknown	unknown	NA	B.1.179	G	Department of Virus and Microbiological Special Diagnostics	Statens Serum Institut	Denmark	Albertsen lab	Department of Chemistry and Bioscience	Aalborg University	Denmark	Danish Covid-19 Genome Consortia	https://www.gisaid.org/	NA	NA	2020-11-05	NA
hCoV-19/Denmark/DCGC-1260/2020	betacoronavirus	EPI_ISL_618026	NA	2020-06-01	Europe	Denmark	Syddanmark	NA	Europe	Denmark	Syddanmark	genome	29782	Human	unknown	unknown	NA	B.1.39	GH	Department of Virus and Microbiological Special Diagnostics	Statens Serum Institut	Denmark	Albertsen lab	Department of Chemistry and Bioscience	Aalborg University	Denmark	Danish Covid-19 Genome Consortia	https://www.gisaid.org/	NA	NA	2020-11-05	NA
hCoV-19/Denmark/DCGC-1261/2020	betacoronavirus	EPI_ISL_618023	NA	2020-06-01	Europe	Denmark	Syddanmark	NA	Europe	Denmark	Syddanmark	genome	29782	Human	unknown	unknown	NA	B.1.39	GH	Department of Virus and Microbiological Special Diagnostics	Statens Serum Institut	Denmark	Albertsen lab	Department of Chemistry and Bioscience	Aalborg University	Denmark	Danish Covid-19 Genome Consortia	https://www.gisaid.org/	NA	NA	2020-11-05	NA
hCoV-19/Denmark/DCGC-1251/2020	betacoronavirus	EPI_ISL_618022	NA	2020-06-01	Europe	Denmark	Syddanmark	NA	Europe	Denmark	Syddanmark	genome	29782	Human	unknown	unknown	NA	B.1.39	GH	Department of Virus and Microbiological Special Diagnostics	Statens Serum Institut	Denmark	Albertsen lab	Department of Chemistry and Bioscience	Aalborg University	Denmark	Danish Covid-19 Genome Consortia	https://www.gisaid.org/	NA	NA	2020-11-05	NA
hCoV-19/Denmark/DCGC-1252/2020	betacoronavirus	EPI_ISL_618021	NA	2020-06-08	Europe	Denmark	Syddanmark	NA	Europe	Denmark	Syddanmark	genome	29782	Human	unknown	unknown	NA	B.1.1	GR	Department of Virus and Microbiological Special Diagnostics	Statens Serum Institut	Denmark	Albertsen lab	Department of Chemistry and Bioscience	Aalborg University	Denmark	Danish Covid-19 Genome Consortia	https://www.gisaid.org/	NA	NA	2020-11-05	NA
hCoV-19/Denmark/DCGC-1253/2020	betacoronavirus	EPI_ISL_618020	NA	2020-06-08	Europe	Denmark	Syddanmark	NA	Europe	Denmark	Syddanmark	genome	29782	Human	unknown	unknown	NA	B.1.1	GR	Department of Virus and Microbiological Special Diagnostics	Statens Serum Institut	Denmark	Albertsen lab	Department of Chemistry and Bioscience	Aalborg University	Denmark	Danish Covid-19 Genome Consortia	https://www.gisaid.org/	NA	NA	2020-11-05	NA
hCoV-19/Denmark/DCGC-1254/2020	betacoronavirus	EPI_ISL_618019	NA	2020-06-01	Europe	Denmark	Hovedstaden	NA	Europe	Denmark	Hovedstaden	genome	29782	Human	unknown	unknown	NA	B.1.1	GR	Department of Virus and Microbiological Special Diagnostics	Statens Serum Institut	Denmark	Albertsen lab	Department of Chemistry and Bioscience	Aalborg University	Denmark	Danish Covid-19 Genome Consortia	https://www.gisaid.org/	NA	NA	2020-11-05	NA
hCoV-19/Denmark/DCGC-1255/2020	betacoronavirus	EPI_ISL_618018	NA	2020-06-01	Europe	Denmark	Hovedstaden	NA	Europe	Denmark	Hovedstaden	genome	29780	Human	unknown	unknown	NA	B.1.179	G	Department of Virus and Microbiological Special Diagnostics	Statens Serum Institut	Denmark	Albertsen lab	Department of Chemistry and Bioscience	Aalborg University	Denmark	Danish Covid-19 Genome Consortia	https://www.gisaid.org/	NA	NA	2020-11-05	NA
hCoV-19/Denmark/DCGC-1256/2020	betacoronavirus	EPI_ISL_618017	NA	2020-06-01	Europe	Denmark	Midtjylland	NA	Europe	Denmark	Midtjylland	genome	29782	Human	unknown	unknown	NA	B.1.179	G	Department of Virus and Microbiological Special Diagnostics	Statens Serum Institut	Denmark	Albertsen lab	Department of Chemistry and Bioscience	Aalborg University	Denmark	Danish Covid-19 Genome Consortia	https://www.gisaid.org/	NA	NA	2020-11-05	NA
hCoV-19/Denmark/DCGC-1257/2020	betacoronavirus	EPI_ISL_618016	NA	2020-06-01	Europe	Denmark	Hovedstaden	NA	Europe	Denmark	Hovedstaden	genome	29782	Human	unknown	unknown	NA	B.1.118	GH	Department of Virus and Microbiological Special Diagnostics	Statens Serum Institut	Denmark	Albertsen lab	Department of Chemistry and Bioscience	Aalborg University	Denmark	Danish Covid-19 Genome Consortia	https://www.gisaid.org/	NA	NA	2020-11-05	NA
hCoV-19/Denmark/DCGC-1258/2020	betacoronavirus	EPI_ISL_618015	NA	2020-06-01	Europe	Denmark	Hovedstaden	NA	Europe	Denmark	Hovedstaden	genome	29782	Human	unknown	unknown	NA	B.1.179	G	Department of Virus and Microbiological Special Diagnostics	Statens Serum Institut	Denmark	Albertsen lab	Department of Chemistry and Bioscience	Aalborg University	Denmark	Danish Covid-19 Genome Consortia	https://www.gisaid.org/	NA	NA	2020-11-05	NA
hCoV-19/Denmark/DCGC-1259/2020	betacoronavirus	EPI_ISL_618014	NA	2020-06-01	Europe	Denmark	Hovedstaden	NA	Europe	Denmark	Hovedstaden	genome	29782	Human	unknown	unknown	NA	B.1.39	GH	Department of Virus and Microbiological Special Diagnostics	Statens Serum Institut	Denmark	Albertsen lab	Department of Chemistry and Bioscience	Aalborg University	Denmark	Danish Covid-19 Genome Consortia	https://www.gisaid.org/	NA	NA	2020-11-05	NA
hCoV-19/Denmark/DCGC-1311/2020	betacoronavirus	EPI_ISL_617992	NA	2020-06-01	Europe	Denmark	Hovedstaden	NA	Europe	Denmark	Hovedstaden	genome	29782	Human	unknown	unknown	NA	B.1.1	GR	Department of Virus and Microbiological Special Diagnostics	Statens Serum Institut	Denmark	Albertsen lab	Department of Chemistry and Bioscience	Aalborg University	Denmark	Danish Covid-19 Genome Consortia	https://www.gisaid.org/	NA	NA	2020-11-05	NA
hCoV-19/Denmark/DCGC-1295/2020	betacoronavirus	EPI_ISL_617991	NA	2020-06-01	Europe	Denmark	Syddanmark	NA	Europe	Denmark	Syddanmark	genome	29782	Human	unknown	unknown	NA	B.1.39	GH	Department of Virus and Microbiological Special Diagnostics	Statens Serum Institut	Denmark	Albertsen lab	Department of Chemistry and Bioscience	Aalborg University	Denmark	Danish Covid-19 Genome Consortia	https://www.gisaid.org/	NA	NA	2020-11-05	NA
hCoV-19/Denmark/DCGC-1290/2020	betacoronavirus	EPI_ISL_617957	NA	2020-05-18	Europe	Denmark	Hovedstaden	NA	Europe	Denmark	Hovedstaden	genome	29782	Human	unknown	unknown	NA	B.1.428	GH	Department of Virus and Microbiological Special Diagnostics	Statens Serum Institut	Denmark	Albertsen lab	Department of Chemistry and Bioscience	Aalborg University	Denmark	Danish Covid-19 Genome Consortia	https://www.gisaid.org/	NA	NA	2020-11-05	NA
hCoV-19/Denmark/DCGC-1289/2020	betacoronavirus	EPI_ISL_617955	NA	2020-05-25	Europe	Denmark	Hovedstaden	NA	Europe	Denmark	Hovedstaden	genome	29782	Human	unknown	unknown	NA	B.1.179	G	Department of Virus and Microbiological Special Diagnostics	Statens Serum Institut	Denmark	Albertsen lab	Department of Chemistry and Bioscience	Aalborg University	Denmark	Danish Covid-19 Genome Consortia	https://www.gisaid.org/	NA	NA	2020-11-05	NA
hCoV-19/Denmark/DCGC-1234/2020	betacoronavirus	EPI_ISL_614875	NA	2020-05-25	Europe	Denmark	Hovedstaden	NA	Europe	Denmark	Hovedstaden	genome	29782	Human	unknown	unknown	NA	B.1.179	G	Department of Virus and Microbiological Special Diagnostics	Statens Serum Institut	Denmark	Albertsen lab	Department of Chemistry and Bioscience	Aalborg University	Denmark	Danish Covid-19 Genome Consortia	https://www.gisaid.org/	NA	NA	2020-11-05	NA
hCoV-19/Denmark/DCGC-1233/2020	betacoronavirus	EPI_ISL_614874	NA	2020-05-25	Europe	Denmark	Hovedstaden	NA	Europe	Denmark	Hovedstaden	genome	29782	Human	unknown	unknown	NA	B.1.428	GH	Department of Virus and Microbiological Special Diagnostics	Statens Serum Institut	Denmark	Albertsen lab	Department of Chemistry and Bioscience	Aalborg University	Denmark	Danish Covid-19 Genome Consortia	https://www.gisaid.org/	NA	NA	2020-11-05	NA
hCoV-19/Denmark/DCGC-1232/2020	betacoronavirus	EPI_ISL_614873	NA	2020-05-25	Europe	Denmark	Hovedstaden	NA	Europe	Denmark	Hovedstaden	genome	29782	Human	unknown	unknown	NA	B.1.39	GH	Department of Virus and Microbiological Special Diagnostics	Statens Serum Institut	Denmark	Albertsen lab	Department of Chemistry and Bioscience	Aalborg University	Denmark	Danish Covid-19 Genome Consortia	https://www.gisaid.org/	NA	NA	2020-11-05	NA
hCoV-19/Denmark/DCGC-1231/2020	betacoronavirus	EPI_ISL_614872	NA	2020-05-25	Europe	Denmark	Hovedstaden	NA	Europe	Denmark	Hovedstaden	genome	29782	Human	unknown	unknown	NA	B.1.179	G	Department of Virus and Microbiological Special Diagnostics	Statens Serum Institut	Denmark	Albertsen lab	Department of Chemistry and Bioscience	Aalborg University	Denmark	Danish Covid-19 Genome Consortia	https://www.gisaid.org/	NA	NA	2020-11-05	NA
hCoV-19/Denmark/DCGC-1230/2020	betacoronavirus	EPI_ISL_614871	NA	2020-05-25	Europe	Denmark	Hovedstaden	NA	Europe	Denmark	Hovedstaden	genome	29782	Human	unknown	unknown	NA	B.1.118	GH	Department of Virus and Microbiological Special Diagnostics	Statens Serum Institut	Denmark	Albertsen lab	Department of Chemistry and Bioscience	Aalborg University	Denmark	Danish Covid-19 Genome Consortia	https://www.gisaid.org/	NA	NA	2020-11-05	NA
hCoV-19/Denmark/DCGC-1229/2020	betacoronavirus	EPI_ISL_614870	NA	2020-05-25	Europe	Denmark	Hovedstaden	NA	Europe	Denmark	Hovedstaden	genome	29782	Human	unknown	unknown	NA	B.1.179	G	Department of Virus and Microbiological Special Diagnostics	Statens Serum Institut	Denmark	Albertsen lab	Department of Chemistry and Bioscience	Aalborg University	Denmark	Danish Covid-19 Genome Consortia	https://www.gisaid.org/	NA	NA	2020-11-05	NA
hCoV-19/Denmark/DCGC-1226/2020	betacoronavirus	EPI_ISL_614869	NA	2020-05-25	Europe	Denmark	Hovedstaden	NA	Europe	Denmark	Hovedstaden	genome	29782	Human	unknown	unknown	NA	B.1.179	G	Department of Virus and Microbiological Special Diagnostics	Statens Serum Institut	Denmark	Albertsen lab	Department of Chemistry and Bioscience	Aalborg University	Denmark	Danish Covid-19 Genome Consortia	https://www.gisaid.org/	NA	NA	2020-11-05	NA
hCoV-19/Denmark/DCGC-1225/2020	betacoronavirus	EPI_ISL_614868	NA	2020-05-25	Europe	Denmark	Hovedstaden	NA	Europe	Denmark	Hovedstaden	genome	29782	Human	unknown	unknown	NA	B.1.179	G	Department of Virus and Microbiological Special Diagnostics	Statens Serum Institut	Denmark	Albertsen lab	Department of Chemistry and Bioscience	Aalborg University	Denmark	Danish Covid-19 Genome Consortia	https://www.gisaid.org/	NA	NA	2020-11-05	NA
hCoV-19/Denmark/DCGC-1224/2020	betacoronavirus	EPI_ISL_614867	NA	2020-05-25	Europe	Denmark	Hovedstaden	NA	Europe	Denmark	Hovedstaden	genome	29782	Human	unknown	unknown	NA	B.1.39	GH	Department of Virus and Microbiological Special Diagnostics	Statens Serum Institut	Denmark	Albertsen lab	Department of Chemistry and Bioscience	Aalborg University	Denmark	Danish Covid-19 Genome Consortia	https://www.gisaid.org/	NA	NA	2020-11-05	NA
hCoV-19/Denmark/DCGC-1223/2020	betacoronavirus	EPI_ISL_614866	NA	2020-05-25	Europe	Denmark	Hovedstaden	NA	Europe	Denmark	Hovedstaden	genome	29782	Human	unknown	unknown	NA	B.1.179	G	Department of Virus and Microbiological Special Diagnostics	Statens Serum Institut	Denmark	Albertsen lab	Department of Chemistry and Bioscience	Aalborg University	Denmark	Danish Covid-19 Genome Consortia	https://www.gisaid.org/	NA	NA	2020-11-05	NA
hCoV-19/Denmark/DCGC-1222/2020	betacoronavirus	EPI_ISL_614865	NA	2020-05-25	Europe	Denmark	Syddanmark	NA	Europe	Denmark	Syddanmark	genome	29782	Human	unknown	unknown	NA	B.1.39	GH	Department of Virus and Microbiological Special Diagnostics	Statens Serum Institut	Denmark	Albertsen lab	Department of Chemistry and Bioscience	Aalborg University	Denmark	Danish Covid-19 Genome Consortia	https://www.gisaid.org/	NA	NA	2020-11-05	NA
hCoV-19/Denmark/DCGC-1221/2020	betacoronavirus	EPI_ISL_614864	NA	2020-05-18	Europe	Denmark	Hovedstaden	NA	Europe	Denmark	Hovedstaden	genome	29782	Human	unknown	unknown	NA	B.1.179	G	Department of Virus and Microbiological Special Diagnostics	Statens Serum Institut	Denmark	Albertsen lab	Department of Chemistry and Bioscience	Aalborg University	Denmark	Danish Covid-19 Genome Consortia	https://www.gisaid.org/	NA	NA	2020-11-05	NA
hCoV-19/Denmark/DCGC-1220/2020	betacoronavirus	EPI_ISL_614863	NA	2020-05-18	Europe	Denmark	Hovedstaden	NA	Europe	Denmark	Hovedstaden	genome	29782	Human	unknown	unknown	NA	B.1.613	GH	Department of Virus and Microbiological Special Diagnostics	Statens Serum Institut	Denmark	Albertsen lab	Department of Chemistry and Bioscience	Aalborg University	Denmark	Danish Covid-19 Genome Consortia	https://www.gisaid.org/	NA	NA	2020-11-05	NA
hCoV-19/Denmark/DCGC-1219/2020	betacoronavirus	EPI_ISL_614862	NA	2020-05-18	Europe	Denmark	Hovedstaden	NA	Europe	Denmark	Hovedstaden	genome	29782	Human	unknown	unknown	NA	B.1.179	G	Department of Virus and Microbiological Special Diagnostics	Statens Serum Institut	Denmark	Albertsen lab	Department of Chemistry and Bioscience	Aalborg University	Denmark	Danish Covid-19 Genome Consortia	https://www.gisaid.org/	NA	NA	2020-11-05	NA
hCoV-19/Denmark/DCGC-1218/2020	betacoronavirus	EPI_ISL_614861	NA	2020-05-18	Europe	Denmark	Hovedstaden	NA	Europe	Denmark	Hovedstaden	genome	29782	Human	unknown	unknown	NA	B.1.179	G	Department of Virus and Microbiological Special Diagnostics	Statens Serum Institut	Denmark	Albertsen lab	Department of Chemistry and Bioscience	Aalborg University	Denmark	Danish Covid-19 Genome Consortia	https://www.gisaid.org/	NA	NA	2020-11-05	NA
hCoV-19/Denmark/DCGC-1217/2020	betacoronavirus	EPI_ISL_614860	NA	2020-05-18	Europe	Denmark	Hovedstaden	NA	Europe	Denmark	Hovedstaden	genome	29782	Human	unknown	unknown	NA	B.1.39	GH	Department of Virus and Microbiological Special Diagnostics	Statens Serum Institut	Denmark	Albertsen lab	Department of Chemistry and Bioscience	Aalborg University	Denmark	Danish Covid-19 Genome Consortia	https://www.gisaid.org/	NA	NA	2020-11-05	NA
hCoV-19/Denmark/DCGC-1216/2020	betacoronavirus	EPI_ISL_614859	NA	2020-05-18	Europe	Denmark	Hovedstaden	NA	Europe	Denmark	Hovedstaden	genome	29782	Human	unknown	unknown	NA	B.1.179	G	Department of Virus and Microbiological Special Diagnostics	Statens Serum Institut	Denmark	Albertsen lab	Department of Chemistry and Bioscience	Aalborg University	Denmark	Danish Covid-19 Genome Consortia	https://www.gisaid.org/	NA	NA	2020-11-05	NA
hCoV-19/Denmark/DCGC-1215/2020	betacoronavirus	EPI_ISL_614858	NA	2020-05-18	Europe	Denmark	Hovedstaden	NA	Europe	Denmark	Hovedstaden	genome	29782	Human	unknown	unknown	NA	B.1.428	GH	Department of Virus and Microbiological Special Diagnostics	Statens Serum Institut	Denmark	Albertsen lab	Department of Chemistry and Bioscience	Aalborg University	Denmark	Danish Covid-19 Genome Consortia	https://www.gisaid.org/	NA	NA	2020-11-05	NA
hCoV-19/Denmark/DCGC-1213/2020	betacoronavirus	EPI_ISL_614856	NA	2020-05-18	Europe	Denmark	Hovedstaden	NA	Europe	Denmark	Hovedstaden	genome	29782	Human	unknown	unknown	NA	B.1.1	GR	Department of Virus and Microbiological Special Diagnostics	Statens Serum Institut	Denmark	Albertsen lab	Department of Chemistry and Bioscience	Aalborg University	Denmark	Danish Covid-19 Genome Consortia	https://www.gisaid.org/	NA	NA	2020-11-05	NA
hCoV-19/Denmark/DCGC-1211/2020	betacoronavirus	EPI_ISL_614855	NA	2020-05-18	Europe	Denmark	Hovedstaden	NA	Europe	Denmark	Hovedstaden	genome	29782	Human	unknown	unknown	NA	B.1.179	G	Department of Virus and Microbiological Special Diagnostics	Statens Serum Institut	Denmark	Albertsen lab	Department of Chemistry and Bioscience	Aalborg University	Denmark	Danish Covid-19 Genome Consortia	https://www.gisaid.org/	NA	NA	2020-11-05	NA
hCoV-19/Denmark/DCGC-1209/2020	betacoronavirus	EPI_ISL_614854	NA	2020-05-25	Europe	Denmark	Hovedstaden	NA	Europe	Denmark	Hovedstaden	genome	29782	Human	unknown	unknown	NA	B.1.428	GH	Department of Virus and Microbiological Special Diagnostics	Statens Serum Institut	Denmark	Albertsen lab	Department of Chemistry and Bioscience	Aalborg University	Denmark	Danish Covid-19 Genome Consortia	https://www.gisaid.org/	NA	NA	2020-11-05	NA
hCoV-19/Denmark/DCGC-1208/2020	betacoronavirus	EPI_ISL_614853	NA	2020-05-25	Europe	Denmark	Hovedstaden	NA	Europe	Denmark	Hovedstaden	genome	29782	Human	unknown	unknown	NA	B.1.428	GH	Department of Virus and Microbiological Special Diagnostics	Statens Serum Institut	Denmark	Albertsen lab	Department of Chemistry and Bioscience	Aalborg University	Denmark	Danish Covid-19 Genome Consortia	https://www.gisaid.org/	NA	NA	2020-11-05	NA
hCoV-19/Denmark/DCGC-1207/2020	betacoronavirus	EPI_ISL_614852	NA	2020-05-25	Europe	Denmark	Hovedstaden	NA	Europe	Denmark	Hovedstaden	genome	29782	Human	unknown	unknown	NA	B.1.179	G	Department of Virus and Microbiological Special Diagnostics	Statens Serum Institut	Denmark	Albertsen lab	Department of Chemistry and Bioscience	Aalborg University	Denmark	Danish Covid-19 Genome Consortia	https://www.gisaid.org/	NA	NA	2020-11-05	NA
hCoV-19/Denmark/DCGC-1206/2020	betacoronavirus	EPI_ISL_614851	NA	2020-05-25	Europe	Denmark	Hovedstaden	NA	Europe	Denmark	Hovedstaden	genome	29782	Human	unknown	unknown	NA	B.1.179	G	Department of Virus and Microbiological Special Diagnostics	Statens Serum Institut	Denmark	Albertsen lab	Department of Chemistry and Bioscience	Aalborg University	Denmark	Danish Covid-19 Genome Consortia	https://www.gisaid.org/	NA	NA	2020-11-05	NA
hCoV-19/Denmark/DCGC-1205/2020	betacoronavirus	EPI_ISL_614850	NA	2020-05-25	Europe	Denmark	Hovedstaden	NA	Europe	Denmark	Hovedstaden	genome	29782	Human	unknown	unknown	NA	B.1	GH	Department of Virus and Microbiological Special Diagnostics	Statens Serum Institut	Denmark	Albertsen lab	Department of Chemistry and Bioscience	Aalborg University	Denmark	Danish Covid-19 Genome Consortia	https://www.gisaid.org/	NA	NA	2020-11-05	NA
hCoV-19/Denmark/DCGC-1204/2020	betacoronavirus	EPI_ISL_614849	NA	2020-05-25	Europe	Denmark	Hovedstaden	NA	Europe	Denmark	Hovedstaden	genome	29782	Human	unknown	unknown	NA	B.1.179	G	Department of Virus and Microbiological Special Diagnostics	Statens Serum Institut	Denmark	Albertsen lab	Department of Chemistry and Bioscience	Aalborg University	Denmark	Danish Covid-19 Genome Consortia	https://www.gisaid.org/	NA	NA	2020-11-05	NA
hCoV-19/Denmark/DCGC-1203/2020	betacoronavirus	EPI_ISL_614848	NA	2020-05-25	Europe	Denmark	Hovedstaden	NA	Europe	Denmark	Hovedstaden	genome	29782	Human	unknown	unknown	NA	B.1.39	GH	Department of Virus and Microbiological Special Diagnostics	Statens Serum Institut	Denmark	Albertsen lab	Department of Chemistry and Bioscience	Aalborg University	Denmark	Danish Covid-19 Genome Consortia	https://www.gisaid.org/	NA	NA	2020-11-05	NA
hCoV-19/Denmark/DCGC-1202/2020	betacoronavirus	EPI_ISL_614847	NA	2020-05-25	Europe	Denmark	Hovedstaden	NA	Europe	Denmark	Hovedstaden	genome	29782	Human	unknown	unknown	NA	B.1.179	G	Department of Virus and Microbiological Special Diagnostics	Statens Serum Institut	Denmark	Albertsen lab	Department of Chemistry and Bioscience	Aalborg University	Denmark	Danish Covid-19 Genome Consortia	https://www.gisaid.org/	NA	NA	2020-11-05	NA
hCoV-19/Denmark/DCGC-1200/2020	betacoronavirus	EPI_ISL_614846	NA	2020-05-25	Europe	Denmark	Hovedstaden	NA	Europe	Denmark	Hovedstaden	genome	29782	Human	unknown	unknown	NA	B.1.39	GH	Department of Virus and Microbiological Special Diagnostics	Statens Serum Institut	Denmark	Albertsen lab	Department of Chemistry and Bioscience	Aalborg University	Denmark	Danish Covid-19 Genome Consortia	https://www.gisaid.org/	NA	NA	2020-11-05	NA
hCoV-19/Denmark/DCGC-1199/2020	betacoronavirus	EPI_ISL_614845	NA	2020-05-25	Europe	Denmark	Hovedstaden	NA	Europe	Denmark	Hovedstaden	genome	29782	Human	unknown	unknown	NA	B.1.179	G	Department of Virus and Microbiological Special Diagnostics	Statens Serum Institut	Denmark	Albertsen lab	Department of Chemistry and Bioscience	Aalborg University	Denmark	Danish Covid-19 Genome Consortia	https://www.gisaid.org/	NA	NA	2020-11-05	NA
hCoV-19/Denmark/DCGC-1198/2020	betacoronavirus	EPI_ISL_614844	NA	2020-05-18	Europe	Denmark	Hovedstaden	NA	Europe	Denmark	Hovedstaden	genome	29782	Human	unknown	unknown	NA	B.1.179	G	Department of Virus and Microbiological Special Diagnostics	Statens Serum Institut	Denmark	Albertsen lab	Department of Chemistry and Bioscience	Aalborg University	Denmark	Danish Covid-19 Genome Consortia	https://www.gisaid.org/	NA	NA	2020-11-05	NA
hCoV-19/Denmark/DCGC-1197/2020	betacoronavirus	EPI_ISL_614843	NA	2020-05-18	Europe	Denmark	Hovedstaden	NA	Europe	Denmark	Hovedstaden	genome	29782	Human	unknown	unknown	NA	B.1.118	GH	Department of Virus and Microbiological Special Diagnostics	Statens Serum Institut	Denmark	Albertsen lab	Department of Chemistry and Bioscience	Aalborg University	Denmark	Danish Covid-19 Genome Consortia	https://www.gisaid.org/	NA	NA	2020-11-05	NA
hCoV-19/Denmark/DCGC-1196/2020	betacoronavirus	EPI_ISL_614842	NA	2020-05-18	Europe	Denmark	Hovedstaden	NA	Europe	Denmark	Hovedstaden	genome	29782	Human	unknown	unknown	NA	B.1.179	G	Department of Virus and Microbiological Special Diagnostics	Statens Serum Institut	Denmark	Albertsen lab	Department of Chemistry and Bioscience	Aalborg University	Denmark	Danish Covid-19 Genome Consortia	https://www.gisaid.org/	NA	NA	2020-11-05	NA
hCoV-19/Denmark/DCGC-1195/2020	betacoronavirus	EPI_ISL_614841	NA	2020-05-25	Europe	Denmark	Hovedstaden	NA	Europe	Denmark	Hovedstaden	genome	29782	Human	unknown	unknown	NA	B.1.1	GR	Department of Virus and Microbiological Special Diagnostics	Statens Serum Institut	Denmark	Albertsen lab	Department of Chemistry and Bioscience	Aalborg University	Denmark	Danish Covid-19 Genome Consortia	https://www.gisaid.org/	NA	NA	2020-11-05	NA
hCoV-19/Denmark/DCGC-1194/2020	betacoronavirus	EPI_ISL_614840	NA	2020-05-18	Europe	Denmark	Hovedstaden	NA	Europe	Denmark	Hovedstaden	genome	29782	Human	unknown	unknown	NA	B.1.179	G	Department of Virus and Microbiological Special Diagnostics	Statens Serum Institut	Denmark	Albertsen lab	Department of Chemistry and Bioscience	Aalborg University	Denmark	Danish Covid-19 Genome Consortia	https://www.gisaid.org/	NA	NA	2020-11-05	NA
hCoV-19/Denmark/DCGC-1193/2020	betacoronavirus	EPI_ISL_614839	NA	2020-05-18	Europe	Denmark	Hovedstaden	NA	Europe	Denmark	Hovedstaden	genome	29782	Human	unknown	unknown	NA	B.1.39	GH	Department of Virus and Microbiological Special Diagnostics	Statens Serum Institut	Denmark	Albertsen lab	Department of Chemistry and Bioscience	Aalborg University	Denmark	Danish Covid-19 Genome Consortia	https://www.gisaid.org/	NA	NA	2020-11-05	NA
hCoV-19/Denmark/DCGC-1192/2020	betacoronavirus	EPI_ISL_614838	NA	2020-05-25	Europe	Denmark	Hovedstaden	NA	Europe	Denmark	Hovedstaden	genome	29782	Human	unknown	unknown	NA	B.1.179	G	Department of Virus and Microbiological Special Diagnostics	Statens Serum Institut	Denmark	Albertsen lab	Department of Chemistry and Bioscience	Aalborg University	Denmark	Danish Covid-19 Genome Consortia	https://www.gisaid.org/	NA	NA	2020-11-05	NA
hCoV-19/Denmark/DCGC-1191/2020	betacoronavirus	EPI_ISL_614837	NA	2020-05-18	Europe	Denmark	Hovedstaden	NA	Europe	Denmark	Hovedstaden	genome	29782	Human	unknown	unknown	NA	B.1.179	G	Department of Virus and Microbiological Special Diagnostics	Statens Serum Institut	Denmark	Albertsen lab	Department of Chemistry and Bioscience	Aalborg University	Denmark	Danish Covid-19 Genome Consortia	https://www.gisaid.org/	NA	NA	2020-11-05	NA
hCoV-19/Denmark/DCGC-1190/2020	betacoronavirus	EPI_ISL_614836	NA	2020-05-18	Europe	Denmark	Hovedstaden	NA	Europe	Denmark	Hovedstaden	genome	29782	Human	unknown	unknown	NA	B.1.179	G	Department of Virus and Microbiological Special Diagnostics	Statens Serum Institut	Denmark	Albertsen lab	Department of Chemistry and Bioscience	Aalborg University	Denmark	Danish Covid-19 Genome Consortia	https://www.gisaid.org/	NA	NA	2020-11-05	NA
hCoV-19/Denmark/DCGC-1189/2020	betacoronavirus	EPI_ISL_614835	NA	2020-05-25	Europe	Denmark	Hovedstaden	NA	Europe	Denmark	Hovedstaden	genome	29782	Human	unknown	unknown	NA	B.1.179	G	Department of Virus and Microbiological Special Diagnostics	Statens Serum Institut	Denmark	Albertsen lab	Department of Chemistry and Bioscience	Aalborg University	Denmark	Danish Covid-19 Genome Consortia	https://www.gisaid.org/	NA	NA	2020-11-05	NA
hCoV-19/Denmark/DCGC-1188/2020	betacoronavirus	EPI_ISL_614834	NA	2020-05-18	Europe	Denmark	Hovedstaden	NA	Europe	Denmark	Hovedstaden	genome	29782	Human	unknown	unknown	NA	B.1	G	Department of Virus and Microbiological Special Diagnostics	Statens Serum Institut	Denmark	Albertsen lab	Department of Chemistry and Bioscience	Aalborg University	Denmark	Danish Covid-19 Genome Consortia	https://www.gisaid.org/	NA	NA	2020-11-05	NA
hCoV-19/Denmark/DCGC-1187/2020	betacoronavirus	EPI_ISL_614833	NA	2020-05-18	Europe	Denmark	Hovedstaden	NA	Europe	Denmark	Hovedstaden	genome	29782	Human	unknown	unknown	NA	B.1.179	G	Department of Virus and Microbiological Special Diagnostics	Statens Serum Institut	Denmark	Albertsen lab	Department of Chemistry and Bioscience	Aalborg University	Denmark	Danish Covid-19 Genome Consortia	https://www.gisaid.org/	NA	NA	2020-11-05	NA
hCoV-19/Denmark/DCGC-1186/2020	betacoronavirus	EPI_ISL_614832	NA	2020-05-18	Europe	Denmark	Hovedstaden	NA	Europe	Denmark	Hovedstaden	genome	29782	Human	unknown	unknown	NA	B.1.39	GH	Department of Virus and Microbiological Special Diagnostics	Statens Serum Institut	Denmark	Albertsen lab	Department of Chemistry and Bioscience	Aalborg University	Denmark	Danish Covid-19 Genome Consortia	https://www.gisaid.org/	NA	NA	2020-11-05	NA
hCoV-19/Denmark/DCGC-1185/2020	betacoronavirus	EPI_ISL_614831	NA	2020-05-18	Europe	Denmark	Hovedstaden	NA	Europe	Denmark	Hovedstaden	genome	29782	Human	unknown	unknown	NA	B.1.179	G	Department of Virus and Microbiological Special Diagnostics	Statens Serum Institut	Denmark	Albertsen lab	Department of Chemistry and Bioscience	Aalborg University	Denmark	Danish Covid-19 Genome Consortia	https://www.gisaid.org/	NA	NA	2020-11-05	NA
hCoV-19/Denmark/DCGC-1184/2020	betacoronavirus	EPI_ISL_614830	NA	2020-05-25	Europe	Denmark	Syddanmark	NA	Europe	Denmark	Syddanmark	genome	29782	Human	unknown	unknown	NA	A	S	Department of Virus and Microbiological Special Diagnostics	Statens Serum Institut	Denmark	Albertsen lab	Department of Chemistry and Bioscience	Aalborg University	Denmark	Danish Covid-19 Genome Consortia	https://www.gisaid.org/	NA	NA	2020-11-05	NA
hCoV-19/Denmark/DCGC-1002/2020	betacoronavirus	EPI_ISL_614807	NA	2020-05-11	Europe	Denmark	Hovedstaden	NA	Europe	Denmark	Hovedstaden	genome	29782	Human	unknown	unknown	NA	A	S	Department of Virus and Microbiological Special Diagnostics	Statens Serum Institut	Denmark	Albertsen lab	Department of Chemistry and Bioscience	Aalborg University	Denmark	Danish Covid-19 Genome Consortia	https://www.gisaid.org/	NA	NA	2020-11-05	NA
hCoV-19/Denmark/DCGC-1001/2020	betacoronavirus	EPI_ISL_614806	NA	2020-05-11	Europe	Denmark	Hovedstaden	NA	Europe	Denmark	Hovedstaden	genome	29782	Human	unknown	unknown	NA	B.1.613	GH	Department of Virus and Microbiological Special Diagnostics	Statens Serum Institut	Denmark	Albertsen lab	Department of Chemistry and Bioscience	Aalborg University	Denmark	Danish Covid-19 Genome Consortia	https://www.gisaid.org/	NA	NA	2020-11-05	NA
hCoV-19/Denmark/DCGC-1000/2020	betacoronavirus	EPI_ISL_614805	NA	2020-05-11	Europe	Denmark	Hovedstaden	NA	Europe	Denmark	Hovedstaden	genome	29782	Human	unknown	unknown	NA	B.1.428	GH	Department of Virus and Microbiological Special Diagnostics	Statens Serum Institut	Denmark	Albertsen lab	Department of Chemistry and Bioscience	Aalborg University	Denmark	Danish Covid-19 Genome Consortia	https://www.gisaid.org/	NA	NA	2020-11-05	NA
hCoV-19/Denmark/DCGC-1241/2020	betacoronavirus	EPI_ISL_614797	NA	2020-05-11	Europe	Denmark	Hovedstaden	NA	Europe	Denmark	Hovedstaden	genome	29782	Human	unknown	unknown	NA	B.1.179	G	Department of Virus and Microbiological Special Diagnostics	Statens Serum Institut	Denmark	Albertsen lab	Department of Chemistry and Bioscience	Aalborg University	Denmark	Danish Covid-19 Genome Consortia	https://www.gisaid.org/	NA	NA	2020-11-05	NA
hCoV-19/Denmark/DCGC-1239/2020	betacoronavirus	EPI_ISL_614796	NA	2020-05-11	Europe	Denmark	Hovedstaden	NA	Europe	Denmark	Hovedstaden	genome	29782	Human	unknown	unknown	NA	B.1	G	Department of Virus and Microbiological Special Diagnostics	Statens Serum Institut	Denmark	Albertsen lab	Department of Chemistry and Bioscience	Aalborg University	Denmark	Danish Covid-19 Genome Consortia	https://www.gisaid.org/	NA	NA	2020-11-05	NA
hCoV-19/Denmark/DCGC-1242/2020	betacoronavirus	EPI_ISL_614784	NA	2020-03-09	Europe	Denmark	Hovedstaden	NA	Europe	Denmark	Hovedstaden	genome	29782	Human	unknown	unknown	NA	B.3	L	Department of Virus and Microbiological Special Diagnostics	Statens Serum Institut	Denmark	Albertsen lab	Department of Chemistry and Bioscience	Aalborg University	Denmark	Danish Covid-19 Genome Consortia	https://www.gisaid.org/	NA	NA	2020-11-05	NA
hCoV-19/Denmark/DCGC-1038/2020	betacoronavirus	EPI_ISL_614783	NA	2020-03-09	Europe	Denmark	Hovedstaden	NA	Europe	Denmark	Hovedstaden	genome	29782	Human	unknown	unknown	NA	B.1	GH	Department of Virus and Microbiological Special Diagnostics	Statens Serum Institut	Denmark	Albertsen lab	Department of Chemistry and Bioscience	Aalborg University	Denmark	Danish Covid-19 Genome Consortia	https://www.gisaid.org/	NA	NA	2020-11-05	NA
hCoV-19/Denmark/DCGC-1011/2020	betacoronavirus	EPI_ISL_614782	NA	2020-03-09	Europe	Denmark	Syddanmark	NA	Europe	Denmark	Syddanmark	genome	29324	Human	unknown	unknown	NA	B.1	GH	Department of Virus and Microbiological Special Diagnostics	Statens Serum Institut	Denmark	Albertsen lab	Department of Chemistry and Bioscience	Aalborg University	Denmark	Danish Covid-19 Genome Consortia	https://www.gisaid.org/	NA	NA	2020-11-05	NA
hCoV-19/Denmark/DCGC-1010/2020	betacoronavirus	EPI_ISL_614781	NA	2020-03-09	Europe	Denmark	Syddanmark	NA	Europe	Denmark	Syddanmark	genome	29324	Human	unknown	unknown	NA	B.1	GH	Department of Virus and Microbiological Special Diagnostics	Statens Serum Institut	Denmark	Albertsen lab	Department of Chemistry and Bioscience	Aalborg University	Denmark	Danish Covid-19 Genome Consortia	https://www.gisaid.org/	NA	NA	2020-11-05	NA
hCoV-19/Denmark/DCGC-1009/2020	betacoronavirus	EPI_ISL_614780	NA	2020-03-09	Europe	Denmark	Syddanmark	NA	Europe	Denmark	Syddanmark	genome	29782	Human	unknown	unknown	NA	B.1	GH	Department of Virus and Microbiological Special Diagnostics	Statens Serum Institut	Denmark	Albertsen lab	Department of Chemistry and Bioscience	Aalborg University	Denmark	Danish Covid-19 Genome Consortia	https://www.gisaid.org/	NA	NA	2020-11-05	NA
hCoV-19/Denmark/DCGC-1007/2020	betacoronavirus	EPI_ISL_614778	NA	2020-04-27	Europe	Denmark	Syddanmark	NA	Europe	Denmark	Syddanmark	genome	29782	Human	unknown	unknown	NA	B.1.343	GH	Department of Virus and Microbiological Special Diagnostics	Statens Serum Institut	Denmark	Albertsen lab	Department of Chemistry and Bioscience	Aalborg University	Denmark	Danish Covid-19 Genome Consortia	https://www.gisaid.org/	NA	NA	2020-11-05	NA
hCoV-19/Denmark/DCGC-1006/2020	betacoronavirus	EPI_ISL_614777	NA	2020-04-20	Europe	Denmark	Syddanmark	NA	Europe	Denmark	Syddanmark	genome	29782	Human	unknown	unknown	NA	B.1.465	GH	Department of Virus and Microbiological Special Diagnostics	Statens Serum Institut	Denmark	Albertsen lab	Department of Chemistry and Bioscience	Aalborg University	Denmark	Danish Covid-19 Genome Consortia	https://www.gisaid.org/	NA	NA	2020-11-05	NA
hCoV-19/Denmark/DCGC-1003/2020	betacoronavirus	EPI_ISL_614776	NA	2020-04-27	Europe	Denmark	Syddanmark	NA	Europe	Denmark	Syddanmark	genome	29782	Human	unknown	unknown	NA	B.1	G	Department of Virus and Microbiological Special Diagnostics	Statens Serum Institut	Denmark	Albertsen lab	Department of Chemistry and Bioscience	Aalborg University	Denmark	Danish Covid-19 Genome Consortia	https://www.gisaid.org/	NA	NA	2020-11-05	NA
hCoV-19/Denmark/DCGC-1238/2020	betacoronavirus	EPI_ISL_614773	NA	2020-05-04	Europe	Denmark	Hovedstaden	NA	Europe	Denmark	Hovedstaden	genome	29782	Human	unknown	unknown	NA	B.1.39	GH	Department of Virus and Microbiological Special Diagnostics	Statens Serum Institut	Denmark	Albertsen lab	Department of Chemistry and Bioscience	Aalborg University	Denmark	Danish Covid-19 Genome Consortia	https://www.gisaid.org/	NA	NA	2020-11-05	NA
hCoV-19/Denmark/DCGC-1236/2020	betacoronavirus	EPI_ISL_614771	NA	2020-05-04	Europe	Denmark	Hovedstaden	NA	Europe	Denmark	Hovedstaden	genome	29782	Human	unknown	unknown	NA	B.1.613	GH	Department of Virus and Microbiological Special Diagnostics	Statens Serum Institut	Denmark	Albertsen lab	Department of Chemistry and Bioscience	Aalborg University	Denmark	Danish Covid-19 Genome Consortia	https://www.gisaid.org/	NA	NA	2020-11-05	NA
hCoV-19/Denmark/DCGC-1235/2020	betacoronavirus	EPI_ISL_614769	NA	2020-04-27	Europe	Denmark	Hovedstaden	NA	Europe	Denmark	Hovedstaden	genome	29782	Human	unknown	unknown	NA	B.1.613	GH	Department of Virus and Microbiological Special Diagnostics	Statens Serum Institut	Denmark	Albertsen lab	Department of Chemistry and Bioscience	Aalborg University	Denmark	Danish Covid-19 Genome Consortia	https://www.gisaid.org/	NA	NA	2020-11-05	NA
hCoV-19/Denmark/DCGC-1248/2020	betacoronavirus	EPI_ISL_614767	NA	2020-04-27	Europe	Denmark	Hovedstaden	NA	Europe	Denmark	Hovedstaden	genome	29782	Human	unknown	unknown	NA	B.1.39	GH	Department of Virus and Microbiological Special Diagnostics	Statens Serum Institut	Denmark	Albertsen lab	Department of Chemistry and Bioscience	Aalborg University	Denmark	Danish Covid-19 Genome Consortia	https://www.gisaid.org/	NA	NA	2020-11-05	NA
hCoV-19/Denmark/DCGC-1247/2020	betacoronavirus	EPI_ISL_614766	NA	2020-04-27	Europe	Denmark	Hovedstaden	NA	Europe	Denmark	Hovedstaden	genome	29782	Human	unknown	unknown	NA	B.1.564	GH	Department of Virus and Microbiological Special Diagnostics	Statens Serum Institut	Denmark	Albertsen lab	Department of Chemistry and Bioscience	Aalborg University	Denmark	Danish Covid-19 Genome Consortia	https://www.gisaid.org/	NA	NA	2020-11-05	NA
hCoV-19/Denmark/DCGC-1246/2020	betacoronavirus	EPI_ISL_614765	NA	2020-04-27	Europe	Denmark	Hovedstaden	NA	Europe	Denmark	Hovedstaden	genome	29782	Human	unknown	unknown	NA	B.1.613	GH	Department of Virus and Microbiological Special Diagnostics	Statens Serum Institut	Denmark	Albertsen lab	Department of Chemistry and Bioscience	Aalborg University	Denmark	Danish Covid-19 Genome Consortia	https://www.gisaid.org/	NA	NA	2020-11-05	NA
hCoV-19/Denmark/DCGC-1245/2020	betacoronavirus	EPI_ISL_614762	NA	2020-05-04	Europe	Denmark	Hovedstaden	NA	Europe	Denmark	Hovedstaden	genome	29782	Human	unknown	unknown	NA	B.1.1	GR	Department of Virus and Microbiological Special Diagnostics	Statens Serum Institut	Denmark	Albertsen lab	Department of Chemistry and Bioscience	Aalborg University	Denmark	Danish Covid-19 Genome Consortia	https://www.gisaid.org/	NA	NA	2020-11-05	NA
hCoV-19/Denmark/DCGC-1244/2020	betacoronavirus	EPI_ISL_614760	NA	2020-05-04	Europe	Denmark	Hovedstaden	NA	Europe	Denmark	Hovedstaden	genome	29324	Human	unknown	unknown	NA	B.1.613	GH	Department of Virus and Microbiological Special Diagnostics	Statens Serum Institut	Denmark	Albertsen lab	Department of Chemistry and Bioscience	Aalborg University	Denmark	Danish Covid-19 Genome Consortia	https://www.gisaid.org/	NA	NA	2020-11-05	NA
hCoV-19/Denmark/DCGC-1243/2020	betacoronavirus	EPI_ISL_614759	NA	2020-05-04	Europe	Denmark	Hovedstaden	NA	Europe	Denmark	Hovedstaden	genome	29782	Human	unknown	unknown	NA	B.1.39	GH	Department of Virus and Microbiological Special Diagnostics	Statens Serum Institut	Denmark	Albertsen lab	Department of Chemistry and Bioscience	Aalborg University	Denmark	Danish Covid-19 Genome Consortia	https://www.gisaid.org/	NA	NA	2020-11-05	NA
hCoV-19/Denmark/DCGC-1063/2020	betacoronavirus	EPI_ISL_614694	NA	2020-04-06	Europe	Denmark	Hovedstaden	NA	Europe	Denmark	Hovedstaden	genome	29782	Human	unknown	unknown	NA	B.1	GH	Department of Virus and Microbiological Special Diagnostics	Statens Serum Institut	Denmark	Albertsen lab	Department of Chemistry and Bioscience	Aalborg University	Denmark	Danish Covid-19 Genome Consortia	https://www.gisaid.org/	NA	NA	2020-11-05	NA
hCoV-19/Denmark/DCGC-1062/2020	betacoronavirus	EPI_ISL_614693	NA	2020-04-06	Europe	Denmark	Hovedstaden	NA	Europe	Denmark	Hovedstaden	genome	29782	Human	unknown	unknown	NA	B.1.263	GH	Department of Virus and Microbiological Special Diagnostics	Statens Serum Institut	Denmark	Albertsen lab	Department of Chemistry and Bioscience	Aalborg University	Denmark	Danish Covid-19 Genome Consortia	https://www.gisaid.org/	NA	NA	2020-11-05	NA
hCoV-19/Denmark/DCGC-1061/2020	betacoronavirus	EPI_ISL_614692	NA	2020-03-16	Europe	Denmark	Sjaelland	NA	Europe	Denmark	Sjaelland	genome	29782	Human	unknown	unknown	NA	B.1.179	G	Department of Virus and Microbiological Special Diagnostics	Statens Serum Institut	Denmark	Albertsen lab	Department of Chemistry and Bioscience	Aalborg University	Denmark	Danish Covid-19 Genome Consortia	https://www.gisaid.org/	NA	NA	2020-11-05	NA
hCoV-19/Denmark/DCGC-1060/2020	betacoronavirus	EPI_ISL_614691	NA	2020-03-16	Europe	Denmark	Sjaelland	NA	Europe	Denmark	Sjaelland	genome	29782	Human	unknown	unknown	NA	B.1	G	Department of Virus and Microbiological Special Diagnostics	Statens Serum Institut	Denmark	Albertsen lab	Department of Chemistry and Bioscience	Aalborg University	Denmark	Danish Covid-19 Genome Consortia	https://www.gisaid.org/	NA	NA	2020-11-05	NA
hCoV-19/Denmark/DCGC-1059/2020	betacoronavirus	EPI_ISL_614690	NA	2020-03-16	Europe	Denmark	Sjaelland	NA	Europe	Denmark	Sjaelland	genome	29782	Human	unknown	unknown	NA	B.1.179	G	Department of Virus and Microbiological Special Diagnostics	Statens Serum Institut	Denmark	Albertsen lab	Department of Chemistry and Bioscience	Aalborg University	Denmark	Danish Covid-19 Genome Consortia	https://www.gisaid.org/	NA	NA	2020-11-05	NA
hCoV-19/Denmark/DCGC-1058/2020	betacoronavirus	EPI_ISL_614689	NA	2020-03-16	Europe	Denmark	Sjaelland	NA	Europe	Denmark	Sjaelland	genome	29782	Human	unknown	unknown	NA	C.11	GR	Department of Virus and Microbiological Special Diagnostics	Statens Serum Institut	Denmark	Albertsen lab	Department of Chemistry and Bioscience	Aalborg University	Denmark	Danish Covid-19 Genome Consortia	https://www.gisaid.org/	NA	NA	2020-11-05	NA
hCoV-19/Denmark/DCGC-1057/2020	betacoronavirus	EPI_ISL_614688	NA	2020-03-09	Europe	Denmark	Sjaelland	NA	Europe	Denmark	Sjaelland	genome	29782	Human	unknown	unknown	NA	B.1.428	GH	Department of Virus and Microbiological Special Diagnostics	Statens Serum Institut	Denmark	Albertsen lab	Department of Chemistry and Bioscience	Aalborg University	Denmark	Danish Covid-19 Genome Consortia	https://www.gisaid.org/	NA	NA	2020-11-05	NA
hCoV-19/Denmark/DCGC-1056/2020	betacoronavirus	EPI_ISL_614687	NA	2020-03-16	Europe	Denmark	Sjaelland	NA	Europe	Denmark	Sjaelland	genome	29782	Human	unknown	unknown	NA	B.1.118	GH	Department of Virus and Microbiological Special Diagnostics	Statens Serum Institut	Denmark	Albertsen lab	Department of Chemistry and Bioscience	Aalborg University	Denmark	Danish Covid-19 Genome Consortia	https://www.gisaid.org/	NA	NA	2020-11-05	NA
hCoV-19/Denmark/DCGC-1055/2020	betacoronavirus	EPI_ISL_614686	NA	2020-03-16	Europe	Denmark	Sjaelland	NA	Europe	Denmark	Sjaelland	genome	29782	Human	unknown	unknown	NA	B.1.428	GH	Department of Virus and Microbiological Special Diagnostics	Statens Serum Institut	Denmark	Albertsen lab	Department of Chemistry and Bioscience	Aalborg University	Denmark	Danish Covid-19 Genome Consortia	https://www.gisaid.org/	NA	NA	2020-11-05	NA
hCoV-19/Denmark/DCGC-1054/2020	betacoronavirus	EPI_ISL_614685	NA	2020-03-16	Europe	Denmark	Nordjylland	NA	Europe	Denmark	Nordjylland	genome	29782	Human	unknown	unknown	NA	B.1.428	GH	Department of Virus and Microbiological Special Diagnostics	Statens Serum Institut	Denmark	Albertsen lab	Department of Chemistry and Bioscience	Aalborg University	Denmark	Danish Covid-19 Genome Consortia	https://www.gisaid.org/	NA	NA	2020-11-05	NA
hCoV-19/Denmark/DCGC-1053/2020	betacoronavirus	EPI_ISL_614684	NA	2020-03-16	Europe	Denmark	Nordjylland	NA	Europe	Denmark	Nordjylland	genome	29782	Human	unknown	unknown	NA	B.1.428	GH	Department of Virus and Microbiological Special Diagnostics	Statens Serum Institut	Denmark	Albertsen lab	Department of Chemistry and Bioscience	Aalborg University	Denmark	Danish Covid-19 Genome Consortia	https://www.gisaid.org/	NA	NA	2020-11-05	NA
hCoV-19/Denmark/DCGC-1052/2020	betacoronavirus	EPI_ISL_614683	NA	2020-03-16	Europe	Denmark	Nordjylland	NA	Europe	Denmark	Nordjylland	genome	29782	Human	unknown	unknown	NA	B.1.428	GH	Department of Virus and Microbiological Special Diagnostics	Statens Serum Institut	Denmark	Albertsen lab	Department of Chemistry and Bioscience	Aalborg University	Denmark	Danish Covid-19 Genome Consortia	https://www.gisaid.org/	NA	NA	2020-11-05	NA
hCoV-19/Denmark/DCGC-1051/2020	betacoronavirus	EPI_ISL_614682	NA	2020-03-16	Europe	Denmark	Nordjylland	NA	Europe	Denmark	Nordjylland	genome	29782	Human	unknown	unknown	NA	B.1.428	GH	Department of Virus and Microbiological Special Diagnostics	Statens Serum Institut	Denmark	Albertsen lab	Department of Chemistry and Bioscience	Aalborg University	Denmark	Danish Covid-19 Genome Consortia	https://www.gisaid.org/	NA	NA	2020-11-05	NA
hCoV-19/Denmark/DCGC-1050/2020	betacoronavirus	EPI_ISL_614681	NA	2020-03-16	Europe	Denmark	Nordjylland	NA	Europe	Denmark	Nordjylland	genome	29782	Human	unknown	unknown	NA	B.1.39	GH	Department of Virus and Microbiological Special Diagnostics	Statens Serum Institut	Denmark	Albertsen lab	Department of Chemistry and Bioscience	Aalborg University	Denmark	Danish Covid-19 Genome Consortia	https://www.gisaid.org/	NA	NA	2020-11-05	NA
hCoV-19/Denmark/DCGC-1049/2020	betacoronavirus	EPI_ISL_614680	NA	2020-03-09	Europe	Denmark	Midtjylland	NA	Europe	Denmark	Midtjylland	genome	29782	Human	unknown	unknown	NA	B.1	GH	Department of Virus and Microbiological Special Diagnostics	Statens Serum Institut	Denmark	Albertsen lab	Department of Chemistry and Bioscience	Aalborg University	Denmark	Danish Covid-19 Genome Consortia	https://www.gisaid.org/	NA	NA	2020-11-05	NA
hCoV-19/Denmark/DCGC-1048/2020	betacoronavirus	EPI_ISL_614679	NA	2020-03-16	Europe	Denmark	Midtjylland	NA	Europe	Denmark	Midtjylland	genome	29782	Human	unknown	unknown	NA	B.1	GH	Department of Virus and Microbiological Special Diagnostics	Statens Serum Institut	Denmark	Albertsen lab	Department of Chemistry and Bioscience	Aalborg University	Denmark	Danish Covid-19 Genome Consortia	https://www.gisaid.org/	NA	NA	2020-11-05	NA
hCoV-19/Denmark/DCGC-1047/2020	betacoronavirus	EPI_ISL_614678	NA	2020-03-16	Europe	Denmark	Midtjylland	NA	Europe	Denmark	Midtjylland	genome	29782	Human	unknown	unknown	NA	B.1.428	GH	Department of Virus and Microbiological Special Diagnostics	Statens Serum Institut	Denmark	Albertsen lab	Department of Chemistry and Bioscience	Aalborg University	Denmark	Danish Covid-19 Genome Consortia	https://www.gisaid.org/	NA	NA	2020-11-05	NA
hCoV-19/Denmark/DCGC-1046/2020	betacoronavirus	EPI_ISL_614677	NA	2020-03-16	Europe	Denmark	Midtjylland	NA	Europe	Denmark	Midtjylland	genome	29782	Human	unknown	unknown	NA	B.1	GH	Department of Virus and Microbiological Special Diagnostics	Statens Serum Institut	Denmark	Albertsen lab	Department of Chemistry and Bioscience	Aalborg University	Denmark	Danish Covid-19 Genome Consortia	https://www.gisaid.org/	NA	NA	2020-11-05	NA
hCoV-19/Denmark/DCGC-1045/2020	betacoronavirus	EPI_ISL_614676	NA	2020-03-09	Europe	Denmark	Syddanmark	NA	Europe	Denmark	Syddanmark	genome	29782	Human	unknown	unknown	NA	B.3	O	Department of Virus and Microbiological Special Diagnostics	Statens Serum Institut	Denmark	Albertsen lab	Department of Chemistry and Bioscience	Aalborg University	Denmark	Danish Covid-19 Genome Consortia	https://www.gisaid.org/	NA	NA	2020-11-05	NA
hCoV-19/Denmark/DCGC-1044/2020	betacoronavirus	EPI_ISL_614675	NA	2020-03-16	Europe	Denmark	Syddanmark	NA	Europe	Denmark	Syddanmark	genome	29782	Human	unknown	unknown	NA	B.1	GH	Department of Virus and Microbiological Special Diagnostics	Statens Serum Institut	Denmark	Albertsen lab	Department of Chemistry and Bioscience	Aalborg University	Denmark	Danish Covid-19 Genome Consortia	https://www.gisaid.org/	NA	NA	2020-11-05	NA
hCoV-19/Denmark/DCGC-1043/2020	betacoronavirus	EPI_ISL_614674	NA	2020-03-09	Europe	Denmark	Hovedstaden	NA	Europe	Denmark	Hovedstaden	genome	29782	Human	unknown	unknown	NA	B.1	GH	Department of Virus and Microbiological Special Diagnostics	Statens Serum Institut	Denmark	Albertsen lab	Department of Chemistry and Bioscience	Aalborg University	Denmark	Danish Covid-19 Genome Consortia	https://www.gisaid.org/	NA	NA	2020-11-05	NA
hCoV-19/Denmark/DCGC-1041/2020	betacoronavirus	EPI_ISL_614673	NA	2020-03-09	Europe	Denmark	Hovedstaden	NA	Europe	Denmark	Hovedstaden	genome	29782	Human	unknown	unknown	NA	B.1.1	GR	Department of Virus and Microbiological Special Diagnostics	Statens Serum Institut	Denmark	Albertsen lab	Department of Chemistry and Bioscience	Aalborg University	Denmark	Danish Covid-19 Genome Consortia	https://www.gisaid.org/	NA	NA	2020-11-05	NA
hCoV-19/Denmark/DCGC-1040/2020	betacoronavirus	EPI_ISL_614672	NA	2020-03-09	Europe	Denmark	Hovedstaden	NA	Europe	Denmark	Hovedstaden	genome	29782	Human	unknown	unknown	NA	B.1	GH	Department of Virus and Microbiological Special Diagnostics	Statens Serum Institut	Denmark	Albertsen lab	Department of Chemistry and Bioscience	Aalborg University	Denmark	Danish Covid-19 Genome Consortia	https://www.gisaid.org/	NA	NA	2020-11-05	NA
hCoV-19/Denmark/DCGC-1039/2020	betacoronavirus	EPI_ISL_614671	NA	2020-03-09	Europe	Denmark	Hovedstaden	NA	Europe	Denmark	Hovedstaden	genome	29782	Human	unknown	unknown	NA	B.1.428	GH	Department of Virus and Microbiological Special Diagnostics	Statens Serum Institut	Denmark	Albertsen lab	Department of Chemistry and Bioscience	Aalborg University	Denmark	Danish Covid-19 Genome Consortia	https://www.gisaid.org/	NA	NA	2020-11-05	NA
hCoV-19/Denmark/DCGC-1175/2020	betacoronavirus	EPI_ISL_614670	NA	2020-03-09	Europe	Denmark	Hovedstaden	NA	Europe	Denmark	Hovedstaden	genome	29782	Human	unknown	unknown	NA	B.1	GH	Department of Virus and Microbiological Special Diagnostics	Statens Serum Institut	Denmark	Albertsen lab	Department of Chemistry and Bioscience	Aalborg University	Denmark	Danish Covid-19 Genome Consortia	https://www.gisaid.org/	NA	NA	2020-11-05	NA
hCoV-19/Denmark/DCGC-1159/2020	betacoronavirus	EPI_ISL_614668	NA	2020-03-16	Europe	Denmark	Hovedstaden	NA	Europe	Denmark	Hovedstaden	genome	29782	Human	unknown	unknown	NA	B.1	GH	Department of Virus and Microbiological Special Diagnostics	Statens Serum Institut	Denmark	Albertsen lab	Department of Chemistry and Bioscience	Aalborg University	Denmark	Danish Covid-19 Genome Consortia	https://www.gisaid.org/	NA	NA	2020-11-05	NA
hCoV-19/Denmark/DCGC-1149/2020	betacoronavirus	EPI_ISL_614667	NA	2020-03-16	Europe	Denmark	Hovedstaden	NA	Europe	Denmark	Hovedstaden	genome	29782	Human	unknown	unknown	NA	B.1	GH	Department of Virus and Microbiological Special Diagnostics	Statens Serum Institut	Denmark	Albertsen lab	Department of Chemistry and Bioscience	Aalborg University	Denmark	Danish Covid-19 Genome Consortia	https://www.gisaid.org/	NA	NA	2020-11-05	NA
hCoV-19/Denmark/DCGC-1180/2020	betacoronavirus	EPI_ISL_614666	NA	2020-03-16	Europe	Denmark	Hovedstaden	NA	Europe	Denmark	Hovedstaden	genome	29782	Human	unknown	unknown	NA	B.1	GH	Department of Virus and Microbiological Special Diagnostics	Statens Serum Institut	Denmark	Albertsen lab	Department of Chemistry and Bioscience	Aalborg University	Denmark	Danish Covid-19 Genome Consortia	https://www.gisaid.org/	NA	NA	2020-11-05	NA
hCoV-19/Denmark/DCGC-1174/2020	betacoronavirus	EPI_ISL_614665	NA	2020-03-16	Europe	Denmark	Hovedstaden	NA	Europe	Denmark	Hovedstaden	genome	29782	Human	unknown	unknown	NA	B.1.428	GH	Department of Virus and Microbiological Special Diagnostics	Statens Serum Institut	Denmark	Albertsen lab	Department of Chemistry and Bioscience	Aalborg University	Denmark	Danish Covid-19 Genome Consortia	https://www.gisaid.org/	NA	NA	2020-11-05	NA
hCoV-19/Denmark/DCGC-1170/2020	betacoronavirus	EPI_ISL_614664	NA	2020-03-16	Europe	Denmark	Hovedstaden	NA	Europe	Denmark	Hovedstaden	genome	29782	Human	unknown	unknown	NA	B.1	G	Department of Virus and Microbiological Special Diagnostics	Statens Serum Institut	Denmark	Albertsen lab	Department of Chemistry and Bioscience	Aalborg University	Denmark	Danish Covid-19 Genome Consortia	https://www.gisaid.org/	NA	NA	2020-11-05	NA
hCoV-19/Denmark/DCGC-1168/2020	betacoronavirus	EPI_ISL_614662	NA	2020-03-16	Europe	Denmark	Hovedstaden	NA	Europe	Denmark	Hovedstaden	genome	29782	Human	unknown	unknown	NA	B.1	GH	Department of Virus and Microbiological Special Diagnostics	Statens Serum Institut	Denmark	Albertsen lab	Department of Chemistry and Bioscience	Aalborg University	Denmark	Danish Covid-19 Genome Consortia	https://www.gisaid.org/	NA	NA	2020-11-05	NA
hCoV-19/Denmark/DCGC-1164/2020	betacoronavirus	EPI_ISL_614661	NA	2020-03-16	Europe	Denmark	Hovedstaden	NA	Europe	Denmark	Hovedstaden	genome	29782	Human	unknown	unknown	NA	B.1	GH	Department of Virus and Microbiological Special Diagnostics	Statens Serum Institut	Denmark	Albertsen lab	Department of Chemistry and Bioscience	Aalborg University	Denmark	Danish Covid-19 Genome Consortia	https://www.gisaid.org/	NA	NA	2020-11-05	NA
hCoV-19/Denmark/DCGC-1158/2020	betacoronavirus	EPI_ISL_614660	NA	2020-03-16	Europe	Denmark	Hovedstaden	NA	Europe	Denmark	Hovedstaden	genome	29782	Human	unknown	unknown	NA	B.1.428	GH	Department of Virus and Microbiological Special Diagnostics	Statens Serum Institut	Denmark	Albertsen lab	Department of Chemistry and Bioscience	Aalborg University	Denmark	Danish Covid-19 Genome Consortia	https://www.gisaid.org/	NA	NA	2020-11-05	NA
hCoV-19/Denmark/DCGC-1154/2020	betacoronavirus	EPI_ISL_614659	NA	2020-03-16	Europe	Denmark	Hovedstaden	NA	Europe	Denmark	Hovedstaden	genome	29782	Human	unknown	unknown	NA	B.1.428	GH	Department of Virus and Microbiological Special Diagnostics	Statens Serum Institut	Denmark	Albertsen lab	Department of Chemistry and Bioscience	Aalborg University	Denmark	Danish Covid-19 Genome Consortia	https://www.gisaid.org/	NA	NA	2020-11-05	NA
hCoV-19/Denmark/DCGC-1148/2020	betacoronavirus	EPI_ISL_614658	NA	2020-03-16	Europe	Denmark	Syddanmark	NA	Europe	Denmark	Syddanmark	genome	29782	Human	unknown	unknown	NA	B.1.39	GH	Department of Virus and Microbiological Special Diagnostics	Statens Serum Institut	Denmark	Albertsen lab	Department of Chemistry and Bioscience	Aalborg University	Denmark	Danish Covid-19 Genome Consortia	https://www.gisaid.org/	NA	NA	2020-11-05	NA
hCoV-19/Denmark/DCGC-1144/2020	betacoronavirus	EPI_ISL_614657	NA	2020-03-09	Europe	Denmark	Syddanmark	NA	Europe	Denmark	Syddanmark	genome	29782	Human	unknown	unknown	NA	B.1	GH	Department of Virus and Microbiological Special Diagnostics	Statens Serum Institut	Denmark	Albertsen lab	Department of Chemistry and Bioscience	Aalborg University	Denmark	Danish Covid-19 Genome Consortia	https://www.gisaid.org/	NA	NA	2020-11-05	NA
hCoV-19/Denmark/DCGC-1140/2020	betacoronavirus	EPI_ISL_614656	NA	2020-03-09	Europe	Denmark	Syddanmark	NA	Europe	Denmark	Syddanmark	genome	29782	Human	unknown	unknown	NA	B.3	O	Department of Virus and Microbiological Special Diagnostics	Statens Serum Institut	Denmark	Albertsen lab	Department of Chemistry and Bioscience	Aalborg University	Denmark	Danish Covid-19 Genome Consortia	https://www.gisaid.org/	NA	NA	2020-11-05	NA
hCoV-19/Denmark/DCGC-1179/2020	betacoronavirus	EPI_ISL_614655	NA	2020-03-16	Europe	Denmark	Hovedstaden	NA	Europe	Denmark	Hovedstaden	genome	29782	Human	unknown	unknown	NA	B.1.39	GH	Department of Virus and Microbiological Special Diagnostics	Statens Serum Institut	Denmark	Albertsen lab	Department of Chemistry and Bioscience	Aalborg University	Denmark	Danish Covid-19 Genome Consortia	https://www.gisaid.org/	NA	NA	2020-11-05	NA
hCoV-19/Denmark/DCGC-1173/2020	betacoronavirus	EPI_ISL_614654	NA	2020-03-16	Europe	Denmark	Sjaelland	NA	Europe	Denmark	Sjaelland	genome	29782	Human	unknown	unknown	NA	B.1	GH	Department of Virus and Microbiological Special Diagnostics	Statens Serum Institut	Denmark	Albertsen lab	Department of Chemistry and Bioscience	Aalborg University	Denmark	Danish Covid-19 Genome Consortia	https://www.gisaid.org/	NA	NA	2020-11-05	NA
hCoV-19/Denmark/DCGC-1167/2020	betacoronavirus	EPI_ISL_614653	NA	2020-03-16	Europe	Denmark	Sjaelland	NA	Europe	Denmark	Sjaelland	genome	29782	Human	unknown	unknown	NA	B.1.179	G	Department of Virus and Microbiological Special Diagnostics	Statens Serum Institut	Denmark	Albertsen lab	Department of Chemistry and Bioscience	Aalborg University	Denmark	Danish Covid-19 Genome Consortia	https://www.gisaid.org/	NA	NA	2020-11-05	NA
hCoV-19/Denmark/DCGC-1163/2020	betacoronavirus	EPI_ISL_614652	NA	2020-03-16	Europe	Denmark	Sjaelland	NA	Europe	Denmark	Sjaelland	genome	29782	Human	unknown	unknown	NA	B.1.1	GR	Department of Virus and Microbiological Special Diagnostics	Statens Serum Institut	Denmark	Albertsen lab	Department of Chemistry and Bioscience	Aalborg University	Denmark	Danish Covid-19 Genome Consortia	https://www.gisaid.org/	NA	NA	2020-11-05	NA
hCoV-19/Denmark/DCGC-1157/2020	betacoronavirus	EPI_ISL_614651	NA	2020-03-16	Europe	Denmark	Sjaelland	NA	Europe	Denmark	Sjaelland	genome	29782	Human	unknown	unknown	NA	B.1.179	G	Department of Virus and Microbiological Special Diagnostics	Statens Serum Institut	Denmark	Albertsen lab	Department of Chemistry and Bioscience	Aalborg University	Denmark	Danish Covid-19 Genome Consortia	https://www.gisaid.org/	NA	NA	2020-11-05	NA
hCoV-19/Denmark/DCGC-1153/2020	betacoronavirus	EPI_ISL_614650	NA	2020-03-16	Europe	Denmark	Sjaelland	NA	Europe	Denmark	Sjaelland	genome	29782	Human	unknown	unknown	NA	B.1.39	GH	Department of Virus and Microbiological Special Diagnostics	Statens Serum Institut	Denmark	Albertsen lab	Department of Chemistry and Bioscience	Aalborg University	Denmark	Danish Covid-19 Genome Consortia	https://www.gisaid.org/	NA	NA	2020-11-05	NA
hCoV-19/Denmark/DCGC-1143/2020	betacoronavirus	EPI_ISL_614649	NA	2020-03-16	Europe	Denmark	Sjaelland	NA	Europe	Denmark	Sjaelland	genome	29782	Human	unknown	unknown	NA	B.1.179	G	Department of Virus and Microbiological Special Diagnostics	Statens Serum Institut	Denmark	Albertsen lab	Department of Chemistry and Bioscience	Aalborg University	Denmark	Danish Covid-19 Genome Consortia	https://www.gisaid.org/	NA	NA	2020-11-05	NA
hCoV-19/Denmark/DCGC-1183/2020	betacoronavirus	EPI_ISL_614648	NA	2020-03-16	Europe	Denmark	Sjaelland	NA	Europe	Denmark	Sjaelland	genome	29782	Human	unknown	unknown	NA	B.1.428	GH	Department of Virus and Microbiological Special Diagnostics	Statens Serum Institut	Denmark	Albertsen lab	Department of Chemistry and Bioscience	Aalborg University	Denmark	Danish Covid-19 Genome Consortia	https://www.gisaid.org/	NA	NA	2020-11-05	NA
hCoV-19/Denmark/DCGC-1152/2020	betacoronavirus	EPI_ISL_614647	NA	2020-03-16	Europe	Denmark	Hovedstaden	NA	Europe	Denmark	Hovedstaden	genome	29782	Human	unknown	unknown	NA	B.1.39	GH	Department of Virus and Microbiological Special Diagnostics	Statens Serum Institut	Denmark	Albertsen lab	Department of Chemistry and Bioscience	Aalborg University	Denmark	Danish Covid-19 Genome Consortia	https://www.gisaid.org/	NA	NA	2020-11-05	NA
hCoV-19/Denmark/DCGC-1177/2020	betacoronavirus	EPI_ISL_614646	NA	2020-03-16	Europe	Denmark	Hovedstaden	NA	Europe	Denmark	Hovedstaden	genome	29782	Human	unknown	unknown	NA	B.1.1	GR	Department of Virus and Microbiological Special Diagnostics	Statens Serum Institut	Denmark	Albertsen lab	Department of Chemistry and Bioscience	Aalborg University	Denmark	Danish Covid-19 Genome Consortia	https://www.gisaid.org/	NA	NA	2020-11-05	NA
hCoV-19/Denmark/DCGC-1151/2020	betacoronavirus	EPI_ISL_614645	NA	2020-03-16	Europe	Denmark	Hovedstaden	NA	Europe	Denmark	Hovedstaden	genome	29782	Human	unknown	unknown	NA	B.1	GH	Department of Virus and Microbiological Special Diagnostics	Statens Serum Institut	Denmark	Albertsen lab	Department of Chemistry and Bioscience	Aalborg University	Denmark	Danish Covid-19 Genome Consortia	https://www.gisaid.org/	NA	NA	2020-11-05	NA
hCoV-19/Denmark/DCGC-1142/2020	betacoronavirus	EPI_ISL_614644	NA	2020-03-16	Europe	Denmark	Hovedstaden	NA	Europe	Denmark	Hovedstaden	genome	29782	Human	unknown	unknown	NA	B.1.428	GH	Department of Virus and Microbiological Special Diagnostics	Statens Serum Institut	Denmark	Albertsen lab	Department of Chemistry and Bioscience	Aalborg University	Denmark	Danish Covid-19 Genome Consortia	https://www.gisaid.org/	NA	NA	2020-11-05	NA
hCoV-19/Denmark/DCGC-1182/2020	betacoronavirus	EPI_ISL_614643	NA	2020-03-16	Europe	Denmark	Hovedstaden	NA	Europe	Denmark	Hovedstaden	genome	29782	Human	unknown	unknown	NA	B.1	GH	Department of Virus and Microbiological Special Diagnostics	Statens Serum Institut	Denmark	Albertsen lab	Department of Chemistry and Bioscience	Aalborg University	Denmark	Danish Covid-19 Genome Consortia	https://www.gisaid.org/	NA	NA	2020-11-05	NA
hCoV-19/Denmark/DCGC-1162/2020	betacoronavirus	EPI_ISL_614642	NA	2020-03-16	Europe	Denmark	Hovedstaden	NA	Europe	Denmark	Hovedstaden	genome	29782	Human	unknown	unknown	NA	B.1.39	GH	Department of Virus and Microbiological Special Diagnostics	Statens Serum Institut	Denmark	Albertsen lab	Department of Chemistry and Bioscience	Aalborg University	Denmark	Danish Covid-19 Genome Consortia	https://www.gisaid.org/	NA	NA	2020-11-05	NA
hCoV-19/Denmark/DCGC-1156/2020	betacoronavirus	EPI_ISL_614641	NA	2020-03-16	Europe	Denmark	Hovedstaden	NA	Europe	Denmark	Hovedstaden	genome	29782	Human	unknown	unknown	NA	B.1	GH	Department of Virus and Microbiological Special Diagnostics	Statens Serum Institut	Denmark	Albertsen lab	Department of Chemistry and Bioscience	Aalborg University	Denmark	Danish Covid-19 Genome Consortia	https://www.gisaid.org/	NA	NA	2020-11-05	NA
hCoV-19/Denmark/DCGC-1139/2020	betacoronavirus	EPI_ISL_614640	NA	2020-03-16	Europe	Denmark	Hovedstaden	NA	Europe	Denmark	Hovedstaden	genome	29782	Human	unknown	unknown	NA	B.1	GH	Department of Virus and Microbiological Special Diagnostics	Statens Serum Institut	Denmark	Albertsen lab	Department of Chemistry and Bioscience	Aalborg University	Denmark	Danish Covid-19 Genome Consortia	https://www.gisaid.org/	NA	NA	2020-11-05	NA
hCoV-19/Denmark/DCGC-1169/2020	betacoronavirus	EPI_ISL_614639	NA	2020-03-16	Europe	Denmark	Hovedstaden	NA	Europe	Denmark	Hovedstaden	genome	29782	Human	unknown	unknown	NA	B.1.428	GH	Department of Virus and Microbiological Special Diagnostics	Statens Serum Institut	Denmark	Albertsen lab	Department of Chemistry and Bioscience	Aalborg University	Denmark	Danish Covid-19 Genome Consortia	https://www.gisaid.org/	NA	NA	2020-11-05	NA
hCoV-19/Denmark/DCGC-1166/2020	betacoronavirus	EPI_ISL_614638	NA	2020-03-16	Europe	Denmark	Hovedstaden	NA	Europe	Denmark	Hovedstaden	genome	29782	Human	unknown	unknown	NA	B.1.39	GH	Department of Virus and Microbiological Special Diagnostics	Statens Serum Institut	Denmark	Albertsen lab	Department of Chemistry and Bioscience	Aalborg University	Denmark	Danish Covid-19 Genome Consortia	https://www.gisaid.org/	NA	NA	2020-11-05	NA
hCoV-19/Denmark/DCGC-1161/2020	betacoronavirus	EPI_ISL_614637	NA	2020-03-16	Europe	Denmark	Hovedstaden	NA	Europe	Denmark	Hovedstaden	genome	29782	Human	unknown	unknown	NA	B.1.428	GH	Department of Virus and Microbiological Special Diagnostics	Statens Serum Institut	Denmark	Albertsen lab	Department of Chemistry and Bioscience	Aalborg University	Denmark	Danish Covid-19 Genome Consortia	https://www.gisaid.org/	NA	NA	2020-11-05	NA
hCoV-19/Denmark/DCGC-1150/2020	betacoronavirus	EPI_ISL_614636	NA	2020-03-23	Europe	Denmark	Nordjylland	NA	Europe	Denmark	Nordjylland	genome	29782	Human	unknown	unknown	NA	B.1	GH	Department of Virus and Microbiological Special Diagnostics	Statens Serum Institut	Denmark	Albertsen lab	Department of Chemistry and Bioscience	Aalborg University	Denmark	Danish Covid-19 Genome Consortia	https://www.gisaid.org/	NA	NA	2020-11-05	NA
hCoV-19/Denmark/DCGC-1147/2020	betacoronavirus	EPI_ISL_614635	NA	2020-03-16	Europe	Denmark	Nordjylland	NA	Europe	Denmark	Nordjylland	genome	29782	Human	unknown	unknown	NA	B.1	GH	Department of Virus and Microbiological Special Diagnostics	Statens Serum Institut	Denmark	Albertsen lab	Department of Chemistry and Bioscience	Aalborg University	Denmark	Danish Covid-19 Genome Consortia	https://www.gisaid.org/	NA	NA	2020-11-05	NA
hCoV-19/Denmark/DCGC-1145/2020	betacoronavirus	EPI_ISL_614634	NA	2020-03-16	Europe	Denmark	Nordjylland	NA	Europe	Denmark	Nordjylland	genome	29782	Human	unknown	unknown	NA	B.1.428	GH	Department of Virus and Microbiological Special Diagnostics	Statens Serum Institut	Denmark	Albertsen lab	Department of Chemistry and Bioscience	Aalborg University	Denmark	Danish Covid-19 Genome Consortia	https://www.gisaid.org/	NA	NA	2020-11-05	NA
hCoV-19/Denmark/DCGC-1141/2020	betacoronavirus	EPI_ISL_614633	NA	2020-03-16	Europe	Denmark	Nordjylland	NA	Europe	Denmark	Nordjylland	genome	29782	Human	unknown	unknown	NA	B.1.39	GH	Department of Virus and Microbiological Special Diagnostics	Statens Serum Institut	Denmark	Albertsen lab	Department of Chemistry and Bioscience	Aalborg University	Denmark	Danish Covid-19 Genome Consortia	https://www.gisaid.org/	NA	NA	2020-11-05	NA
hCoV-19/Denmark/DCGC-1138/2020	betacoronavirus	EPI_ISL_614632	NA	2020-03-23	Europe	Denmark	Nordjylland	NA	Europe	Denmark	Nordjylland	genome	29782	Human	unknown	unknown	NA	B.1.39	GH	Department of Virus and Microbiological Special Diagnostics	Statens Serum Institut	Denmark	Albertsen lab	Department of Chemistry and Bioscience	Aalborg University	Denmark	Danish Covid-19 Genome Consortia	https://www.gisaid.org/	NA	NA	2020-11-05	NA
hCoV-19/Denmark/DCGC-1171/2020	betacoronavirus	EPI_ISL_614630	NA	2020-03-16	Europe	Denmark	Nordjylland	NA	Europe	Denmark	Nordjylland	genome	29782	Human	unknown	unknown	NA	B.1.428	GH	Department of Virus and Microbiological Special Diagnostics	Statens Serum Institut	Denmark	Albertsen lab	Department of Chemistry and Bioscience	Aalborg University	Denmark	Danish Covid-19 Genome Consortia	https://www.gisaid.org/	NA	NA	2020-11-05	NA
hCoV-19/Denmark/DCGC-1165/2020	betacoronavirus	EPI_ISL_614629	NA	2020-03-23	Europe	Denmark	Nordjylland	NA	Europe	Denmark	Nordjylland	genome	29782	Human	unknown	unknown	NA	B.1.428	GH	Department of Virus and Microbiological Special Diagnostics	Statens Serum Institut	Denmark	Albertsen lab	Department of Chemistry and Bioscience	Aalborg University	Denmark	Danish Covid-19 Genome Consortia	https://www.gisaid.org/	NA	NA	2020-11-05	NA
hCoV-19/Denmark/DCGC-1160/2020	betacoronavirus	EPI_ISL_614628	NA	2020-03-16	Europe	Denmark	Sjaelland	NA	Europe	Denmark	Sjaelland	genome	29782	Human	unknown	unknown	NA	B.1.179	G	Department of Virus and Microbiological Special Diagnostics	Statens Serum Institut	Denmark	Albertsen lab	Department of Chemistry and Bioscience	Aalborg University	Denmark	Danish Covid-19 Genome Consortia	https://www.gisaid.org/	NA	NA	2020-11-05	NA
hCoV-19/Denmark/DCGC-1155/2020	betacoronavirus	EPI_ISL_614627	NA	2020-03-16	Europe	Denmark	Hovedstaden	NA	Europe	Denmark	Hovedstaden	genome	29782	Human	unknown	unknown	NA	B.1	GH	Department of Virus and Microbiological Special Diagnostics	Statens Serum Institut	Denmark	Albertsen lab	Department of Chemistry and Bioscience	Aalborg University	Denmark	Danish Covid-19 Genome Consortia	https://www.gisaid.org/	NA	NA	2020-11-05	NA
hCoV-19/Denmark/DCGC-1146/2020	betacoronavirus	EPI_ISL_614626	NA	2020-03-16	Europe	Denmark	Hovedstaden	NA	Europe	Denmark	Hovedstaden	genome	29782	Human	unknown	unknown	NA	B.1	GH	Department of Virus and Microbiological Special Diagnostics	Statens Serum Institut	Denmark	Albertsen lab	Department of Chemistry and Bioscience	Aalborg University	Denmark	Danish Covid-19 Genome Consortia	https://www.gisaid.org/	NA	NA	2020-11-05	NA
hCoV-19/Denmark/DCGC-1136/2020	betacoronavirus	EPI_ISL_614625	NA	2020-03-16	Europe	Denmark	Hovedstaden	NA	Europe	Denmark	Hovedstaden	genome	29782	Human	unknown	unknown	NA	B.1	GH	Department of Virus and Microbiological Special Diagnostics	Statens Serum Institut	Denmark	Albertsen lab	Department of Chemistry and Bioscience	Aalborg University	Denmark	Danish Covid-19 Genome Consortia	https://www.gisaid.org/	NA	NA	2020-11-05	NA
hCoV-19/Denmark/DCGC-1122/2020	betacoronavirus	EPI_ISL_614624	NA	2020-03-16	Europe	Denmark	Hovedstaden	NA	Europe	Denmark	Hovedstaden	genome	29782	Human	unknown	unknown	NA	B.1.39	GH	Department of Virus and Microbiological Special Diagnostics	Statens Serum Institut	Denmark	Albertsen lab	Department of Chemistry and Bioscience	Aalborg University	Denmark	Danish Covid-19 Genome Consortia	https://www.gisaid.org/	NA	NA	2020-11-05	NA
hCoV-19/Denmark/DCGC-1119/2020	betacoronavirus	EPI_ISL_614623	NA	2020-03-16	Europe	Denmark	Nordjylland	NA	Europe	Denmark	Nordjylland	genome	29782	Human	unknown	unknown	NA	B.1.428	GH	Department of Virus and Microbiological Special Diagnostics	Statens Serum Institut	Denmark	Albertsen lab	Department of Chemistry and Bioscience	Aalborg University	Denmark	Danish Covid-19 Genome Consortia	https://www.gisaid.org/	NA	NA	2020-11-05	NA
hCoV-19/Denmark/DCGC-1113/2020	betacoronavirus	EPI_ISL_614622	NA	2020-03-16	Europe	Denmark	Nordjylland	NA	Europe	Denmark	Nordjylland	genome	29782	Human	unknown	unknown	NA	B.1.39	GH	Department of Virus and Microbiological Special Diagnostics	Statens Serum Institut	Denmark	Albertsen lab	Department of Chemistry and Bioscience	Aalborg University	Denmark	Danish Covid-19 Genome Consortia	https://www.gisaid.org/	NA	NA	2020-11-05	NA
hCoV-19/Denmark/DCGC-1104/2020	betacoronavirus	EPI_ISL_614621	NA	2020-03-16	Europe	Denmark	Sjaelland	NA	Europe	Denmark	Sjaelland	genome	29782	Human	unknown	unknown	NA	B.1.179	G	Department of Virus and Microbiological Special Diagnostics	Statens Serum Institut	Denmark	Albertsen lab	Department of Chemistry and Bioscience	Aalborg University	Denmark	Danish Covid-19 Genome Consortia	https://www.gisaid.org/	NA	NA	2020-11-05	NA
hCoV-19/Denmark/DCGC-1099/2020	betacoronavirus	EPI_ISL_614620	NA	2020-03-16	Europe	Denmark	Sjaelland	NA	Europe	Denmark	Sjaelland	genome	29782	Human	unknown	unknown	NA	B.1.118	GH	Department of Virus and Microbiological Special Diagnostics	Statens Serum Institut	Denmark	Albertsen lab	Department of Chemistry and Bioscience	Aalborg University	Denmark	Danish Covid-19 Genome Consortia	https://www.gisaid.org/	NA	NA	2020-11-05	NA
hCoV-19/Denmark/DCGC-1135/2020	betacoronavirus	EPI_ISL_614619	NA	2020-03-16	Europe	Denmark	Syddanmark	NA	Europe	Denmark	Syddanmark	genome	29782	Human	unknown	unknown	NA	B.1	GH	Department of Virus and Microbiological Special Diagnostics	Statens Serum Institut	Denmark	Albertsen lab	Department of Chemistry and Bioscience	Aalborg University	Denmark	Danish Covid-19 Genome Consortia	https://www.gisaid.org/	NA	NA	2020-11-05	NA
hCoV-19/Denmark/DCGC-1130/2020	betacoronavirus	EPI_ISL_614618	NA	2020-03-16	Europe	Denmark	Syddanmark	NA	Europe	Denmark	Syddanmark	genome	29782	Human	unknown	unknown	NA	B.1	GH	Department of Virus and Microbiological Special Diagnostics	Statens Serum Institut	Denmark	Albertsen lab	Department of Chemistry and Bioscience	Aalborg University	Denmark	Danish Covid-19 Genome Consortia	https://www.gisaid.org/	NA	NA	2020-11-05	NA
hCoV-19/Denmark/DCGC-1107/2020	betacoronavirus	EPI_ISL_614617	NA	2020-03-16	Europe	Denmark	Syddanmark	NA	Europe	Denmark	Syddanmark	genome	29782	Human	unknown	unknown	NA	B.1.39	GH	Department of Virus and Microbiological Special Diagnostics	Statens Serum Institut	Denmark	Albertsen lab	Department of Chemistry and Bioscience	Aalborg University	Denmark	Danish Covid-19 Genome Consortia	https://www.gisaid.org/	NA	NA	2020-11-05	NA
hCoV-19/Denmark/DCGC-1098/2020	betacoronavirus	EPI_ISL_614616	NA	2020-03-16	Europe	Denmark	Syddanmark	NA	Europe	Denmark	Syddanmark	genome	29782	Human	unknown	unknown	NA	B.1.39	GH	Department of Virus and Microbiological Special Diagnostics	Statens Serum Institut	Denmark	Albertsen lab	Department of Chemistry and Bioscience	Aalborg University	Denmark	Danish Covid-19 Genome Consortia	https://www.gisaid.org/	NA	NA	2020-11-05	NA
hCoV-19/Denmark/DCGC-1093/2020	betacoronavirus	EPI_ISL_614615	NA	2020-03-16	Europe	Denmark	Hovedstaden	NA	Europe	Denmark	Hovedstaden	genome	29782	Human	unknown	unknown	NA	B.1.428	GH	Department of Virus and Microbiological Special Diagnostics	Statens Serum Institut	Denmark	Albertsen lab	Department of Chemistry and Bioscience	Aalborg University	Denmark	Danish Covid-19 Genome Consortia	https://www.gisaid.org/	NA	NA	2020-11-05	NA
hCoV-19/Denmark/DCGC-1134/2020	betacoronavirus	EPI_ISL_614614	NA	2020-03-16	Europe	Denmark	Hovedstaden	NA	Europe	Denmark	Hovedstaden	genome	29782	Human	unknown	unknown	NA	B.1.428	GH	Department of Virus and Microbiological Special Diagnostics	Statens Serum Institut	Denmark	Albertsen lab	Department of Chemistry and Bioscience	Aalborg University	Denmark	Danish Covid-19 Genome Consortia	https://www.gisaid.org/	NA	NA	2020-11-05	NA
hCoV-19/Denmark/DCGC-1118/2020	betacoronavirus	EPI_ISL_614613	NA	2020-03-16	Europe	Denmark	Hovedstaden	NA	Europe	Denmark	Hovedstaden	genome	29782	Human	unknown	unknown	NA	B.1	GH	Department of Virus and Microbiological Special Diagnostics	Statens Serum Institut	Denmark	Albertsen lab	Department of Chemistry and Bioscience	Aalborg University	Denmark	Danish Covid-19 Genome Consortia	https://www.gisaid.org/	NA	NA	2020-11-05	NA
hCoV-19/Denmark/DCGC-1103/2020	betacoronavirus	EPI_ISL_614612	NA	2020-03-16	Europe	Denmark	Hovedstaden	NA	Europe	Denmark	Hovedstaden	genome	29782	Human	unknown	unknown	NA	B.1.428	GH	Department of Virus and Microbiological Special Diagnostics	Statens Serum Institut	Denmark	Albertsen lab	Department of Chemistry and Bioscience	Aalborg University	Denmark	Danish Covid-19 Genome Consortia	https://www.gisaid.org/	NA	NA	2020-11-05	NA
hCoV-19/Denmark/DCGC-1133/2020	betacoronavirus	EPI_ISL_614611	NA	2020-03-16	Europe	Denmark	Hovedstaden	NA	Europe	Denmark	Hovedstaden	genome	29782	Human	unknown	unknown	NA	B.1	GH	Department of Virus and Microbiological Special Diagnostics	Statens Serum Institut	Denmark	Albertsen lab	Department of Chemistry and Bioscience	Aalborg University	Denmark	Danish Covid-19 Genome Consortia	https://www.gisaid.org/	NA	NA	2020-11-05	NA
hCoV-19/Denmark/DCGC-1129/2020	betacoronavirus	EPI_ISL_614610	NA	2020-03-16	Europe	Denmark	Hovedstaden	NA	Europe	Denmark	Hovedstaden	genome	29782	Human	unknown	unknown	NA	B.1.428	GH	Department of Virus and Microbiological Special Diagnostics	Statens Serum Institut	Denmark	Albertsen lab	Department of Chemistry and Bioscience	Aalborg University	Denmark	Danish Covid-19 Genome Consortia	https://www.gisaid.org/	NA	NA	2020-11-05	NA
hCoV-19/Denmark/DCGC-1125/2020	betacoronavirus	EPI_ISL_614609	NA	2020-03-16	Europe	Denmark	Hovedstaden	NA	Europe	Denmark	Hovedstaden	genome	29782	Human	unknown	unknown	NA	B.1	G	Department of Virus and Microbiological Special Diagnostics	Statens Serum Institut	Denmark	Albertsen lab	Department of Chemistry and Bioscience	Aalborg University	Denmark	Danish Covid-19 Genome Consortia	https://www.gisaid.org/	NA	NA	2020-11-05	NA
hCoV-19/Denmark/DCGC-1096/2020	betacoronavirus	EPI_ISL_614608	NA	2020-03-16	Europe	Denmark	Hovedstaden	NA	Europe	Denmark	Hovedstaden	genome	29782	Human	unknown	unknown	NA	B.1.39	GH	Department of Virus and Microbiological Special Diagnostics	Statens Serum Institut	Denmark	Albertsen lab	Department of Chemistry and Bioscience	Aalborg University	Denmark	Danish Covid-19 Genome Consortia	https://www.gisaid.org/	NA	NA	2020-11-05	NA
hCoV-19/Denmark/DCGC-1092/2020	betacoronavirus	EPI_ISL_614607	NA	2020-03-16	Europe	Denmark	Hovedstaden	NA	Europe	Denmark	Hovedstaden	genome	29782	Human	unknown	unknown	NA	B.1	GH	Department of Virus and Microbiological Special Diagnostics	Statens Serum Institut	Denmark	Albertsen lab	Department of Chemistry and Bioscience	Aalborg University	Denmark	Danish Covid-19 Genome Consortia	https://www.gisaid.org/	NA	NA	2020-11-05	NA
hCoV-19/Denmark/DCGC-1137/2020	betacoronavirus	EPI_ISL_614606	NA	2020-03-16	Europe	Denmark	Hovedstaden	NA	Europe	Denmark	Hovedstaden	genome	29782	Human	unknown	unknown	NA	B.1.39	GH	Department of Virus and Microbiological Special Diagnostics	Statens Serum Institut	Denmark	Albertsen lab	Department of Chemistry and Bioscience	Aalborg University	Denmark	Danish Covid-19 Genome Consortia	https://www.gisaid.org/	NA	NA	2020-11-05	NA
hCoV-19/Denmark/DCGC-1124/2020	betacoronavirus	EPI_ISL_614605	NA	2020-03-16	Europe	Denmark	Hovedstaden	NA	Europe	Denmark	Hovedstaden	genome	29782	Human	unknown	unknown	NA	B.1.39	GH	Department of Virus and Microbiological Special Diagnostics	Statens Serum Institut	Denmark	Albertsen lab	Department of Chemistry and Bioscience	Aalborg University	Denmark	Danish Covid-19 Genome Consortia	https://www.gisaid.org/	NA	NA	2020-11-05	NA
hCoV-19/Denmark/DCGC-1117/2020	betacoronavirus	EPI_ISL_614604	NA	2020-03-16	Europe	Denmark	Hovedstaden	NA	Europe	Denmark	Hovedstaden	genome	29782	Human	unknown	unknown	NA	B.1	GH	Department of Virus and Microbiological Special Diagnostics	Statens Serum Institut	Denmark	Albertsen lab	Department of Chemistry and Bioscience	Aalborg University	Denmark	Danish Covid-19 Genome Consortia	https://www.gisaid.org/	NA	NA	2020-11-05	NA
hCoV-19/Denmark/DCGC-1112/2020	betacoronavirus	EPI_ISL_614603	NA	2020-03-16	Europe	Denmark	Hovedstaden	NA	Europe	Denmark	Hovedstaden	genome	29782	Human	unknown	unknown	NA	B.1.428	GH	Department of Virus and Microbiological Special Diagnostics	Statens Serum Institut	Denmark	Albertsen lab	Department of Chemistry and Bioscience	Aalborg University	Denmark	Danish Covid-19 Genome Consortia	https://www.gisaid.org/	NA	NA	2020-11-05	NA
hCoV-19/Denmark/DCGC-1095/2020	betacoronavirus	EPI_ISL_614602	NA	2020-03-16	Europe	Denmark	Hovedstaden	NA	Europe	Denmark	Hovedstaden	genome	29782	Human	unknown	unknown	NA	B.1.428	GH	Department of Virus and Microbiological Special Diagnostics	Statens Serum Institut	Denmark	Albertsen lab	Department of Chemistry and Bioscience	Aalborg University	Denmark	Danish Covid-19 Genome Consortia	https://www.gisaid.org/	NA	NA	2020-11-05	NA
hCoV-19/Denmark/DCGC-1121/2020	betacoronavirus	EPI_ISL_614601	NA	2020-03-16	Europe	Denmark	Hovedstaden	NA	Europe	Denmark	Hovedstaden	genome	29782	Human	unknown	unknown	NA	B.1	GH	Department of Virus and Microbiological Special Diagnostics	Statens Serum Institut	Denmark	Albertsen lab	Department of Chemistry and Bioscience	Aalborg University	Denmark	Danish Covid-19 Genome Consortia	https://www.gisaid.org/	NA	NA	2020-11-05	NA
hCoV-19/Denmark/DCGC-1102/2020	betacoronavirus	EPI_ISL_614600	NA	2020-03-16	Europe	Denmark	Hovedstaden	NA	Europe	Denmark	Hovedstaden	genome	29782	Human	unknown	unknown	NA	B.1.332	GH	Department of Virus and Microbiological Special Diagnostics	Statens Serum Institut	Denmark	Albertsen lab	Department of Chemistry and Bioscience	Aalborg University	Denmark	Danish Covid-19 Genome Consortia	https://www.gisaid.org/	NA	NA	2020-11-05	NA
hCoV-19/Denmark/DCGC-1091/2020	betacoronavirus	EPI_ISL_614599	NA	2020-03-09	Europe	Denmark	Hovedstaden	NA	Europe	Denmark	Hovedstaden	genome	29782	Human	unknown	unknown	NA	C.11	GR	Department of Virus and Microbiological Special Diagnostics	Statens Serum Institut	Denmark	Albertsen lab	Department of Chemistry and Bioscience	Aalborg University	Denmark	Danish Covid-19 Genome Consortia	https://www.gisaid.org/	NA	NA	2020-11-05	NA
hCoV-19/Denmark/DCGC-1132/2020	betacoronavirus	EPI_ISL_614598	NA	2020-03-09	Europe	Denmark	Syddanmark	NA	Europe	Denmark	Syddanmark	genome	29782	Human	unknown	unknown	NA	B.1	G	Department of Virus and Microbiological Special Diagnostics	Statens Serum Institut	Denmark	Albertsen lab	Department of Chemistry and Bioscience	Aalborg University	Denmark	Danish Covid-19 Genome Consortia	https://www.gisaid.org/	NA	NA	2020-11-05	NA
hCoV-19/Denmark/DCGC-1123/2020	betacoronavirus	EPI_ISL_614597	NA	2020-03-09	Europe	Denmark	Syddanmark	NA	Europe	Denmark	Syddanmark	genome	29782	Human	unknown	unknown	NA	B.1	G	Department of Virus and Microbiological Special Diagnostics	Statens Serum Institut	Denmark	Albertsen lab	Department of Chemistry and Bioscience	Aalborg University	Denmark	Danish Covid-19 Genome Consortia	https://www.gisaid.org/	NA	NA	2020-11-05	NA
hCoV-19/Denmark/DCGC-1115/2020	betacoronavirus	EPI_ISL_614596	NA	2020-03-09	Europe	Denmark	Syddanmark	NA	Europe	Denmark	Syddanmark	genome	29782	Human	unknown	unknown	NA	B.1	GH	Department of Virus and Microbiological Special Diagnostics	Statens Serum Institut	Denmark	Albertsen lab	Department of Chemistry and Bioscience	Aalborg University	Denmark	Danish Covid-19 Genome Consortia	https://www.gisaid.org/	NA	NA	2020-11-05	NA
hCoV-19/Denmark/DCGC-1101/2020	betacoronavirus	EPI_ISL_614595	NA	2020-03-09	Europe	Denmark	Syddanmark	NA	Europe	Denmark	Syddanmark	genome	29782	Human	unknown	unknown	NA	B.1	GH	Department of Virus and Microbiological Special Diagnostics	Statens Serum Institut	Denmark	Albertsen lab	Department of Chemistry and Bioscience	Aalborg University	Denmark	Danish Covid-19 Genome Consortia	https://www.gisaid.org/	NA	NA	2020-11-05	NA
hCoV-19/Denmark/DCGC-1094/2020	betacoronavirus	EPI_ISL_614594	NA	2020-03-02	Europe	Denmark	Syddanmark	NA	Europe	Denmark	Syddanmark	genome	29782	Human	unknown	unknown	NA	B.1	GH	Department of Virus and Microbiological Special Diagnostics	Statens Serum Institut	Denmark	Albertsen lab	Department of Chemistry and Bioscience	Aalborg University	Denmark	Danish Covid-19 Genome Consortia	https://www.gisaid.org/	NA	NA	2020-11-05	NA
hCoV-19/Denmark/DCGC-1090/2020	betacoronavirus	EPI_ISL_614593	NA	2020-03-09	Europe	Denmark	Syddanmark	NA	Europe	Denmark	Syddanmark	genome	29782	Human	unknown	unknown	NA	B.1	GH	Department of Virus and Microbiological Special Diagnostics	Statens Serum Institut	Denmark	Albertsen lab	Department of Chemistry and Bioscience	Aalborg University	Denmark	Danish Covid-19 Genome Consortia	https://www.gisaid.org/	NA	NA	2020-11-05	NA
hCoV-19/Denmark/DCGC-1131/2020	betacoronavirus	EPI_ISL_614592	NA	2020-03-09	Europe	Denmark	Syddanmark	NA	Europe	Denmark	Syddanmark	genome	29782	Human	unknown	unknown	NA	B.1	GH	Department of Virus and Microbiological Special Diagnostics	Statens Serum Institut	Denmark	Albertsen lab	Department of Chemistry and Bioscience	Aalborg University	Denmark	Danish Covid-19 Genome Consortia	https://www.gisaid.org/	NA	NA	2020-11-05	NA
hCoV-19/Denmark/DCGC-1120/2020	betacoronavirus	EPI_ISL_614591	NA	2020-03-09	Europe	Denmark	Syddanmark	NA	Europe	Denmark	Syddanmark	genome	29782	Human	unknown	unknown	NA	B.1	GH	Department of Virus and Microbiological Special Diagnostics	Statens Serum Institut	Denmark	Albertsen lab	Department of Chemistry and Bioscience	Aalborg University	Denmark	Danish Covid-19 Genome Consortia	https://www.gisaid.org/	NA	NA	2020-11-05	NA
hCoV-19/Denmark/DCGC-1114/2020	betacoronavirus	EPI_ISL_614590	NA	2020-03-09	Europe	Denmark	Syddanmark	NA	Europe	Denmark	Syddanmark	genome	29782	Human	unknown	unknown	NA	B.1	GH	Department of Virus and Microbiological Special Diagnostics	Statens Serum Institut	Denmark	Albertsen lab	Department of Chemistry and Bioscience	Aalborg University	Denmark	Danish Covid-19 Genome Consortia	https://www.gisaid.org/	NA	NA	2020-11-05	NA
hCoV-19/Denmark/DCGC-1100/2020	betacoronavirus	EPI_ISL_614589	NA	2020-03-09	Europe	Denmark	Syddanmark	NA	Europe	Denmark	Syddanmark	genome	29782	Human	unknown	unknown	NA	B.1	GH	Department of Virus and Microbiological Special Diagnostics	Statens Serum Institut	Denmark	Albertsen lab	Department of Chemistry and Bioscience	Aalborg University	Denmark	Danish Covid-19 Genome Consortia	https://www.gisaid.org/	NA	NA	2020-11-05	NA
hCoV-19/Denmark/DCGC-1037/2020	betacoronavirus	EPI_ISL_614588	NA	2020-03-09	Europe	Denmark	Syddanmark	NA	Europe	Denmark	Syddanmark	genome	29782	Human	unknown	unknown	NA	B.1	GH	Department of Virus and Microbiological Special Diagnostics	Statens Serum Institut	Denmark	Albertsen lab	Department of Chemistry and Bioscience	Aalborg University	Denmark	Danish Covid-19 Genome Consortia	https://www.gisaid.org/	NA	NA	2020-11-05	NA
hCoV-19/Denmark/DCGC-1034/2020	betacoronavirus	EPI_ISL_614585	NA	2020-03-09	Europe	Denmark	Sjaelland	NA	Europe	Denmark	Sjaelland	genome	29782	Human	unknown	unknown	NA	B.1.39	GH	Department of Virus and Microbiological Special Diagnostics	Statens Serum Institut	Denmark	Albertsen lab	Department of Chemistry and Bioscience	Aalborg University	Denmark	Danish Covid-19 Genome Consortia	https://www.gisaid.org/	NA	NA	2020-11-05	NA
hCoV-19/Denmark/DCGC-1035/2020	betacoronavirus	EPI_ISL_614569	NA	2020-03-09	Europe	Denmark	Sjaelland	NA	Europe	Denmark	Sjaelland	genome	29782	Human	unknown	unknown	NA	B.1.8	G	Department of Virus and Microbiological Special Diagnostics	Statens Serum Institut	Denmark	Albertsen lab	Department of Chemistry and Bioscience	Aalborg University	Denmark	Danish Covid-19 Genome Consortia	https://www.gisaid.org/	NA	NA	2020-11-05	NA
hCoV-19/Denmark/DCGC-1033/2020	betacoronavirus	EPI_ISL_614566	NA	2020-03-09	Europe	Denmark	Midtjylland	NA	Europe	Denmark	Midtjylland	genome	29782	Human	unknown	unknown	NA	B.1	GH	Department of Virus and Microbiological Special Diagnostics	Statens Serum Institut	Denmark	Albertsen lab	Department of Chemistry and Bioscience	Aalborg University	Denmark	Danish Covid-19 Genome Consortia	https://www.gisaid.org/	NA	NA	2020-11-05	NA
hCoV-19/Denmark/DCGC-1032/2020	betacoronavirus	EPI_ISL_614546	NA	2020-03-09	Europe	Denmark	Nordjylland	NA	Europe	Denmark	Nordjylland	genome	29782	Human	unknown	unknown	NA	B.1	G	Department of Virus and Microbiological Special Diagnostics	Statens Serum Institut	Denmark	Albertsen lab	Department of Chemistry and Bioscience	Aalborg University	Denmark	Danish Covid-19 Genome Consortia	https://www.gisaid.org/	NA	NA	2020-11-05	NA
hCoV-19/Denmark/DCGC-1031/2020	betacoronavirus	EPI_ISL_614545	NA	2020-03-09	Europe	Denmark	Midtjylland	NA	Europe	Denmark	Midtjylland	genome	29782	Human	unknown	unknown	NA	B.1	GH	Department of Virus and Microbiological Special Diagnostics	Statens Serum Institut	Denmark	Albertsen lab	Department of Chemistry and Bioscience	Aalborg University	Denmark	Danish Covid-19 Genome Consortia	https://www.gisaid.org/	NA	NA	2020-11-05	NA
hCoV-19/Denmark/DCGC-1030/2020	betacoronavirus	EPI_ISL_614541	NA	2020-03-09	Europe	Denmark	Syddanmark	NA	Europe	Denmark	Syddanmark	genome	29782	Human	unknown	unknown	NA	B.1	GH	Department of Virus and Microbiological Special Diagnostics	Statens Serum Institut	Denmark	Albertsen lab	Department of Chemistry and Bioscience	Aalborg University	Denmark	Danish Covid-19 Genome Consortia	https://www.gisaid.org/	NA	NA	2020-11-05	NA
hCoV-19/Denmark/DCGC-1029/2020	betacoronavirus	EPI_ISL_614522	NA	2020-03-30	Europe	Denmark	Sjaelland	NA	Europe	Denmark	Sjaelland	genome	29782	Human	unknown	unknown	NA	B.1.118	GH	Department of Virus and Microbiological Special Diagnostics	Statens Serum Institut	Denmark	Albertsen lab	Department of Chemistry and Bioscience	Aalborg University	Denmark	Danish Covid-19 Genome Consortia	https://www.gisaid.org/	NA	NA	2020-11-05	NA
hCoV-19/Denmark/DCGC-1089/2020	betacoronavirus	EPI_ISL_614514	NA	2020-05-25	Europe	Denmark	Hovedstaden	NA	Europe	Denmark	Hovedstaden	genome	29782	Human	unknown	unknown	NA	B.1.428	GH	Department of Virus and Microbiological Special Diagnostics	Statens Serum Institut	Denmark	Albertsen lab	Department of Chemistry and Bioscience	Aalborg University	Denmark	Danish Covid-19 Genome Consortia	https://www.gisaid.org/	NA	NA	2020-11-05	NA
hCoV-19/Denmark/DCGC-1088/2020	betacoronavirus	EPI_ISL_614513	NA	2020-05-11	Europe	Denmark	Hovedstaden	NA	Europe	Denmark	Hovedstaden	genome	29782	Human	unknown	unknown	NA	C.7	GR	Department of Virus and Microbiological Special Diagnostics	Statens Serum Institut	Denmark	Albertsen lab	Department of Chemistry and Bioscience	Aalborg University	Denmark	Danish Covid-19 Genome Consortia	https://www.gisaid.org/	NA	NA	2020-11-05	NA
hCoV-19/Denmark/DCGC-1087/2020	betacoronavirus	EPI_ISL_614512	NA	2020-05-11	Europe	Denmark	Hovedstaden	NA	Europe	Denmark	Hovedstaden	genome	29782	Human	unknown	unknown	NA	B.1.118	GH	Department of Virus and Microbiological Special Diagnostics	Statens Serum Institut	Denmark	Albertsen lab	Department of Chemistry and Bioscience	Aalborg University	Denmark	Danish Covid-19 Genome Consortia	https://www.gisaid.org/	NA	NA	2020-11-05	NA
hCoV-19/Denmark/DCGC-1086/2020	betacoronavirus	EPI_ISL_614511	NA	2020-05-11	Europe	Denmark	Hovedstaden	NA	Europe	Denmark	Hovedstaden	genome	29782	Human	unknown	unknown	NA	B.1	G	Department of Virus and Microbiological Special Diagnostics	Statens Serum Institut	Denmark	Albertsen lab	Department of Chemistry and Bioscience	Aalborg University	Denmark	Danish Covid-19 Genome Consortia	https://www.gisaid.org/	NA	NA	2020-11-05	NA
hCoV-19/Denmark/DCGC-1085/2020	betacoronavirus	EPI_ISL_614510	NA	2020-05-11	Europe	Denmark	Hovedstaden	NA	Europe	Denmark	Hovedstaden	genome	29782	Human	unknown	unknown	NA	C.11	GR	Department of Virus and Microbiological Special Diagnostics	Statens Serum Institut	Denmark	Albertsen lab	Department of Chemistry and Bioscience	Aalborg University	Denmark	Danish Covid-19 Genome Consortia	https://www.gisaid.org/	NA	NA	2020-11-05	NA
hCoV-19/Denmark/DCGC-1084/2020	betacoronavirus	EPI_ISL_614509	NA	2020-05-11	Europe	Denmark	Hovedstaden	NA	Europe	Denmark	Hovedstaden	genome	29782	Human	unknown	unknown	NA	B.1.428	GH	Department of Virus and Microbiological Special Diagnostics	Statens Serum Institut	Denmark	Albertsen lab	Department of Chemistry and Bioscience	Aalborg University	Denmark	Danish Covid-19 Genome Consortia	https://www.gisaid.org/	NA	NA	2020-11-05	NA
hCoV-19/Denmark/DCGC-1083/2020	betacoronavirus	EPI_ISL_614508	NA	2020-05-11	Europe	Denmark	Hovedstaden	NA	Europe	Denmark	Hovedstaden	genome	29782	Human	unknown	unknown	NA	B.1.39	GH	Department of Virus and Microbiological Special Diagnostics	Statens Serum Institut	Denmark	Albertsen lab	Department of Chemistry and Bioscience	Aalborg University	Denmark	Danish Covid-19 Genome Consortia	https://www.gisaid.org/	NA	NA	2020-11-05	NA
hCoV-19/Denmark/DCGC-1082/2020	betacoronavirus	EPI_ISL_614507	NA	2020-05-11	Europe	Denmark	Hovedstaden	NA	Europe	Denmark	Hovedstaden	genome	29782	Human	unknown	unknown	NA	B.1.428	GH	Department of Virus and Microbiological Special Diagnostics	Statens Serum Institut	Denmark	Albertsen lab	Department of Chemistry and Bioscience	Aalborg University	Denmark	Danish Covid-19 Genome Consortia	https://www.gisaid.org/	NA	NA	2020-11-05	NA
hCoV-19/Denmark/DCGC-1081/2020	betacoronavirus	EPI_ISL_614506	NA	2020-05-11	Europe	Denmark	Hovedstaden	NA	Europe	Denmark	Hovedstaden	genome	29782	Human	unknown	unknown	NA	B.1.428	GH	Department of Virus and Microbiological Special Diagnostics	Statens Serum Institut	Denmark	Albertsen lab	Department of Chemistry and Bioscience	Aalborg University	Denmark	Danish Covid-19 Genome Consortia	https://www.gisaid.org/	NA	NA	2020-11-05	NA
hCoV-19/Denmark/DCGC-1080/2020	betacoronavirus	EPI_ISL_614505	NA	2020-05-11	Europe	Denmark	Hovedstaden	NA	Europe	Denmark	Hovedstaden	genome	29782	Human	unknown	unknown	NA	B.1.428	GH	Department of Virus and Microbiological Special Diagnostics	Statens Serum Institut	Denmark	Albertsen lab	Department of Chemistry and Bioscience	Aalborg University	Denmark	Danish Covid-19 Genome Consortia	https://www.gisaid.org/	NA	NA	2020-11-05	NA
hCoV-19/Denmark/DCGC-1079/2020	betacoronavirus	EPI_ISL_614504	NA	2020-05-11	Europe	Denmark	Hovedstaden	NA	Europe	Denmark	Hovedstaden	genome	29782	Human	unknown	unknown	NA	B.1.39	GH	Department of Virus and Microbiological Special Diagnostics	Statens Serum Institut	Denmark	Albertsen lab	Department of Chemistry and Bioscience	Aalborg University	Denmark	Danish Covid-19 Genome Consortia	https://www.gisaid.org/	NA	NA	2020-11-05	NA
hCoV-19/Denmark/DCGC-1078/2020	betacoronavirus	EPI_ISL_614503	NA	2020-05-11	Europe	Denmark	Hovedstaden	NA	Europe	Denmark	Hovedstaden	genome	29782	Human	unknown	unknown	NA	B.1.613	GH	Department of Virus and Microbiological Special Diagnostics	Statens Serum Institut	Denmark	Albertsen lab	Department of Chemistry and Bioscience	Aalborg University	Denmark	Danish Covid-19 Genome Consortia	https://www.gisaid.org/	NA	NA	2020-11-05	NA
hCoV-19/Denmark/DCGC-1077/2020	betacoronavirus	EPI_ISL_614502	NA	2020-05-11	Europe	Denmark	Hovedstaden	NA	Europe	Denmark	Hovedstaden	genome	29782	Human	unknown	unknown	NA	B.1.1	GR	Department of Virus and Microbiological Special Diagnostics	Statens Serum Institut	Denmark	Albertsen lab	Department of Chemistry and Bioscience	Aalborg University	Denmark	Danish Covid-19 Genome Consortia	https://www.gisaid.org/	NA	NA	2020-11-05	NA
hCoV-19/Denmark/DCGC-1076/2020	betacoronavirus	EPI_ISL_614501	NA	2020-05-11	Europe	Denmark	Hovedstaden	NA	Europe	Denmark	Hovedstaden	genome	29782	Human	unknown	unknown	NA	B.1.118	GH	Department of Virus and Microbiological Special Diagnostics	Statens Serum Institut	Denmark	Albertsen lab	Department of Chemistry and Bioscience	Aalborg University	Denmark	Danish Covid-19 Genome Consortia	https://www.gisaid.org/	NA	NA	2020-11-05	NA
hCoV-19/Denmark/DCGC-1075/2020	betacoronavirus	EPI_ISL_614500	NA	2020-05-25	Europe	Denmark	Hovedstaden	NA	Europe	Denmark	Hovedstaden	genome	29782	Human	unknown	unknown	NA	B.1.1	GR	Department of Virus and Microbiological Special Diagnostics	Statens Serum Institut	Denmark	Albertsen lab	Department of Chemistry and Bioscience	Aalborg University	Denmark	Danish Covid-19 Genome Consortia	https://www.gisaid.org/	NA	NA	2020-11-05	NA
hCoV-19/Denmark/DCGC-1074/2020	betacoronavirus	EPI_ISL_614499	NA	2020-05-11	Europe	Denmark	Hovedstaden	NA	Europe	Denmark	Hovedstaden	genome	29782	Human	unknown	unknown	NA	B.1.118	GH	Department of Virus and Microbiological Special Diagnostics	Statens Serum Institut	Denmark	Albertsen lab	Department of Chemistry and Bioscience	Aalborg University	Denmark	Danish Covid-19 Genome Consortia	https://www.gisaid.org/	NA	NA	2020-11-05	NA
hCoV-19/Denmark/DCGC-1073/2020	betacoronavirus	EPI_ISL_614498	NA	2020-05-11	Europe	Denmark	Hovedstaden	NA	Europe	Denmark	Hovedstaden	genome	29782	Human	unknown	unknown	NA	B.1	G	Department of Virus and Microbiological Special Diagnostics	Statens Serum Institut	Denmark	Albertsen lab	Department of Chemistry and Bioscience	Aalborg University	Denmark	Danish Covid-19 Genome Consortia	https://www.gisaid.org/	NA	NA	2020-11-05	NA
hCoV-19/Denmark/DCGC-1072/2020	betacoronavirus	EPI_ISL_614497	NA	2020-05-25	Europe	Denmark	Hovedstaden	NA	Europe	Denmark	Hovedstaden	genome	29782	Human	unknown	unknown	NA	C.7	GR	Department of Virus and Microbiological Special Diagnostics	Statens Serum Institut	Denmark	Albertsen lab	Department of Chemistry and Bioscience	Aalborg University	Denmark	Danish Covid-19 Genome Consortia	https://www.gisaid.org/	NA	NA	2020-11-05	NA
hCoV-19/Denmark/DCGC-1071/2020	betacoronavirus	EPI_ISL_614496	NA	2020-06-01	Europe	Denmark	Hovedstaden	NA	Europe	Denmark	Hovedstaden	genome	29782	Human	unknown	unknown	NA	B.1.1.1	GR	Department of Virus and Microbiological Special Diagnostics	Statens Serum Institut	Denmark	Albertsen lab	Department of Chemistry and Bioscience	Aalborg University	Denmark	Danish Covid-19 Genome Consortia	https://www.gisaid.org/	NA	NA	2020-11-05	NA
hCoV-19/Denmark/DCGC-1070/2020	betacoronavirus	EPI_ISL_614495	NA	2020-06-01	Europe	Denmark	Hovedstaden	NA	Europe	Denmark	Hovedstaden	genome	29782	Human	unknown	unknown	NA	C.7	GR	Department of Virus and Microbiological Special Diagnostics	Statens Serum Institut	Denmark	Albertsen lab	Department of Chemistry and Bioscience	Aalborg University	Denmark	Danish Covid-19 Genome Consortia	https://www.gisaid.org/	NA	NA	2020-11-05	NA
hCoV-19/Denmark/DCGC-1069/2020	betacoronavirus	EPI_ISL_614494	NA	2020-06-01	Europe	Denmark	Hovedstaden	NA	Europe	Denmark	Hovedstaden	genome	29782	Human	unknown	unknown	NA	C.7	GR	Department of Virus and Microbiological Special Diagnostics	Statens Serum Institut	Denmark	Albertsen lab	Department of Chemistry and Bioscience	Aalborg University	Denmark	Danish Covid-19 Genome Consortia	https://www.gisaid.org/	NA	NA	2020-11-05	NA
hCoV-19/Denmark/DCGC-1068/2020	betacoronavirus	EPI_ISL_614493	NA	2020-06-01	Europe	Denmark	Hovedstaden	NA	Europe	Denmark	Hovedstaden	genome	29782	Human	unknown	unknown	NA	B.1.613	GH	Department of Virus and Microbiological Special Diagnostics	Statens Serum Institut	Denmark	Albertsen lab	Department of Chemistry and Bioscience	Aalborg University	Denmark	Danish Covid-19 Genome Consortia	https://www.gisaid.org/	NA	NA	2020-11-05	NA
hCoV-19/Denmark/DCGC-1067/2020	betacoronavirus	EPI_ISL_614492	NA	2020-05-25	Europe	Denmark	Hovedstaden	NA	Europe	Denmark	Hovedstaden	genome	29782	Human	unknown	unknown	NA	B.1.118	GH	Department of Virus and Microbiological Special Diagnostics	Statens Serum Institut	Denmark	Albertsen lab	Department of Chemistry and Bioscience	Aalborg University	Denmark	Danish Covid-19 Genome Consortia	https://www.gisaid.org/	NA	NA	2020-11-05	NA
hCoV-19/Denmark/DCGC-1066/2020	betacoronavirus	EPI_ISL_614491	NA	2020-05-25	Europe	Denmark	Hovedstaden	NA	Europe	Denmark	Hovedstaden	genome	29782	Human	unknown	unknown	NA	B.1.179	G	Department of Virus and Microbiological Special Diagnostics	Statens Serum Institut	Denmark	Albertsen lab	Department of Chemistry and Bioscience	Aalborg University	Denmark	Danish Covid-19 Genome Consortia	https://www.gisaid.org/	NA	NA	2020-11-05	NA
hCoV-19/Denmark/DCGC-1065/2020	betacoronavirus	EPI_ISL_614490	NA	2020-05-25	Europe	Denmark	Hovedstaden	NA	Europe	Denmark	Hovedstaden	genome	29782	Human	unknown	unknown	NA	C.7	GR	Department of Virus and Microbiological Special Diagnostics	Statens Serum Institut	Denmark	Albertsen lab	Department of Chemistry and Bioscience	Aalborg University	Denmark	Danish Covid-19 Genome Consortia	https://www.gisaid.org/	NA	NA	2020-11-05	NA
hCoV-19/Denmark/DCGC-1064/2020	betacoronavirus	EPI_ISL_614489	NA	2020-06-01	Europe	Denmark	Hovedstaden	NA	Europe	Denmark	Hovedstaden	genome	29782	Human	unknown	unknown	NA	B.1.1.1	GR	Department of Virus and Microbiological Special Diagnostics	Statens Serum Institut	Denmark	Albertsen lab	Department of Chemistry and Bioscience	Aalborg University	Denmark	Danish Covid-19 Genome Consortia	https://www.gisaid.org/	NA	NA	2020-11-05	NA
hCoV-19/Denmark/DCGC-1028/2020	betacoronavirus	EPI_ISL_614488	NA	2020-05-25	Europe	Denmark	Hovedstaden	NA	Europe	Denmark	Hovedstaden	genome	29782	Human	unknown	unknown	NA	C.7	GR	Department of Virus and Microbiological Special Diagnostics	Statens Serum Institut	Denmark	Albertsen lab	Department of Chemistry and Bioscience	Aalborg University	Denmark	Danish Covid-19 Genome Consortia	https://www.gisaid.org/	NA	NA	2020-11-05	NA
hCoV-19/Denmark/DCGC-1027/2020	betacoronavirus	EPI_ISL_614487	NA	2020-06-01	Europe	Denmark	Hovedstaden	NA	Europe	Denmark	Hovedstaden	genome	29782	Human	unknown	unknown	NA	B.1.428	GH	Department of Virus and Microbiological Special Diagnostics	Statens Serum Institut	Denmark	Albertsen lab	Department of Chemistry and Bioscience	Aalborg University	Denmark	Danish Covid-19 Genome Consortia	https://www.gisaid.org/	NA	NA	2020-11-05	NA
hCoV-19/Denmark/DCGC-1026/2020	betacoronavirus	EPI_ISL_614486	NA	2020-06-01	Europe	Denmark	Sjaelland	NA	Europe	Denmark	Sjaelland	genome	29782	Human	unknown	unknown	NA	B.1.118	GH	Department of Virus and Microbiological Special Diagnostics	Statens Serum Institut	Denmark	Albertsen lab	Department of Chemistry and Bioscience	Aalborg University	Denmark	Danish Covid-19 Genome Consortia	https://www.gisaid.org/	NA	NA	2020-11-05	NA
hCoV-19/Denmark/DCGC-1025/2020	betacoronavirus	EPI_ISL_614485	NA	2020-04-20	Europe	Denmark	Hovedstaden	NA	Europe	Denmark	Hovedstaden	genome	29782	Human	unknown	unknown	NA	B.1.179	G	Department of Virus and Microbiological Special Diagnostics	Statens Serum Institut	Denmark	Albertsen lab	Department of Chemistry and Bioscience	Aalborg University	Denmark	Danish Covid-19 Genome Consortia	https://www.gisaid.org/	NA	NA	2020-11-05	NA
hCoV-19/Denmark/DCGC-1024/2020	betacoronavirus	EPI_ISL_614484	NA	2020-04-20	Europe	Denmark	Hovedstaden	NA	Europe	Denmark	Hovedstaden	genome	29782	Human	unknown	unknown	NA	B.1.39	GH	Department of Virus and Microbiological Special Diagnostics	Statens Serum Institut	Denmark	Albertsen lab	Department of Chemistry and Bioscience	Aalborg University	Denmark	Danish Covid-19 Genome Consortia	https://www.gisaid.org/	NA	NA	2020-11-05	NA
hCoV-19/Denmark/DCGC-1023/2020	betacoronavirus	EPI_ISL_614483	NA	2020-04-06	Europe	Denmark		NA	Europe	Denmark		genome	29782	Human	unknown	unknown	NA	B.1	GH	Department of Virus and Microbiological Special Diagnostics	Statens Serum Institut	Denmark	Albertsen lab	Department of Chemistry and Bioscience	Aalborg University	Denmark	Danish Covid-19 Genome Consortia	https://www.gisaid.org/	NA	NA	2020-11-05	NA
hCoV-19/Denmark/DCGC-1022/2020	betacoronavirus	EPI_ISL_614482	NA	2020-04-06	Europe	Denmark	Hovedstaden	NA	Europe	Denmark	Hovedstaden	genome	29782	Human	unknown	unknown	NA	B.1.428	GH	Department of Virus and Microbiological Special Diagnostics	Statens Serum Institut	Denmark	Albertsen lab	Department of Chemistry and Bioscience	Aalborg University	Denmark	Danish Covid-19 Genome Consortia	https://www.gisaid.org/	NA	NA	2020-11-05	NA
hCoV-19/Denmark/DCGC-1021/2020	betacoronavirus	EPI_ISL_614481	NA	2020-04-06	Europe	Denmark	Hovedstaden	NA	Europe	Denmark	Hovedstaden	genome	29782	Human	unknown	unknown	NA	B.1.39	GH	Department of Virus and Microbiological Special Diagnostics	Statens Serum Institut	Denmark	Albertsen lab	Department of Chemistry and Bioscience	Aalborg University	Denmark	Danish Covid-19 Genome Consortia	https://www.gisaid.org/	NA	NA	2020-11-05	NA
hCoV-19/Denmark/DCGC-1020/2020	betacoronavirus	EPI_ISL_614480	NA	2020-04-06	Europe	Denmark	Hovedstaden	NA	Europe	Denmark	Hovedstaden	genome	29324	Human	unknown	unknown	NA	B.1.39	GH	Department of Virus and Microbiological Special Diagnostics	Statens Serum Institut	Denmark	Albertsen lab	Department of Chemistry and Bioscience	Aalborg University	Denmark	Danish Covid-19 Genome Consortia	https://www.gisaid.org/	NA	NA	2020-11-05	NA
hCoV-19/Denmark/DCGC-1018/2020	betacoronavirus	EPI_ISL_614479	NA	2020-03-30	Europe	Denmark	Hovedstaden	NA	Europe	Denmark	Hovedstaden	genome	29782	Human	unknown	unknown	NA	B.1.39	GH	Department of Virus and Microbiological Special Diagnostics	Statens Serum Institut	Denmark	Albertsen lab	Department of Chemistry and Bioscience	Aalborg University	Denmark	Danish Covid-19 Genome Consortia	https://www.gisaid.org/	NA	NA	2020-11-05	NA
hCoV-19/Denmark/DCGC-1017/2020	betacoronavirus	EPI_ISL_614478	NA	2020-03-30	Europe	Denmark	Hovedstaden	NA	Europe	Denmark	Hovedstaden	genome	29782	Human	unknown	unknown	NA	B.1.1	GR	Department of Virus and Microbiological Special Diagnostics	Statens Serum Institut	Denmark	Albertsen lab	Department of Chemistry and Bioscience	Aalborg University	Denmark	Danish Covid-19 Genome Consortia	https://www.gisaid.org/	NA	NA	2020-11-05	NA
hCoV-19/Denmark/DCGC-1016/2020	betacoronavirus	EPI_ISL_614477	NA	2020-03-30	Europe	Denmark	Hovedstaden	NA	Europe	Denmark	Hovedstaden	genome	29782	Human	unknown	unknown	NA	A.2	S	Department of Virus and Microbiological Special Diagnostics	Statens Serum Institut	Denmark	Albertsen lab	Department of Chemistry and Bioscience	Aalborg University	Denmark	Danish Covid-19 Genome Consortia	https://www.gisaid.org/	NA	NA	2020-11-05	NA
hCoV-19/Denmark/DCGC-1015/2020	betacoronavirus	EPI_ISL_614476	NA	2020-03-30	Europe	Denmark	Hovedstaden	NA	Europe	Denmark	Hovedstaden	genome	29782	Human	unknown	unknown	NA	A.2	S	Department of Virus and Microbiological Special Diagnostics	Statens Serum Institut	Denmark	Albertsen lab	Department of Chemistry and Bioscience	Aalborg University	Denmark	Danish Covid-19 Genome Consortia	https://www.gisaid.org/	NA	NA	2020-11-05	NA
hCoV-19/Denmark/DCGC-1014/2020	betacoronavirus	EPI_ISL_614475	NA	2020-03-30	Europe	Denmark	Hovedstaden	NA	Europe	Denmark	Hovedstaden	genome	29782	Human	unknown	unknown	NA	B.1	G	Department of Virus and Microbiological Special Diagnostics	Statens Serum Institut	Denmark	Albertsen lab	Department of Chemistry and Bioscience	Aalborg University	Denmark	Danish Covid-19 Genome Consortia	https://www.gisaid.org/	NA	NA	2020-11-05	NA
hCoV-19/Denmark/DCGC-1013/2020	betacoronavirus	EPI_ISL_614474	NA	2020-03-23	Europe	Denmark	Hovedstaden	NA	Europe	Denmark	Hovedstaden	genome	29782	Human	unknown	unknown	NA	B.1	GH	Department of Virus and Microbiological Special Diagnostics	Statens Serum Institut	Denmark	Albertsen lab	Department of Chemistry and Bioscience	Aalborg University	Denmark	Danish Covid-19 Genome Consortia	https://www.gisaid.org/	NA	NA	2020-11-05	NA
hCoV-19/Denmark/DCGC-1012/2020	betacoronavirus	EPI_ISL_614473	NA	2020-03-16	Europe	Denmark	Hovedstaden	NA	Europe	Denmark	Hovedstaden	genome	29782	Human	unknown	unknown	NA	B.1	GH	Department of Virus and Microbiological Special Diagnostics	Statens Serum Institut	Denmark	Albertsen lab	Department of Chemistry and Bioscience	Aalborg University	Denmark	Danish Covid-19 Genome Consortia	https://www.gisaid.org/	NA	NA	2020-11-05	NA
hCoV-19/Denmark/DCGC-1008/2020	betacoronavirus	EPI_ISL_614448	NA	2020-04-27	Europe	Denmark	Syddanmark	NA	Europe	Denmark	Syddanmark	genome	29781	Human	unknown	unknown	NA	B.1	G	Department of Virus and Microbiological Special Diagnostics	Statens Serum Institut	Denmark	Albertsen lab	Department of Chemistry and Bioscience	Aalborg University	Denmark	Danish Covid-19 Genome Consortia	https://www.gisaid.org/	NA	NA	2020-11-05	NA
hCoV-19/Denmark/DCGC-1201/2020	betacoronavirus	EPI_ISL_614445	NA	2020-05-25	Europe	Denmark	Hovedstaden	NA	Europe	Denmark	Hovedstaden	genome	29755	Human	unknown	unknown	NA	B.1.179	G	Department of Virus and Microbiological Special Diagnostics	Statens Serum Institut	Denmark	Albertsen lab	Department of Chemistry and Bioscience	Aalborg University	Denmark	Danish Covid-19 Genome Consortia	https://www.gisaid.org/	NA	NA	2020-11-05	NA
hCoV-19/Denmark/DCGC-1214/2020	betacoronavirus	EPI_ISL_614442	NA	2020-05-18	Europe	Denmark	Hovedstaden	NA	Europe	Denmark	Hovedstaden	genome	29779	Human	unknown	unknown	NA	B.1.179	G	Department of Virus and Microbiological Special Diagnostics	Statens Serum Institut	Denmark	Albertsen lab	Department of Chemistry and Bioscience	Aalborg University	Denmark	Danish Covid-19 Genome Consortia	https://www.gisaid.org/	NA	NA	2020-11-05	NA
hCoV-19/Denmark/DCGC-1212/2020	betacoronavirus	EPI_ISL_614441	NA	2020-05-18	Europe	Denmark	Hovedstaden	NA	Europe	Denmark	Hovedstaden	genome	29779	Human	unknown	unknown	NA	B.1.179	G	Department of Virus and Microbiological Special Diagnostics	Statens Serum Institut	Denmark	Albertsen lab	Department of Chemistry and Bioscience	Aalborg University	Denmark	Danish Covid-19 Genome Consortia	https://www.gisaid.org/	NA	NA	2020-11-05	NA
hCoV-19/Denmark/DCGC-1042/2020	betacoronavirus	EPI_ISL_614440	NA	2020-03-09	Europe	Denmark	Hovedstaden	NA	Europe	Denmark	Hovedstaden	genome	29779	Human	unknown	unknown	NA	B	L	Department of Virus and Microbiological Special Diagnostics	Statens Serum Institut	Denmark	Albertsen lab	Department of Chemistry and Bioscience	Aalborg University	Denmark	Danish Covid-19 Genome Consortia	https://www.gisaid.org/	NA	NA	2020-11-05	NA
hCoV-19/Denmark/DCGC-1097/2020	betacoronavirus	EPI_ISL_614439	NA	2020-03-16	Europe	Denmark	Hovedstaden	NA	Europe	Denmark	Hovedstaden	genome	29779	Human	unknown	unknown	NA	B.1	GH	Department of Virus and Microbiological Special Diagnostics	Statens Serum Institut	Denmark	Albertsen lab	Department of Chemistry and Bioscience	Aalborg University	Denmark	Danish Covid-19 Genome Consortia	https://www.gisaid.org/	NA	NA	2020-11-05	NA
hCoV-19/Denmark/DCGC-1004/2020	betacoronavirus	EPI_ISL_614434	NA	2020-04-20	Europe	Denmark	Syddanmark	NA	Europe	Denmark	Syddanmark	genome	29776	Human	unknown	unknown	NA	B.1.465	GH	Department of Virus and Microbiological Special Diagnostics	Statens Serum Institut	Denmark	Albertsen lab	Department of Chemistry and Bioscience	Aalborg University	Denmark	Danish Covid-19 Genome Consortia	https://www.gisaid.org/	NA	NA	2020-11-05	NA
hCoV-19/Denmark/DCGC-1106/2020	betacoronavirus	EPI_ISL_614431	NA	2020-03-09	Europe	Denmark	Syddanmark	NA	Europe	Denmark	Syddanmark	genome	29773	Human	unknown	unknown	NA	B.1	GH	Department of Virus and Microbiological Special Diagnostics	Statens Serum Institut	Denmark	Albertsen lab	Department of Chemistry and Bioscience	Aalborg University	Denmark	Danish Covid-19 Genome Consortia	https://www.gisaid.org/	NA	NA	2020-11-05	NA
hCoV-19/Denmark/DCGC-1127/2020	betacoronavirus	EPI_ISL_614430	NA	2020-03-09	Europe	Denmark	Syddanmark	NA	Europe	Denmark	Syddanmark	genome	29773	Human	unknown	unknown	NA	B.1	GH	Department of Virus and Microbiological Special Diagnostics	Statens Serum Institut	Denmark	Albertsen lab	Department of Chemistry and Bioscience	Aalborg University	Denmark	Danish Covid-19 Genome Consortia	https://www.gisaid.org/	NA	NA	2020-11-05	NA
hCoV-19/Denmark/DCGC-1110/2020	betacoronavirus	EPI_ISL_614429	NA	2020-03-09	Europe	Denmark	Syddanmark	NA	Europe	Denmark	Syddanmark	genome	29773	Human	unknown	unknown	NA	B.1	GH	Department of Virus and Microbiological Special Diagnostics	Statens Serum Institut	Denmark	Albertsen lab	Department of Chemistry and Bioscience	Aalborg University	Denmark	Danish Covid-19 Genome Consortia	https://www.gisaid.org/	NA	NA	2020-11-05	NA
hCoV-19/Denmark/DCGC-1108/2020	betacoronavirus	EPI_ISL_614428	NA	2020-03-09	Europe	Denmark	Syddanmark	NA	Europe	Denmark	Syddanmark	genome	29773	Human	unknown	unknown	NA	B.1	GH	Department of Virus and Microbiological Special Diagnostics	Statens Serum Institut	Denmark	Albertsen lab	Department of Chemistry and Bioscience	Aalborg University	Denmark	Danish Covid-19 Genome Consortia	https://www.gisaid.org/	NA	NA	2020-11-05	NA
hCoV-19/Denmark/DCGC-1181/2020	betacoronavirus	EPI_ISL_614423	NA	2020-03-23	Europe	Denmark	Nordjylland	NA	Europe	Denmark	Nordjylland	genome	29779	Human	unknown	unknown	NA	B.49	L	Department of Virus and Microbiological Special Diagnostics	Statens Serum Institut	Denmark	Albertsen lab	Department of Chemistry and Bioscience	Aalborg University	Denmark	Danish Covid-19 Genome Consortia	https://www.gisaid.org/	NA	NA	2020-11-05	NA
hCoV-19/Denmark/DCGC-1109/2020	betacoronavirus	EPI_ISL_614422	NA	2020-03-16	Europe	Denmark	Nordjylland	NA	Europe	Denmark	Nordjylland	genome	29782	Human	unknown	unknown	NA	B.1.36.10	GH	Department of Virus and Microbiological Special Diagnostics	Statens Serum Institut	Denmark	Albertsen lab	Department of Chemistry and Bioscience	Aalborg University	Denmark	Danish Covid-19 Genome Consortia	https://www.gisaid.org/	NA	NA	2020-11-05	NA
hCoV-19/Denmark/DCGC-1176/2020	betacoronavirus	EPI_ISL_614420	NA	2020-03-16	Europe	Denmark	Hovedstaden	NA	Europe	Denmark	Hovedstaden	genome	29782	Human	unknown	unknown	NA	B.1.446	GH	Department of Virus and Microbiological Special Diagnostics	Statens Serum Institut	Denmark	Albertsen lab	Department of Chemistry and Bioscience	Aalborg University	Denmark	Danish Covid-19 Genome Consortia	https://www.gisaid.org/	NA	NA	2020-11-05	NA
hCoV-19/Denmark/DCGC-1005/2020	betacoronavirus	EPI_ISL_614418	NA	2020-04-27	Europe	Denmark	Syddanmark	NA	Europe	Denmark	Syddanmark	genome	29773	Human	unknown	unknown	NA	B.1.465	GH	Department of Virus and Microbiological Special Diagnostics	Statens Serum Institut	Denmark	Albertsen lab	Department of Chemistry and Bioscience	Aalborg University	Denmark	Danish Covid-19 Genome Consortia	https://www.gisaid.org/	NA	NA	2020-11-05	NA
hCoV-19/Denmark/DCGC-1019/2020	betacoronavirus	EPI_ISL_614417	NA	2020-03-30	Europe	Denmark		NA	Europe	Denmark		genome	29324	Human	unknown	unknown	NA	B.1.39	GH	Department of Virus and Microbiological Special Diagnostics	Statens Serum Institut	Denmark	Albertsen lab	Department of Chemistry and Bioscience	Aalborg University	Denmark	Danish Covid-19 Genome Consortia	https://www.gisaid.org/	NA	NA	2020-11-05	NA
hCoV-19/Denmark/DCGC-1178/2020	betacoronavirus	EPI_ISL_614416	NA	2020-03-16	Europe	Denmark	Sjaelland	NA	Europe	Denmark	Sjaelland	genome	29782	Human	unknown	unknown	NA	B.1.118	GH	Department of Virus and Microbiological Special Diagnostics	Statens Serum Institut	Denmark	Albertsen lab	Department of Chemistry and Bioscience	Aalborg University	Denmark	Danish Covid-19 Genome Consortia	https://www.gisaid.org/	NA	NA	2020-11-05	NA
hCoV-19/Denmark/DCGC-1116/2020	betacoronavirus	EPI_ISL_614415	NA	2020-03-16	Europe	Denmark	Hovedstaden	NA	Europe	Denmark	Hovedstaden	genome	29782	Human	unknown	unknown	NA	B.1	GH	Department of Virus and Microbiological Special Diagnostics	Statens Serum Institut	Denmark	Albertsen lab	Department of Chemistry and Bioscience	Aalborg University	Denmark	Danish Covid-19 Genome Consortia	https://www.gisaid.org/	NA	NA	2020-11-05	NA
hCoV-19/Denmark/DCGC-1249/2020	betacoronavirus	EPI_ISL_614410	NA	2020-04-27	Europe	Denmark	Hovedstaden	NA	Europe	Denmark	Hovedstaden	genome	29782	Human	unknown	unknown	NA	B.1.354	GH	Department of Virus and Microbiological Special Diagnostics	Statens Serum Institut	Denmark	Albertsen lab	Department of Chemistry and Bioscience	Aalborg University	Denmark	Danish Covid-19 Genome Consortia	https://www.gisaid.org/	NA	NA	2020-11-05	NA
hCoV-19/Denmark/DCGC-1111/2020	betacoronavirus	EPI_ISL_614409	NA	2020-03-09	Europe	Denmark	Syddanmark	NA	Europe	Denmark	Syddanmark	genome	29782	Human	unknown	unknown	NA	B.1	GH	Department of Virus and Microbiological Special Diagnostics	Statens Serum Institut	Denmark	Albertsen lab	Department of Chemistry and Bioscience	Aalborg University	Denmark	Danish Covid-19 Genome Consortia	https://www.gisaid.org/	NA	NA	2020-11-05	NA
hCoV-19/Denmark/DCGC-1228/2020	betacoronavirus	EPI_ISL_614407	NA	2020-05-25	Europe	Denmark	Hovedstaden	NA	Europe	Denmark	Hovedstaden	genome	29776	Human	unknown	unknown	NA	B.1	GH	Department of Virus and Microbiological Special Diagnostics	Statens Serum Institut	Denmark	Albertsen lab	Department of Chemistry and Bioscience	Aalborg University	Denmark	Danish Covid-19 Genome Consortia	https://www.gisaid.org/	NA	NA	2020-11-05	NA
hCoV-19/Denmark/DCGC-1210/2020	betacoronavirus	EPI_ISL_614405	NA	2020-05-25	Europe	Denmark	Hovedstaden	NA	Europe	Denmark	Hovedstaden	genome	29782	Human	unknown	unknown	NA	B.1.354	GH	Department of Virus and Microbiological Special Diagnostics	Statens Serum Institut	Denmark	Albertsen lab	Department of Chemistry and Bioscience	Aalborg University	Denmark	Danish Covid-19 Genome Consortia	https://www.gisaid.org/	NA	NA	2020-11-05	NA
hCoV-19/Denmark/DCGC-1227/2020	betacoronavirus	EPI_ISL_614404	NA	2020-05-25	Europe	Denmark	Hovedstaden	NA	Europe	Denmark	Hovedstaden	genome	29325	Human	unknown	unknown	NA	B.1.428	GH	Department of Virus and Microbiological Special Diagnostics	Statens Serum Institut	Denmark	Albertsen lab	Department of Chemistry and Bioscience	Aalborg University	Denmark	Danish Covid-19 Genome Consortia	https://www.gisaid.org/	NA	NA	2020-11-05	NA
hCoV-19/Denmark/DCGC-1128/2020	betacoronavirus	EPI_ISL_614403	NA	2020-03-16	Europe	Denmark	Hovedstaden	NA	Europe	Denmark	Hovedstaden	genome	29782	Human	unknown	unknown	NA	B.1.428	GH	Department of Virus and Microbiological Special Diagnostics	Statens Serum Institut	Denmark	Albertsen lab	Department of Chemistry and Bioscience	Aalborg University	Denmark	Danish Covid-19 Genome Consortia	https://www.gisaid.org/	NA	NA	2020-11-05	NA
hCoV-19/Denmark/ALAB-1000/2020	betacoronavirus	EPI_ISL_515974	NA	2020-03-11	Europe	Denmark		NA	Europe	Denmark		genome	29782	Human	unknown	unknown	NA	B.1	GH	Department of Virus and Microbiological Special Diagnostics	Statens Serum Institut	Albertsen lab	Department of Chemistry and Bioscience	Aalborg University	Denmark	Danish Corona Danica Consortia	https://www.gisaid.org/	NA	NA	2020-08-20	NA
hCoV-19/Denmark/ALAB-SSI-766/2020	betacoronavirus	EPI_ISL_452102	NA	2020-03-19	Europe	Denmark		NA	Europe	Denmark		genome	29782	Human	unknown	unknown	NA	B.1	GH	Department of Virus and Microbiological Special Diagnostics	Statens Serum Institut	Copenhagen	Denmark	Artillerivej 5	2300 Copenahgen S	Albertsen lab	Department of Chemistry and Bioscience	Aalborg University	Denmark	Rasmus Kirkegaard	https://www.gisaid.org/	NA	NA	2020-05-26	NA
hCoV-19/Denmark/ALAB-SSI-763/2020	betacoronavirus	EPI_ISL_452101	NA	2020-03-27	Europe	Denmark		NA	Europe	Denmark		genome	29782	Human	unknown	unknown	NA	B.1	G	Department of Virus and Microbiological Special Diagnostics	Statens Serum Institut	Copenhagen	Denmark	Artillerivej 5	2300 Copenahgen S	Albertsen lab	Department of Chemistry and Bioscience	Aalborg University	Denmark	Rasmus Kirkegaard	https://www.gisaid.org/	NA	NA	2020-05-26	NA
hCoV-19/Denmark/ALAB-HH-99/2020	betacoronavirus	EPI_ISL_452100	NA	2020-03-07	Europe	Denmark		NA	Europe	Denmark		genome	29782	Human	unknown	unknown	NA	B.1.1	GR	Department of Clinical Microbiology	Copenhagen University Hospital	Hvidovre	Kettegaard Alle 30	2650 Hvidovre.	Albertsen lab	Department of Chemistry and Bioscience	Aalborg University	Denmark	Rasmus Kirkegaard	https://www.gisaid.org/	NA	NA	2020-05-26	NA
hCoV-19/Denmark/ALAB-HH-97/2020	betacoronavirus	EPI_ISL_452099	NA	2020-03-03	Europe	Denmark		NA	Europe	Denmark		genome	29782	Human	unknown	unknown	NA	B.1.1	GR	Department of Clinical Microbiology	Copenhagen University Hospital	Hvidovre	Kettegaard Alle 30	2650 Hvidovre.	Albertsen lab	Department of Chemistry and Bioscience	Aalborg University	Denmark	Rasmus Kirkegaard	https://www.gisaid.org/	NA	NA	2020-05-26	NA
hCoV-19/Denmark/ALAB-HH-267/2020	betacoronavirus	EPI_ISL_452098	NA	2020-05-09	Europe	Denmark		NA	Europe	Denmark		genome	29779	Human	unknown	unknown	NA	B.1	G	Department of Clinical Microbiology	Copenhagen University Hospital	Hvidovre	Kettegaard Alle 30	2650 Hvidovre.	Albertsen lab	Department of Chemistry and Bioscience	Aalborg University	Denmark	Rasmus Kirkegaard	https://www.gisaid.org/	NA	NA	2020-05-26	NA
hCoV-19/Denmark/ALAB-HH-266/2020	betacoronavirus	EPI_ISL_452097	NA	2020-05-09	Europe	Denmark		NA	Europe	Denmark		genome	29782	Human	unknown	unknown	NA	B.1.1	GR	Department of Clinical Microbiology	Copenhagen University Hospital	Hvidovre	Kettegaard Alle 30	2650 Hvidovre.	Albertsen lab	Department of Chemistry and Bioscience	Aalborg University	Denmark	Rasmus Kirkegaard	https://www.gisaid.org/	NA	NA	2020-05-26	NA
hCoV-19/Denmark/ALAB-HH-265/2020	betacoronavirus	EPI_ISL_452096	NA	2020-04-14	Europe	Denmark		NA	Europe	Denmark		genome	29782	Human	unknown	unknown	NA	B.1.428	GH	Department of Clinical Microbiology	Copenhagen University Hospital	Hvidovre	Kettegaard Alle 30	2650 Hvidovre.	Albertsen lab	Department of Chemistry and Bioscience	Aalborg University	Denmark	Rasmus Kirkegaard	https://www.gisaid.org/	NA	NA	2020-05-26	NA
hCoV-19/Denmark/ALAB-HH-264/2020	betacoronavirus	EPI_ISL_452095	NA	2020-04-14	Europe	Denmark		NA	Europe	Denmark		genome	29779	Human	unknown	unknown	NA	B.1.1	GR	Department of Clinical Microbiology	Copenhagen University Hospital	Hvidovre	Kettegaard Alle 30	2650 Hvidovre.	Albertsen lab	Department of Chemistry and Bioscience	Aalborg University	Denmark	Rasmus Kirkegaard	https://www.gisaid.org/	NA	NA	2020-05-26	NA
hCoV-19/Denmark/ALAB-HH-263/2020	betacoronavirus	EPI_ISL_452094	NA	2020-04-14	Europe	Denmark		NA	Europe	Denmark		genome	29782	Human	unknown	unknown	NA	B.1.179	G	Department of Clinical Microbiology	Copenhagen University Hospital	Hvidovre	Kettegaard Alle 30	2650 Hvidovre.	Albertsen lab	Department of Chemistry and Bioscience	Aalborg University	Denmark	Rasmus Kirkegaard	https://www.gisaid.org/	NA	NA	2020-05-26	NA
hCoV-19/Denmark/ALAB-HH-262/2020	betacoronavirus	EPI_ISL_452093	NA	2020-04-14	Europe	Denmark		NA	Europe	Denmark		genome	29782	Human	unknown	unknown	NA	B.1	GH	Department of Clinical Microbiology	Copenhagen University Hospital	Hvidovre	Kettegaard Alle 30	2650 Hvidovre.	Albertsen lab	Department of Chemistry and Bioscience	Aalborg University	Denmark	Rasmus Kirkegaard	https://www.gisaid.org/	NA	NA	2020-05-26	NA
hCoV-19/Denmark/ALAB-HH-260/2020	betacoronavirus	EPI_ISL_452092	NA	2020-04-14	Europe	Denmark		NA	Europe	Denmark		genome	29782	Human	unknown	unknown	NA	B.1.354	GH	Department of Clinical Microbiology	Copenhagen University Hospital	Hvidovre	Kettegaard Alle 30	2650 Hvidovre.	Albertsen lab	Department of Chemistry and Bioscience	Aalborg University	Denmark	Rasmus Kirkegaard	https://www.gisaid.org/	NA	NA	2020-05-26	NA
hCoV-19/Denmark/ALAB-HH-255/2020	betacoronavirus	EPI_ISL_452091	NA	2020-04-26	Europe	Denmark		NA	Europe	Denmark		genome	29782	Human	unknown	unknown	NA	B.1.179	G	Department of Clinical Microbiology	Copenhagen University Hospital	Hvidovre	Kettegaard Alle 30	2650 Hvidovre.	Albertsen lab	Department of Chemistry and Bioscience	Aalborg University	Denmark	Rasmus Kirkegaard	https://www.gisaid.org/	NA	NA	2020-05-26	NA
hCoV-19/Denmark/ALAB-HH-254/2020	betacoronavirus	EPI_ISL_452090	NA	2020-04-26	Europe	Denmark		NA	Europe	Denmark		genome	29782	Human	unknown	unknown	NA	B.1.39	GH	Department of Clinical Microbiology	Copenhagen University Hospital	Hvidovre	Kettegaard Alle 30	2650 Hvidovre.	Albertsen lab	Department of Chemistry and Bioscience	Aalborg University	Denmark	Rasmus Kirkegaard	https://www.gisaid.org/	NA	NA	2020-05-26	NA
hCoV-19/Denmark/ALAB-HH-252/2020	betacoronavirus	EPI_ISL_452089	NA	2020-04-26	Europe	Denmark		NA	Europe	Denmark		genome	29782	Human	unknown	unknown	NA	B.1.39	GH	Department of Clinical Microbiology	Copenhagen University Hospital	Hvidovre	Kettegaard Alle 30	2650 Hvidovre.	Albertsen lab	Department of Chemistry and Bioscience	Aalborg University	Denmark	Rasmus Kirkegaard	https://www.gisaid.org/	NA	NA	2020-05-26	NA
hCoV-19/Denmark/ALAB-HH-250/2020	betacoronavirus	EPI_ISL_452088	NA	2020-04-25	Europe	Denmark		NA	Europe	Denmark		genome	29782	Human	unknown	unknown	NA	B.1.39	GH	Department of Clinical Microbiology	Copenhagen University Hospital	Hvidovre	Kettegaard Alle 30	2650 Hvidovre.	Albertsen lab	Department of Chemistry and Bioscience	Aalborg University	Denmark	Rasmus Kirkegaard	https://www.gisaid.org/	NA	NA	2020-05-26	NA
hCoV-19/Denmark/ALAB-HH-249/2020	betacoronavirus	EPI_ISL_452087	NA	2020-04-26	Europe	Denmark		NA	Europe	Denmark		genome	29782	Human	unknown	unknown	NA	B.1.179	G	Department of Clinical Microbiology	Copenhagen University Hospital	Hvidovre	Kettegaard Alle 30	2650 Hvidovre.	Albertsen lab	Department of Chemistry and Bioscience	Aalborg University	Denmark	Rasmus Kirkegaard	https://www.gisaid.org/	NA	NA	2020-05-26	NA
hCoV-19/Denmark/ALAB-HH-248/2020	betacoronavirus	EPI_ISL_452086	NA	2020-04-25	Europe	Denmark		NA	Europe	Denmark		genome	29782	Human	unknown	unknown	NA	B.1.179	G	Department of Clinical Microbiology	Copenhagen University Hospital	Hvidovre	Kettegaard Alle 30	2650 Hvidovre.	Albertsen lab	Department of Chemistry and Bioscience	Aalborg University	Denmark	Rasmus Kirkegaard	https://www.gisaid.org/	NA	NA	2020-05-26	NA
hCoV-19/Denmark/ALAB-HH-247/2020	betacoronavirus	EPI_ISL_452085	NA	2020-04-23	Europe	Denmark		NA	Europe	Denmark		genome	29782	Human	unknown	unknown	NA	B.1.1	GR	Department of Clinical Microbiology	Copenhagen University Hospital	Hvidovre	Kettegaard Alle 30	2650 Hvidovre.	Albertsen lab	Department of Chemistry and Bioscience	Aalborg University	Denmark	Rasmus Kirkegaard	https://www.gisaid.org/	NA	NA	2020-05-26	NA
hCoV-19/Denmark/ALAB-HH-246/2020	betacoronavirus	EPI_ISL_452084	NA	2020-04-23	Europe	Denmark		NA	Europe	Denmark		genome	29782	Human	unknown	unknown	NA	B.1.354	GH	Department of Clinical Microbiology	Copenhagen University Hospital	Hvidovre	Kettegaard Alle 30	2650 Hvidovre.	Albertsen lab	Department of Chemistry and Bioscience	Aalborg University	Denmark	Rasmus Kirkegaard	https://www.gisaid.org/	NA	NA	2020-05-26	NA
hCoV-19/Denmark/ALAB-HH-245/2020	betacoronavirus	EPI_ISL_452083	NA	2020-04-23	Europe	Denmark		NA	Europe	Denmark		genome	29782	Human	unknown	unknown	NA	B.1.465	GH	Department of Clinical Microbiology	Copenhagen University Hospital	Hvidovre	Kettegaard Alle 30	2650 Hvidovre.	Albertsen lab	Department of Chemistry and Bioscience	Aalborg University	Denmark	Rasmus Kirkegaard	https://www.gisaid.org/	NA	NA	2020-05-26	NA
hCoV-19/Denmark/ALAB-HH-244/2020	betacoronavirus	EPI_ISL_452082	NA	2020-04-19	Europe	Denmark		NA	Europe	Denmark		genome	29782	Human	unknown	unknown	NA	B.1	GH	Department of Clinical Microbiology	Copenhagen University Hospital	Hvidovre	Kettegaard Alle 30	2650 Hvidovre.	Albertsen lab	Department of Chemistry and Bioscience	Aalborg University	Denmark	Rasmus Kirkegaard	https://www.gisaid.org/	NA	NA	2020-05-26	NA
hCoV-19/Denmark/ALAB-HH-241/2020	betacoronavirus	EPI_ISL_452081	NA	2020-04-27	Europe	Denmark		NA	Europe	Denmark		genome	29782	Human	unknown	unknown	NA	B.1.428	GH	Department of Clinical Microbiology	Copenhagen University Hospital	Hvidovre	Kettegaard Alle 30	2650 Hvidovre.	Albertsen lab	Department of Chemistry and Bioscience	Aalborg University	Denmark	Rasmus Kirkegaard	https://www.gisaid.org/	NA	NA	2020-05-26	NA
hCoV-19/Denmark/ALAB-HH-240/2020	betacoronavirus	EPI_ISL_452080	NA	2020-04-16	Europe	Denmark		NA	Europe	Denmark		genome	29782	Human	unknown	unknown	NA	B.1.428	GH	Department of Clinical Microbiology	Copenhagen University Hospital	Hvidovre	Kettegaard Alle 30	2650 Hvidovre.	Albertsen lab	Department of Chemistry and Bioscience	Aalborg University	Denmark	Rasmus Kirkegaard	https://www.gisaid.org/	NA	NA	2020-05-26	NA
hCoV-19/Denmark/ALAB-HH-238/2020	betacoronavirus	EPI_ISL_452079	NA	2020-03-28	Europe	Denmark		NA	Europe	Denmark		genome	29782	Human	unknown	unknown	NA	B.1.39	GH	Department of Clinical Microbiology	Copenhagen University Hospital	Hvidovre	Kettegaard Alle 30	2650 Hvidovre.	Albertsen lab	Department of Chemistry and Bioscience	Aalborg University	Denmark	Rasmus Kirkegaard	https://www.gisaid.org/	NA	NA	2020-05-26	NA
hCoV-19/Denmark/ALAB-HH-235/2020	betacoronavirus	EPI_ISL_452078	NA	2020-04-28	Europe	Denmark		NA	Europe	Denmark		genome	29782	Human	unknown	unknown	NA	B.1.179	G	Department of Clinical Microbiology	Copenhagen University Hospital	Hvidovre	Kettegaard Alle 30	2650 Hvidovre.	Albertsen lab	Department of Chemistry and Bioscience	Aalborg University	Denmark	Rasmus Kirkegaard	https://www.gisaid.org/	NA	NA	2020-05-26	NA
hCoV-19/Denmark/ALAB-HH-233/2020	betacoronavirus	EPI_ISL_452077	NA	2020-04-28	Europe	Denmark		NA	Europe	Denmark		genome	29782	Human	unknown	unknown	NA	B.1.39	GH	Department of Clinical Microbiology	Copenhagen University Hospital	Hvidovre	Kettegaard Alle 30	2650 Hvidovre.	Albertsen lab	Department of Chemistry and Bioscience	Aalborg University	Denmark	Rasmus Kirkegaard	https://www.gisaid.org/	NA	NA	2020-05-26	NA
hCoV-19/Denmark/ALAB-HH-228/2020	betacoronavirus	EPI_ISL_452076	NA	2020-04-28	Europe	Denmark		NA	Europe	Denmark		genome	29782	Human	unknown	unknown	NA	B.1.179	G	Department of Clinical Microbiology	Copenhagen University Hospital	Hvidovre	Kettegaard Alle 30	2650 Hvidovre.	Albertsen lab	Department of Chemistry and Bioscience	Aalborg University	Denmark	Rasmus Kirkegaard	https://www.gisaid.org/	NA	NA	2020-05-26	NA
hCoV-19/Denmark/ALAB-HH-227/2020	betacoronavirus	EPI_ISL_452075	NA	2020-04-28	Europe	Denmark		NA	Europe	Denmark		genome	29782	Human	unknown	unknown	NA	B.1	GH	Department of Clinical Microbiology	Copenhagen University Hospital	Hvidovre	Kettegaard Alle 30	2650 Hvidovre.	Albertsen lab	Department of Chemistry and Bioscience	Aalborg University	Denmark	Rasmus Kirkegaard	https://www.gisaid.org/	NA	NA	2020-05-26	NA
hCoV-19/Denmark/ALAB-HH-224/2020	betacoronavirus	EPI_ISL_452074	NA	2020-04-28	Europe	Denmark		NA	Europe	Denmark		genome	29782	Human	unknown	unknown	NA	B.1	GH	Department of Clinical Microbiology	Copenhagen University Hospital	Hvidovre	Kettegaard Alle 30	2650 Hvidovre.	Albertsen lab	Department of Chemistry and Bioscience	Aalborg University	Denmark	Rasmus Kirkegaard	https://www.gisaid.org/	NA	NA	2020-05-26	NA
hCoV-19/Denmark/ALAB-HH-223/2020	betacoronavirus	EPI_ISL_452073	NA	2020-04-28	Europe	Denmark		NA	Europe	Denmark		genome	29782	Human	unknown	unknown	NA	B.1	GH	Department of Clinical Microbiology	Copenhagen University Hospital	Hvidovre	Kettegaard Alle 30	2650 Hvidovre.	Albertsen lab	Department of Chemistry and Bioscience	Aalborg University	Denmark	Rasmus Kirkegaard	https://www.gisaid.org/	NA	NA	2020-05-26	NA
hCoV-19/Denmark/ALAB-HH-221/2020	betacoronavirus	EPI_ISL_452072	NA	2020-04-28	Europe	Denmark		NA	Europe	Denmark		genome	29720	Human	unknown	unknown	NA	B.1.179	G	Department of Clinical Microbiology	Copenhagen University Hospital	Hvidovre	Kettegaard Alle 30	2650 Hvidovre.	Albertsen lab	Department of Chemistry and Bioscience	Aalborg University	Denmark	Rasmus Kirkegaard	https://www.gisaid.org/	NA	NA	2020-05-26	NA
hCoV-19/Denmark/ALAB-HH-220/2020	betacoronavirus	EPI_ISL_452071	NA	2020-04-28	Europe	Denmark		NA	Europe	Denmark		genome	29782	Human	unknown	unknown	NA	B.1.179	G	Department of Clinical Microbiology	Copenhagen University Hospital	Hvidovre	Kettegaard Alle 30	2650 Hvidovre.	Albertsen lab	Department of Chemistry and Bioscience	Aalborg University	Denmark	Rasmus Kirkegaard	https://www.gisaid.org/	NA	NA	2020-05-26	NA
hCoV-19/Denmark/ALAB-HH-219/2020	betacoronavirus	EPI_ISL_452070	NA	2020-04-27	Europe	Denmark		NA	Europe	Denmark		genome	29782	Human	unknown	unknown	NA	B.1.428	GH	Department of Clinical Microbiology	Copenhagen University Hospital	Hvidovre	Kettegaard Alle 30	2650 Hvidovre.	Albertsen lab	Department of Chemistry and Bioscience	Aalborg University	Denmark	Rasmus Kirkegaard	https://www.gisaid.org/	NA	NA	2020-05-26	NA
hCoV-19/Denmark/ALAB-HH-218/2020	betacoronavirus	EPI_ISL_452069	NA	2020-04-27	Europe	Denmark		NA	Europe	Denmark		genome	29782	Human	unknown	unknown	NA	B.1.179	G	Department of Clinical Microbiology	Copenhagen University Hospital	Hvidovre	Kettegaard Alle 30	2650 Hvidovre.	Albertsen lab	Department of Chemistry and Bioscience	Aalborg University	Denmark	Rasmus Kirkegaard	https://www.gisaid.org/	NA	NA	2020-05-26	NA
hCoV-19/Denmark/ALAB-HH-213/2020	betacoronavirus	EPI_ISL_452068	NA	2020-04-27	Europe	Denmark		NA	Europe	Denmark		genome	29782	Human	unknown	unknown	NA	B.1.179	G	Department of Clinical Microbiology	Copenhagen University Hospital	Hvidovre	Kettegaard Alle 30	2650 Hvidovre.	Albertsen lab	Department of Chemistry and Bioscience	Aalborg University	Denmark	Rasmus Kirkegaard	https://www.gisaid.org/	NA	NA	2020-05-26	NA
hCoV-19/Denmark/ALAB-HH-212/2020	betacoronavirus	EPI_ISL_452067	NA	2020-04-27	Europe	Denmark		NA	Europe	Denmark		genome	29782	Human	unknown	unknown	NA	B.1.179	G	Department of Clinical Microbiology	Copenhagen University Hospital	Hvidovre	Kettegaard Alle 30	2650 Hvidovre.	Albertsen lab	Department of Chemistry and Bioscience	Aalborg University	Denmark	Rasmus Kirkegaard	https://www.gisaid.org/	NA	NA	2020-05-26	NA
hCoV-19/Denmark/ALAB-HH-211/2020	betacoronavirus	EPI_ISL_452066	NA	2020-04-27	Europe	Denmark		NA	Europe	Denmark		genome	29782	Human	unknown	unknown	NA	B.1.428	GH	Department of Clinical Microbiology	Copenhagen University Hospital	Hvidovre	Kettegaard Alle 30	2650 Hvidovre.	Albertsen lab	Department of Chemistry and Bioscience	Aalborg University	Denmark	Rasmus Kirkegaard	https://www.gisaid.org/	NA	NA	2020-05-26	NA
hCoV-19/Denmark/ALAB-HH-210/2020	betacoronavirus	EPI_ISL_452065	NA	2020-04-27	Europe	Denmark		NA	Europe	Denmark		genome	29782	Human	unknown	unknown	NA	B.1.428	GH	Department of Clinical Microbiology	Copenhagen University Hospital	Hvidovre	Kettegaard Alle 30	2650 Hvidovre.	Albertsen lab	Department of Chemistry and Bioscience	Aalborg University	Denmark	Rasmus Kirkegaard	https://www.gisaid.org/	NA	NA	2020-05-26	NA
hCoV-19/Denmark/ALAB-HH-209/2020	betacoronavirus	EPI_ISL_452064	NA	2020-04-27	Europe	Denmark		NA	Europe	Denmark		genome	29782	Human	unknown	unknown	NA	B.1.179	G	Department of Clinical Microbiology	Copenhagen University Hospital	Hvidovre	Kettegaard Alle 30	2650 Hvidovre.	Albertsen lab	Department of Chemistry and Bioscience	Aalborg University	Denmark	Rasmus Kirkegaard	https://www.gisaid.org/	NA	NA	2020-05-26	NA
hCoV-19/Denmark/ALAB-HH-207/2020	betacoronavirus	EPI_ISL_452063	NA	2020-04-27	Europe	Denmark		NA	Europe	Denmark		genome	29782	Human	unknown	unknown	NA	B.1.179	G	Department of Clinical Microbiology	Copenhagen University Hospital	Hvidovre	Kettegaard Alle 30	2650 Hvidovre.	Albertsen lab	Department of Chemistry and Bioscience	Aalborg University	Denmark	Rasmus Kirkegaard	https://www.gisaid.org/	NA	NA	2020-05-26	NA
hCoV-19/Denmark/ALAB-HH-206/2020	betacoronavirus	EPI_ISL_452062	NA	2020-04-27	Europe	Denmark		NA	Europe	Denmark		genome	29782	Human	unknown	unknown	NA	B.1.39	GH	Department of Clinical Microbiology	Copenhagen University Hospital	Hvidovre	Kettegaard Alle 30	2650 Hvidovre.	Albertsen lab	Department of Chemistry and Bioscience	Aalborg University	Denmark	Rasmus Kirkegaard	https://www.gisaid.org/	NA	NA	2020-05-26	NA
hCoV-19/Denmark/ALAB-HH-204/2020	betacoronavirus	EPI_ISL_452061	NA	2020-04-27	Europe	Denmark		NA	Europe	Denmark		genome	29782	Human	unknown	unknown	NA	B.1.179	G	Department of Clinical Microbiology	Copenhagen University Hospital	Hvidovre	Kettegaard Alle 30	2650 Hvidovre.	Albertsen lab	Department of Chemistry and Bioscience	Aalborg University	Denmark	Rasmus Kirkegaard	https://www.gisaid.org/	NA	NA	2020-05-26	NA
hCoV-19/Denmark/ALAB-HH-199/2020	betacoronavirus	EPI_ISL_452060	NA	2020-04-26	Europe	Denmark		NA	Europe	Denmark		genome	29782	Human	unknown	unknown	NA	B.1.39	GH	Department of Clinical Microbiology	Copenhagen University Hospital	Hvidovre	Kettegaard Alle 30	2650 Hvidovre.	Albertsen lab	Department of Chemistry and Bioscience	Aalborg University	Denmark	Rasmus Kirkegaard	https://www.gisaid.org/	NA	NA	2020-05-26	NA
hCoV-19/Denmark/ALAB-HH-198/2020	betacoronavirus	EPI_ISL_452059	NA	2020-04-26	Europe	Denmark		NA	Europe	Denmark		genome	29782	Human	unknown	unknown	NA	B.1.179	G	Department of Clinical Microbiology	Copenhagen University Hospital	Hvidovre	Kettegaard Alle 30	2650 Hvidovre.	Albertsen lab	Department of Chemistry and Bioscience	Aalborg University	Denmark	Rasmus Kirkegaard	https://www.gisaid.org/	NA	NA	2020-05-26	NA
hCoV-19/Denmark/ALAB-HH-195/2020	betacoronavirus	EPI_ISL_452058	NA	2020-04-15	Europe	Denmark		NA	Europe	Denmark		genome	29782	Human	unknown	unknown	NA	B.1	G	Department of Clinical Microbiology	Copenhagen University Hospital	Hvidovre	Kettegaard Alle 30	2650 Hvidovre.	Albertsen lab	Department of Chemistry and Bioscience	Aalborg University	Denmark	Rasmus Kirkegaard	https://www.gisaid.org/	NA	NA	2020-05-26	NA
hCoV-19/Denmark/ALAB-HH-194/2020	betacoronavirus	EPI_ISL_452057	NA	2020-04-15	Europe	Denmark		NA	Europe	Denmark		genome	29782	Human	unknown	unknown	NA	B.1.39	GH	Department of Clinical Microbiology	Copenhagen University Hospital	Hvidovre	Kettegaard Alle 30	2650 Hvidovre.	Albertsen lab	Department of Chemistry and Bioscience	Aalborg University	Denmark	Rasmus Kirkegaard	https://www.gisaid.org/	NA	NA	2020-05-26	NA
hCoV-19/Denmark/ALAB-HH-193/2020	betacoronavirus	EPI_ISL_452056	NA	2020-04-15	Europe	Denmark		NA	Europe	Denmark		genome	29782	Human	unknown	unknown	NA	B.1	GH	Department of Clinical Microbiology	Copenhagen University Hospital	Hvidovre	Kettegaard Alle 30	2650 Hvidovre.	Albertsen lab	Department of Chemistry and Bioscience	Aalborg University	Denmark	Rasmus Kirkegaard	https://www.gisaid.org/	NA	NA	2020-05-26	NA
hCoV-19/Denmark/ALAB-HH-192/2020	betacoronavirus	EPI_ISL_452055	NA	2020-04-14	Europe	Denmark		NA	Europe	Denmark		genome	29782	Human	unknown	unknown	NA	B.1.118	GH	Department of Clinical Microbiology	Copenhagen University Hospital	Hvidovre	Kettegaard Alle 30	2650 Hvidovre.	Albertsen lab	Department of Chemistry and Bioscience	Aalborg University	Denmark	Rasmus Kirkegaard	https://www.gisaid.org/	NA	NA	2020-05-26	NA
hCoV-19/Denmark/ALAB-HH-191/2020	betacoronavirus	EPI_ISL_452054	NA	2020-04-14	Europe	Denmark		NA	Europe	Denmark		genome	29782	Human	unknown	unknown	NA	B.1	GH	Department of Clinical Microbiology	Copenhagen University Hospital	Hvidovre	Kettegaard Alle 30	2650 Hvidovre.	Albertsen lab	Department of Chemistry and Bioscience	Aalborg University	Denmark	Rasmus Kirkegaard	https://www.gisaid.org/	NA	NA	2020-05-26	NA
hCoV-19/Denmark/ALAB-HH-190/2020	betacoronavirus	EPI_ISL_452053	NA	2020-04-14	Europe	Denmark		NA	Europe	Denmark		genome	29782	Human	unknown	unknown	NA	B.1.263	GH	Department of Clinical Microbiology	Copenhagen University Hospital	Hvidovre	Kettegaard Alle 30	2650 Hvidovre.	Albertsen lab	Department of Chemistry and Bioscience	Aalborg University	Denmark	Rasmus Kirkegaard	https://www.gisaid.org/	NA	NA	2020-05-26	NA
hCoV-19/Denmark/ALAB-HH-189/2020	betacoronavirus	EPI_ISL_452052	NA	2020-04-14	Europe	Denmark		NA	Europe	Denmark		genome	29782	Human	unknown	unknown	NA	B.1.39	GH	Department of Clinical Microbiology	Copenhagen University Hospital	Hvidovre	Kettegaard Alle 30	2650 Hvidovre.	Albertsen lab	Department of Chemistry and Bioscience	Aalborg University	Denmark	Rasmus Kirkegaard	https://www.gisaid.org/	NA	NA	2020-05-26	NA
hCoV-19/Denmark/ALAB-HH-187/2020	betacoronavirus	EPI_ISL_452051	NA	2020-04-14	Europe	Denmark		NA	Europe	Denmark		genome	29782	Human	unknown	unknown	NA	B.1.39	GH	Department of Clinical Microbiology	Copenhagen University Hospital	Hvidovre	Kettegaard Alle 30	2650 Hvidovre.	Albertsen lab	Department of Chemistry and Bioscience	Aalborg University	Denmark	Rasmus Kirkegaard	https://www.gisaid.org/	NA	NA	2020-05-26	NA
hCoV-19/Denmark/ALAB-HH-186/2020	betacoronavirus	EPI_ISL_452050	NA	2020-04-14	Europe	Denmark		NA	Europe	Denmark		genome	29782	Human	unknown	unknown	NA	B.1.39	GH	Department of Clinical Microbiology	Copenhagen University Hospital	Hvidovre	Kettegaard Alle 30	2650 Hvidovre.	Albertsen lab	Department of Chemistry and Bioscience	Aalborg University	Denmark	Rasmus Kirkegaard	https://www.gisaid.org/	NA	NA	2020-05-26	NA
hCoV-19/Denmark/ALAB-HH-183/2020	betacoronavirus	EPI_ISL_452049	NA	2020-04-14	Europe	Denmark		NA	Europe	Denmark		genome	29782	Human	unknown	unknown	NA	B.1.39	GH	Department of Clinical Microbiology	Copenhagen University Hospital	Hvidovre	Kettegaard Alle 30	2650 Hvidovre.	Albertsen lab	Department of Chemistry and Bioscience	Aalborg University	Denmark	Rasmus Kirkegaard	https://www.gisaid.org/	NA	NA	2020-05-26	NA
hCoV-19/Denmark/ALAB-HH-181/2020	betacoronavirus	EPI_ISL_452048	NA	2020-04-14	Europe	Denmark		NA	Europe	Denmark		genome	29782	Human	unknown	unknown	NA	B.1	GH	Department of Clinical Microbiology	Copenhagen University Hospital	Hvidovre	Kettegaard Alle 30	2650 Hvidovre.	Albertsen lab	Department of Chemistry and Bioscience	Aalborg University	Denmark	Rasmus Kirkegaard	https://www.gisaid.org/	NA	NA	2020-05-26	NA
hCoV-19/Denmark/ALAB-HH-180/2020	betacoronavirus	EPI_ISL_452047	NA	2020-04-14	Europe	Denmark		NA	Europe	Denmark		genome	29782	Human	unknown	unknown	NA	B.1.36.10	GH	Department of Clinical Microbiology	Copenhagen University Hospital	Hvidovre	Kettegaard Alle 30	2650 Hvidovre.	Albertsen lab	Department of Chemistry and Bioscience	Aalborg University	Denmark	Rasmus Kirkegaard	https://www.gisaid.org/	NA	NA	2020-05-26	NA
hCoV-19/Denmark/ALAB-HH-178/2020	betacoronavirus	EPI_ISL_452046	NA	2020-04-14	Europe	Denmark		NA	Europe	Denmark		genome	29782	Human	unknown	unknown	NA	B.1.428	GH	Department of Clinical Microbiology	Copenhagen University Hospital	Hvidovre	Kettegaard Alle 30	2650 Hvidovre.	Albertsen lab	Department of Chemistry and Bioscience	Aalborg University	Denmark	Rasmus Kirkegaard	https://www.gisaid.org/	NA	NA	2020-05-26	NA
hCoV-19/Denmark/ALAB-HH-177/2020	betacoronavirus	EPI_ISL_452045	NA	2020-04-14	Europe	Denmark		NA	Europe	Denmark		genome	29782	Human	unknown	unknown	NA	B.1.428	GH	Department of Clinical Microbiology	Copenhagen University Hospital	Hvidovre	Kettegaard Alle 30	2650 Hvidovre.	Albertsen lab	Department of Chemistry and Bioscience	Aalborg University	Denmark	Rasmus Kirkegaard	https://www.gisaid.org/	NA	NA	2020-05-26	NA
hCoV-19/Denmark/ALAB-HH-176/2020	betacoronavirus	EPI_ISL_452044	NA	2020-03-30	Europe	Denmark		NA	Europe	Denmark		genome	29782	Human	unknown	unknown	NA	B.1.428	GH	Department of Clinical Microbiology	Copenhagen University Hospital	Hvidovre	Kettegaard Alle 30	2650 Hvidovre.	Albertsen lab	Department of Chemistry and Bioscience	Aalborg University	Denmark	Rasmus Kirkegaard	https://www.gisaid.org/	NA	NA	2020-05-26	NA
hCoV-19/Denmark/ALAB-HH-174/2020	betacoronavirus	EPI_ISL_452043	NA	2020-04-14	Europe	Denmark		NA	Europe	Denmark		genome	29782	Human	unknown	unknown	NA	B.1.1	GR	Department of Clinical Microbiology	Copenhagen University Hospital	Hvidovre	Kettegaard Alle 30	2650 Hvidovre.	Albertsen lab	Department of Chemistry and Bioscience	Aalborg University	Denmark	Rasmus Kirkegaard	https://www.gisaid.org/	NA	NA	2020-05-26	NA
hCoV-19/Denmark/ALAB-HH-173/2020	betacoronavirus	EPI_ISL_452042	NA	2020-04-14	Europe	Denmark		NA	Europe	Denmark		genome	29782	Human	unknown	unknown	NA	B.1	G	Department of Clinical Microbiology	Copenhagen University Hospital	Hvidovre	Kettegaard Alle 30	2650 Hvidovre.	Albertsen lab	Department of Chemistry and Bioscience	Aalborg University	Denmark	Rasmus Kirkegaard	https://www.gisaid.org/	NA	NA	2020-05-26	NA
hCoV-19/Denmark/ALAB-HH-172/2020	betacoronavirus	EPI_ISL_452041	NA	2020-04-14	Europe	Denmark		NA	Europe	Denmark		genome	29782	Human	unknown	unknown	NA	B.1.428	GH	Department of Clinical Microbiology	Copenhagen University Hospital	Hvidovre	Kettegaard Alle 30	2650 Hvidovre.	Albertsen lab	Department of Chemistry and Bioscience	Aalborg University	Denmark	Rasmus Kirkegaard	https://www.gisaid.org/	NA	NA	2020-05-26	NA
hCoV-19/Denmark/ALAB-HH-170/2020	betacoronavirus	EPI_ISL_452040	NA	2020-04-15	Europe	Denmark		NA	Europe	Denmark		genome	29782	Human	unknown	unknown	NA	B.1.1	GR	Department of Clinical Microbiology	Copenhagen University Hospital	Hvidovre	Kettegaard Alle 30	2650 Hvidovre.	Albertsen lab	Department of Chemistry and Bioscience	Aalborg University	Denmark	Rasmus Kirkegaard	https://www.gisaid.org/	NA	NA	2020-05-26	NA
hCoV-19/Denmark/ALAB-HH-169/2020	betacoronavirus	EPI_ISL_452039	NA	2020-04-14	Europe	Denmark		NA	Europe	Denmark		genome	29782	Human	unknown	unknown	NA	B.1.428	GH	Department of Clinical Microbiology	Copenhagen University Hospital	Hvidovre	Kettegaard Alle 30	2650 Hvidovre.	Albertsen lab	Department of Chemistry and Bioscience	Aalborg University	Denmark	Rasmus Kirkegaard	https://www.gisaid.org/	NA	NA	2020-05-26	NA
hCoV-19/Denmark/ALAB-HH-168/2020	betacoronavirus	EPI_ISL_452038	NA	2020-04-08	Europe	Denmark		NA	Europe	Denmark		genome	29782	Human	unknown	unknown	NA	B.1.428	GH	Department of Clinical Microbiology	Copenhagen University Hospital	Hvidovre	Kettegaard Alle 30	2650 Hvidovre.	Albertsen lab	Department of Chemistry and Bioscience	Aalborg University	Denmark	Rasmus Kirkegaard	https://www.gisaid.org/	NA	NA	2020-05-26	NA
hCoV-19/Denmark/ALAB-HH-167/2020	betacoronavirus	EPI_ISL_452037	NA	2020-04-14	Europe	Denmark		NA	Europe	Denmark		genome	29782	Human	unknown	unknown	NA	B.1	GH	Department of Clinical Microbiology	Copenhagen University Hospital	Hvidovre	Kettegaard Alle 30	2650 Hvidovre.	Albertsen lab	Department of Chemistry and Bioscience	Aalborg University	Denmark	Rasmus Kirkegaard	https://www.gisaid.org/	NA	NA	2020-05-26	NA
hCoV-19/Denmark/ALAB-HH-165/2020	betacoronavirus	EPI_ISL_452036	NA	2020-04-14	Europe	Denmark		NA	Europe	Denmark		genome	28871	Human	unknown	unknown	NA	B.1	GH	Department of Clinical Microbiology	Copenhagen University Hospital	Hvidovre	Kettegaard Alle 30	2650 Hvidovre.	Albertsen lab	Department of Chemistry and Bioscience	Aalborg University	Denmark	Rasmus Kirkegaard	https://www.gisaid.org/	NA	NA	2020-05-26	NA
hCoV-19/Denmark/ALAB-HH-163/2020	betacoronavirus	EPI_ISL_452035	NA	2020-04-14	Europe	Denmark		NA	Europe	Denmark		genome	29782	Human	unknown	unknown	NA	C.11	GR	Department of Clinical Microbiology	Copenhagen University Hospital	Hvidovre	Kettegaard Alle 30	2650 Hvidovre.	Albertsen lab	Department of Chemistry and Bioscience	Aalborg University	Denmark	Rasmus Kirkegaard	https://www.gisaid.org/	NA	NA	2020-05-26	NA
hCoV-19/Denmark/ALAB-HH-159/2020	betacoronavirus	EPI_ISL_452034	NA	2020-03-18	Europe	Denmark		NA	Europe	Denmark		genome	29782	Human	unknown	unknown	NA	B.1	GH	Department of Clinical Microbiology	Copenhagen University Hospital	Hvidovre	Kettegaard Alle 30	2650 Hvidovre.	Albertsen lab	Department of Chemistry and Bioscience	Aalborg University	Denmark	Rasmus Kirkegaard	https://www.gisaid.org/	NA	NA	2020-05-26	NA
hCoV-19/Denmark/ALAB-HH-158/2020	betacoronavirus	EPI_ISL_452033	NA	2020-03-19	Europe	Denmark		NA	Europe	Denmark		genome	29782	Human	unknown	unknown	NA	B.1	G	Department of Clinical Microbiology	Copenhagen University Hospital	Hvidovre	Kettegaard Alle 30	2650 Hvidovre.	Albertsen lab	Department of Chemistry and Bioscience	Aalborg University	Denmark	Rasmus Kirkegaard	https://www.gisaid.org/	NA	NA	2020-05-26	NA
hCoV-19/Denmark/ALAB-HH-157/2020	betacoronavirus	EPI_ISL_452032	NA	2020-03-19	Europe	Denmark		NA	Europe	Denmark		genome	29782	Human	unknown	unknown	NA	B.1.263	GH	Department of Clinical Microbiology	Copenhagen University Hospital	Hvidovre	Kettegaard Alle 30	2650 Hvidovre.	Albertsen lab	Department of Chemistry and Bioscience	Aalborg University	Denmark	Rasmus Kirkegaard	https://www.gisaid.org/	NA	NA	2020-05-26	NA
hCoV-19/Denmark/ALAB-HH-156/2020	betacoronavirus	EPI_ISL_452031	NA	2020-03-19	Europe	Denmark		NA	Europe	Denmark		genome	29782	Human	unknown	unknown	NA	B.1	G	Department of Clinical Microbiology	Copenhagen University Hospital	Hvidovre	Kettegaard Alle 30	2650 Hvidovre.	Albertsen lab	Department of Chemistry and Bioscience	Aalborg University	Denmark	Rasmus Kirkegaard	https://www.gisaid.org/	NA	NA	2020-05-26	NA
hCoV-19/Denmark/ALAB-HH-155/2020	betacoronavirus	EPI_ISL_452030	NA	2020-03-19	Europe	Denmark		NA	Europe	Denmark		genome	29782	Human	unknown	unknown	NA	B.1	GH	Department of Clinical Microbiology	Copenhagen University Hospital	Hvidovre	Kettegaard Alle 30	2650 Hvidovre.	Albertsen lab	Department of Chemistry and Bioscience	Aalborg University	Denmark	Rasmus Kirkegaard	https://www.gisaid.org/	NA	NA	2020-05-26	NA
hCoV-19/Denmark/ALAB-HH-154/2020	betacoronavirus	EPI_ISL_452029	NA	2020-03-19	Europe	Denmark		NA	Europe	Denmark		genome	29782	Human	unknown	unknown	NA	B.1	GH	Department of Clinical Microbiology	Copenhagen University Hospital	Hvidovre	Kettegaard Alle 30	2650 Hvidovre.	Albertsen lab	Department of Chemistry and Bioscience	Aalborg University	Denmark	Rasmus Kirkegaard	https://www.gisaid.org/	NA	NA	2020-05-26	NA
hCoV-19/Denmark/ALAB-HH-153/2020	betacoronavirus	EPI_ISL_452028	NA	2020-03-19	Europe	Denmark		NA	Europe	Denmark		genome	29782	Human	unknown	unknown	NA	B.1.39	GH	Department of Clinical Microbiology	Copenhagen University Hospital	Hvidovre	Kettegaard Alle 30	2650 Hvidovre.	Albertsen lab	Department of Chemistry and Bioscience	Aalborg University	Denmark	Rasmus Kirkegaard	https://www.gisaid.org/	NA	NA	2020-05-26	NA
hCoV-19/Denmark/ALAB-HH-151/2020	betacoronavirus	EPI_ISL_452027	NA	2020-03-19	Europe	Denmark		NA	Europe	Denmark		genome	29782	Human	unknown	unknown	NA	B.1.428	GH	Department of Clinical Microbiology	Copenhagen University Hospital	Hvidovre	Kettegaard Alle 30	2650 Hvidovre.	Albertsen lab	Department of Chemistry and Bioscience	Aalborg University	Denmark	Rasmus Kirkegaard	https://www.gisaid.org/	NA	NA	2020-05-26	NA
hCoV-19/Denmark/ALAB-HH-150/2020	betacoronavirus	EPI_ISL_452026	NA	2020-03-19	Europe	Denmark		NA	Europe	Denmark		genome	29782	Human	unknown	unknown	NA	B.1.118	GH	Department of Clinical Microbiology	Copenhagen University Hospital	Hvidovre	Kettegaard Alle 30	2650 Hvidovre.	Albertsen lab	Department of Chemistry and Bioscience	Aalborg University	Denmark	Rasmus Kirkegaard	https://www.gisaid.org/	NA	NA	2020-05-26	NA
hCoV-19/Denmark/ALAB-HH-148/2020	betacoronavirus	EPI_ISL_452025	NA	2020-03-12	Europe	Denmark		NA	Europe	Denmark		genome	29782	Human	unknown	unknown	NA	B.1.428	GH	Department of Clinical Microbiology	Copenhagen University Hospital	Hvidovre	Kettegaard Alle 30	2650 Hvidovre.	Albertsen lab	Department of Chemistry and Bioscience	Aalborg University	Denmark	Rasmus Kirkegaard	https://www.gisaid.org/	NA	NA	2020-05-26	NA
hCoV-19/Denmark/ALAB-HH-145/2020	betacoronavirus	EPI_ISL_452024	NA	2020-03-11	Europe	Denmark		NA	Europe	Denmark		genome	29782	Human	unknown	unknown	NA	B.1	GH	Department of Clinical Microbiology	Copenhagen University Hospital	Hvidovre	Kettegaard Alle 30	2650 Hvidovre.	Albertsen lab	Department of Chemistry and Bioscience	Aalborg University	Denmark	Rasmus Kirkegaard	https://www.gisaid.org/	NA	NA	2020-05-26	NA
hCoV-19/Denmark/ALAB-HH-144/2020	betacoronavirus	EPI_ISL_452023	NA	2020-03-11	Europe	Denmark		NA	Europe	Denmark		genome	29782	Human	unknown	unknown	NA	B.3	L	Department of Clinical Microbiology	Copenhagen University Hospital	Hvidovre	Kettegaard Alle 30	2650 Hvidovre.	Albertsen lab	Department of Chemistry and Bioscience	Aalborg University	Denmark	Rasmus Kirkegaard	https://www.gisaid.org/	NA	NA	2020-05-26	NA
hCoV-19/Denmark/ALAB-HH-143/2020	betacoronavirus	EPI_ISL_452022	NA	2020-03-11	Europe	Denmark		NA	Europe	Denmark		genome	29782	Human	unknown	unknown	NA	B.1.428	GH	Department of Clinical Microbiology	Copenhagen University Hospital	Hvidovre	Kettegaard Alle 30	2650 Hvidovre.	Albertsen lab	Department of Chemistry and Bioscience	Aalborg University	Denmark	Rasmus Kirkegaard	https://www.gisaid.org/	NA	NA	2020-05-26	NA
hCoV-19/Denmark/ALAB-HH-142/2020	betacoronavirus	EPI_ISL_452021	NA	2020-03-11	Europe	Denmark		NA	Europe	Denmark		genome	29782	Human	unknown	unknown	NA	B.1.428	GH	Department of Clinical Microbiology	Copenhagen University Hospital	Hvidovre	Kettegaard Alle 30	2650 Hvidovre.	Albertsen lab	Department of Chemistry and Bioscience	Aalborg University	Denmark	Rasmus Kirkegaard	https://www.gisaid.org/	NA	NA	2020-05-26	NA
hCoV-19/Denmark/ALAB-HH-141/2020	betacoronavirus	EPI_ISL_452020	NA	2020-03-11	Europe	Denmark		NA	Europe	Denmark		genome	29782	Human	unknown	unknown	NA	B.1.428	GH	Department of Clinical Microbiology	Copenhagen University Hospital	Hvidovre	Kettegaard Alle 30	2650 Hvidovre.	Albertsen lab	Department of Chemistry and Bioscience	Aalborg University	Denmark	Rasmus Kirkegaard	https://www.gisaid.org/	NA	NA	2020-05-26	NA
hCoV-19/Denmark/ALAB-HH-140/2020	betacoronavirus	EPI_ISL_452019	NA	2020-03-11	Europe	Denmark		NA	Europe	Denmark		genome	29782	Human	unknown	unknown	NA	B.1.1	GR	Department of Clinical Microbiology	Copenhagen University Hospital	Hvidovre	Kettegaard Alle 30	2650 Hvidovre.	Albertsen lab	Department of Chemistry and Bioscience	Aalborg University	Denmark	Rasmus Kirkegaard	https://www.gisaid.org/	NA	NA	2020-05-26	NA
hCoV-19/Denmark/ALAB-HH-139/2020	betacoronavirus	EPI_ISL_452018	NA	2020-03-11	Europe	Denmark		NA	Europe	Denmark		genome	29782	Human	unknown	unknown	NA	B.1	GH	Department of Clinical Microbiology	Copenhagen University Hospital	Hvidovre	Kettegaard Alle 30	2650 Hvidovre.	Albertsen lab	Department of Chemistry and Bioscience	Aalborg University	Denmark	Rasmus Kirkegaard	https://www.gisaid.org/	NA	NA	2020-05-26	NA
hCoV-19/Denmark/ALAB-HH-138/2020	betacoronavirus	EPI_ISL_452017	NA	2020-03-11	Europe	Denmark		NA	Europe	Denmark		genome	29782	Human	unknown	unknown	NA	B.1	GH	Department of Clinical Microbiology	Copenhagen University Hospital	Hvidovre	Kettegaard Alle 30	2650 Hvidovre.	Albertsen lab	Department of Chemistry and Bioscience	Aalborg University	Denmark	Rasmus Kirkegaard	https://www.gisaid.org/	NA	NA	2020-05-26	NA
hCoV-19/Denmark/ALAB-HH-137/2020	betacoronavirus	EPI_ISL_452016	NA	2020-03-11	Europe	Denmark		NA	Europe	Denmark		genome	29782	Human	unknown	unknown	NA	B.1	GH	Department of Clinical Microbiology	Copenhagen University Hospital	Hvidovre	Kettegaard Alle 30	2650 Hvidovre.	Albertsen lab	Department of Chemistry and Bioscience	Aalborg University	Denmark	Rasmus Kirkegaard	https://www.gisaid.org/	NA	NA	2020-05-26	NA
hCoV-19/Denmark/ALAB-HH-136/2020	betacoronavirus	EPI_ISL_452015	NA	2020-03-11	Europe	Denmark		NA	Europe	Denmark		genome	29782	Human	unknown	unknown	NA	B.1	GH	Department of Clinical Microbiology	Copenhagen University Hospital	Hvidovre	Kettegaard Alle 30	2650 Hvidovre.	Albertsen lab	Department of Chemistry and Bioscience	Aalborg University	Denmark	Rasmus Kirkegaard	https://www.gisaid.org/	NA	NA	2020-05-26	NA
hCoV-19/Denmark/ALAB-HH-135/2020	betacoronavirus	EPI_ISL_452014	NA	2020-03-11	Europe	Denmark		NA	Europe	Denmark		genome	29782	Human	unknown	unknown	NA	B.1.428	GH	Department of Clinical Microbiology	Copenhagen University Hospital	Hvidovre	Kettegaard Alle 30	2650 Hvidovre.	Albertsen lab	Department of Chemistry and Bioscience	Aalborg University	Denmark	Rasmus Kirkegaard	https://www.gisaid.org/	NA	NA	2020-05-26	NA
hCoV-19/Denmark/ALAB-HH-134/2020	betacoronavirus	EPI_ISL_452013	NA	2020-03-11	Europe	Denmark		NA	Europe	Denmark		genome	29782	Human	unknown	unknown	NA	B.1.428	GH	Department of Clinical Microbiology	Copenhagen University Hospital	Hvidovre	Kettegaard Alle 30	2650 Hvidovre.	Albertsen lab	Department of Chemistry and Bioscience	Aalborg University	Denmark	Rasmus Kirkegaard	https://www.gisaid.org/	NA	NA	2020-05-26	NA
hCoV-19/Denmark/ALAB-HH-131/2020	betacoronavirus	EPI_ISL_452012	NA	2020-03-11	Europe	Denmark		NA	Europe	Denmark		genome	29782	Human	unknown	unknown	NA	B.1.428	GH	Department of Clinical Microbiology	Copenhagen University Hospital	Hvidovre	Kettegaard Alle 30	2650 Hvidovre.	Albertsen lab	Department of Chemistry and Bioscience	Aalborg University	Denmark	Rasmus Kirkegaard	https://www.gisaid.org/	NA	NA	2020-05-26	NA
hCoV-19/Denmark/ALAB-HH-130/2020	betacoronavirus	EPI_ISL_452011	NA	2020-03-11	Europe	Denmark		NA	Europe	Denmark		genome	29324	Human	unknown	unknown	NA	B.1.428	GH	Department of Clinical Microbiology	Copenhagen University Hospital	Hvidovre	Kettegaard Alle 30	2650 Hvidovre.	Albertsen lab	Department of Chemistry and Bioscience	Aalborg University	Denmark	Rasmus Kirkegaard	https://www.gisaid.org/	NA	NA	2020-05-26	NA
hCoV-19/Denmark/ALAB-HH-129/2020	betacoronavirus	EPI_ISL_452010	NA	2020-03-11	Europe	Denmark		NA	Europe	Denmark		genome	29782	Human	unknown	unknown	NA	B.1.610	G	Department of Clinical Microbiology	Copenhagen University Hospital	Hvidovre	Kettegaard Alle 30	2650 Hvidovre.	Albertsen lab	Department of Chemistry and Bioscience	Aalborg University	Denmark	Rasmus Kirkegaard	https://www.gisaid.org/	NA	NA	2020-05-26	NA
hCoV-19/Denmark/ALAB-HH-128/2020	betacoronavirus	EPI_ISL_452009	NA	2020-03-11	Europe	Denmark		NA	Europe	Denmark		genome	29837	Human	unknown	unknown	NA	B	O	Department of Clinical Microbiology	Copenhagen University Hospital	Hvidovre	Kettegaard Alle 30	2650 Hvidovre.	Albertsen lab	Department of Chemistry and Bioscience	Aalborg University	Denmark	Rasmus Kirkegaard	https://www.gisaid.org/	NA	NA	2020-05-26	NA
hCoV-19/Denmark/ALAB-HH-127/2020	betacoronavirus	EPI_ISL_452008	NA	2020-03-11	Europe	Denmark		NA	Europe	Denmark		genome	29782	Human	unknown	unknown	NA	B.1	GH	Department of Clinical Microbiology	Copenhagen University Hospital	Hvidovre	Kettegaard Alle 30	2650 Hvidovre.	Albertsen lab	Department of Chemistry and Bioscience	Aalborg University	Denmark	Rasmus Kirkegaard	https://www.gisaid.org/	NA	NA	2020-05-26	NA
hCoV-19/Denmark/ALAB-HH-126/2020	betacoronavirus	EPI_ISL_452007	NA	2020-03-11	Europe	Denmark		NA	Europe	Denmark		genome	29782	Human	unknown	unknown	NA	B.1	GH	Department of Clinical Microbiology	Copenhagen University Hospital	Hvidovre	Kettegaard Alle 30	2650 Hvidovre.	Albertsen lab	Department of Chemistry and Bioscience	Aalborg University	Denmark	Rasmus Kirkegaard	https://www.gisaid.org/	NA	NA	2020-05-26	NA
hCoV-19/Denmark/ALAB-HH-125/2020	betacoronavirus	EPI_ISL_452006	NA	2020-03-11	Europe	Denmark		NA	Europe	Denmark		genome	29782	Human	unknown	unknown	NA	B.1	GH	Department of Clinical Microbiology	Copenhagen University Hospital	Hvidovre	Kettegaard Alle 30	2650 Hvidovre.	Albertsen lab	Department of Chemistry and Bioscience	Aalborg University	Denmark	Rasmus Kirkegaard	https://www.gisaid.org/	NA	NA	2020-05-26	NA
hCoV-19/Denmark/ALAB-HH-124/2020	betacoronavirus	EPI_ISL_452005	NA	2020-03-11	Europe	Denmark		NA	Europe	Denmark		genome	29782	Human	unknown	unknown	NA	B.1	GH	Department of Clinical Microbiology	Copenhagen University Hospital	Hvidovre	Kettegaard Alle 30	2650 Hvidovre.	Albertsen lab	Department of Chemistry and Bioscience	Aalborg University	Denmark	Rasmus Kirkegaard	https://www.gisaid.org/	NA	NA	2020-05-26	NA
hCoV-19/Denmark/ALAB-HH-123/2020	betacoronavirus	EPI_ISL_452004	NA	2020-03-11	Europe	Denmark		NA	Europe	Denmark		genome	29782	Human	unknown	unknown	NA	B.1.8	G	Department of Clinical Microbiology	Copenhagen University Hospital	Hvidovre	Kettegaard Alle 30	2650 Hvidovre.	Albertsen lab	Department of Chemistry and Bioscience	Aalborg University	Denmark	Rasmus Kirkegaard	https://www.gisaid.org/	NA	NA	2020-05-26	NA
hCoV-19/Denmark/ALAB-HH-122/2020	betacoronavirus	EPI_ISL_452003	NA	2020-03-11	Europe	Denmark		NA	Europe	Denmark		genome	29782	Human	unknown	unknown	NA	B.1.428	GH	Department of Clinical Microbiology	Copenhagen University Hospital	Hvidovre	Kettegaard Alle 30	2650 Hvidovre.	Albertsen lab	Department of Chemistry and Bioscience	Aalborg University	Denmark	Rasmus Kirkegaard	https://www.gisaid.org/	NA	NA	2020-05-26	NA
hCoV-19/Denmark/ALAB-HH-121/2020	betacoronavirus	EPI_ISL_452002	NA	2020-03-11	Europe	Denmark		NA	Europe	Denmark		genome	29782	Human	unknown	unknown	NA	B.1	G	Department of Clinical Microbiology	Copenhagen University Hospital	Hvidovre	Kettegaard Alle 30	2650 Hvidovre.	Albertsen lab	Department of Chemistry and Bioscience	Aalborg University	Denmark	Rasmus Kirkegaard	https://www.gisaid.org/	NA	NA	2020-05-26	NA
hCoV-19/Denmark/ALAB-HH-119/2020	betacoronavirus	EPI_ISL_452001	NA	2020-03-11	Europe	Denmark		NA	Europe	Denmark		genome	29782	Human	unknown	unknown	NA	B.1	G	Department of Clinical Microbiology	Copenhagen University Hospital	Hvidovre	Kettegaard Alle 30	2650 Hvidovre.	Albertsen lab	Department of Chemistry and Bioscience	Aalborg University	Denmark	Rasmus Kirkegaard	https://www.gisaid.org/	NA	NA	2020-05-26	NA
hCoV-19/Denmark/ALAB-HH-116/2020	betacoronavirus	EPI_ISL_452000	NA	2020-03-09	Europe	Denmark		NA	Europe	Denmark		genome	29782	Human	unknown	unknown	NA	B.1	GH	Department of Clinical Microbiology	Copenhagen University Hospital	Hvidovre	Kettegaard Alle 30	2650 Hvidovre.	Albertsen lab	Department of Chemistry and Bioscience	Aalborg University	Denmark	Rasmus Kirkegaard	https://www.gisaid.org/	NA	NA	2020-05-26	NA
hCoV-19/Denmark/ALAB-HH-115/2020	betacoronavirus	EPI_ISL_451999	NA	2020-03-09	Europe	Denmark		NA	Europe	Denmark		genome	29782	Human	unknown	unknown	NA	B.1.513	GH	Department of Clinical Microbiology	Copenhagen University Hospital	Hvidovre	Kettegaard Alle 30	2650 Hvidovre.	Albertsen lab	Department of Chemistry and Bioscience	Aalborg University	Denmark	Rasmus Kirkegaard	https://www.gisaid.org/	NA	NA	2020-05-26	NA
hCoV-19/Denmark/ALAB-HH-114/2020	betacoronavirus	EPI_ISL_451998	NA	2020-03-09	Europe	Denmark		NA	Europe	Denmark		genome	29782	Human	unknown	unknown	NA	B.1	GH	Department of Clinical Microbiology	Copenhagen University Hospital	Hvidovre	Kettegaard Alle 30	2650 Hvidovre.	Albertsen lab	Department of Chemistry and Bioscience	Aalborg University	Denmark	Rasmus Kirkegaard	https://www.gisaid.org/	NA	NA	2020-05-26	NA
hCoV-19/Denmark/ALAB-HH-113/2020	betacoronavirus	EPI_ISL_451997	NA	2020-03-09	Europe	Denmark		NA	Europe	Denmark		genome	29782	Human	unknown	unknown	NA	B.1	GH	Department of Clinical Microbiology	Copenhagen University Hospital	Hvidovre	Kettegaard Alle 30	2650 Hvidovre.	Albertsen lab	Department of Chemistry and Bioscience	Aalborg University	Denmark	Rasmus Kirkegaard	https://www.gisaid.org/	NA	NA	2020-05-26	NA
hCoV-19/Denmark/ALAB-HH-112/2020	betacoronavirus	EPI_ISL_451996	NA	2020-03-09	Europe	Denmark		NA	Europe	Denmark		genome	29782	Human	unknown	unknown	NA	B.1.428	GH	Department of Clinical Microbiology	Copenhagen University Hospital	Hvidovre	Kettegaard Alle 30	2650 Hvidovre.	Albertsen lab	Department of Chemistry and Bioscience	Aalborg University	Denmark	Rasmus Kirkegaard	https://www.gisaid.org/	NA	NA	2020-05-26	NA
hCoV-19/Denmark/ALAB-HH-111/2020	betacoronavirus	EPI_ISL_451995	NA	2020-03-09	Europe	Denmark		NA	Europe	Denmark		genome	29782	Human	unknown	unknown	NA	B.1	GH	Department of Clinical Microbiology	Copenhagen University Hospital	Hvidovre	Kettegaard Alle 30	2650 Hvidovre.	Albertsen lab	Department of Chemistry and Bioscience	Aalborg University	Denmark	Rasmus Kirkegaard	https://www.gisaid.org/	NA	NA	2020-05-26	NA
hCoV-19/Denmark/ALAB-HH-110/2020	betacoronavirus	EPI_ISL_451994	NA	2020-03-09	Europe	Denmark		NA	Europe	Denmark		genome	29782	Human	unknown	unknown	NA	B.1	GH	Department of Clinical Microbiology	Copenhagen University Hospital	Hvidovre	Kettegaard Alle 30	2650 Hvidovre.	Albertsen lab	Department of Chemistry and Bioscience	Aalborg University	Denmark	Rasmus Kirkegaard	https://www.gisaid.org/	NA	NA	2020-05-26	NA
hCoV-19/Denmark/ALAB-HH-108/2020	betacoronavirus	EPI_ISL_451993	NA	2020-03-09	Europe	Denmark		NA	Europe	Denmark		genome	29782	Human	unknown	unknown	NA	B.1	GH	Department of Clinical Microbiology	Copenhagen University Hospital	Hvidovre	Kettegaard Alle 30	2650 Hvidovre.	Albertsen lab	Department of Chemistry and Bioscience	Aalborg University	Denmark	Rasmus Kirkegaard	https://www.gisaid.org/	NA	NA	2020-05-26	NA
hCoV-19/Denmark/ALAB-HH-107/2020	betacoronavirus	EPI_ISL_451992	NA	2020-03-09	Europe	Denmark		NA	Europe	Denmark		genome	29782	Human	unknown	unknown	NA	B.1	GH	Department of Clinical Microbiology	Copenhagen University Hospital	Hvidovre	Kettegaard Alle 30	2650 Hvidovre.	Albertsen lab	Department of Chemistry and Bioscience	Aalborg University	Denmark	Rasmus Kirkegaard	https://www.gisaid.org/	NA	NA	2020-05-26	NA
hCoV-19/Denmark/ALAB-HH-106/2020	betacoronavirus	EPI_ISL_451991	NA	2020-03-09	Europe	Denmark		NA	Europe	Denmark		genome	29782	Human	unknown	unknown	NA	B.1	G	Department of Clinical Microbiology	Copenhagen University Hospital	Hvidovre	Kettegaard Alle 30	2650 Hvidovre.	Albertsen lab	Department of Chemistry and Bioscience	Aalborg University	Denmark	Rasmus Kirkegaard	https://www.gisaid.org/	NA	NA	2020-05-26	NA
hCoV-19/Denmark/ALAB-HH-104/2020	betacoronavirus	EPI_ISL_451990	NA	2020-03-08	Europe	Denmark		NA	Europe	Denmark		genome	29782	Human	unknown	unknown	NA	B.1	G	Department of Clinical Microbiology	Copenhagen University Hospital	Hvidovre	Kettegaard Alle 30	2650 Hvidovre.	Albertsen lab	Department of Chemistry and Bioscience	Aalborg University	Denmark	Rasmus Kirkegaard	https://www.gisaid.org/	NA	NA	2020-05-26	NA
hCoV-19/Denmark/ALAB-HH-102/2020	betacoronavirus	EPI_ISL_451989	NA	2020-03-08	Europe	Denmark		NA	Europe	Denmark		genome	29782	Human	unknown	unknown	NA	B.1	GH	Department of Clinical Microbiology	Copenhagen University Hospital	Hvidovre	Kettegaard Alle 30	2650 Hvidovre.	Albertsen lab	Department of Chemistry and Bioscience	Aalborg University	Denmark	Rasmus Kirkegaard	https://www.gisaid.org/	NA	NA	2020-05-26	NA
hCoV-19/Denmark/ALAB-HH-101/2020	betacoronavirus	EPI_ISL_451988	NA	2020-03-09	Europe	Denmark		NA	Europe	Denmark		genome	29782	Human	unknown	unknown	NA	B.1.1	GR	Department of Clinical Microbiology	Copenhagen University Hospital	Hvidovre	Kettegaard Alle 30	2650 Hvidovre.	Albertsen lab	Department of Chemistry and Bioscience	Aalborg University	Denmark	Rasmus Kirkegaard	https://www.gisaid.org/	NA	NA	2020-05-26	NA
hCoV-19/Denmark/ALAB-SSI-907/2020	betacoronavirus	EPI_ISL_444968	NA	2020-03-31	Europe	Denmark		NA	Europe	Denmark		genome	29782	Human	unknown	unknown	NA	B.1.428	GH	Department of Virus and Microbiological Special Diagnostics	Statens Serum Institut	Copenhagen	Denmark	Artillerivej 5	2300 Copenahgen S	Albertsen lab	Department of Chemistry and Bioscience	Aalborg University	Denmark	Rasmus Kirkegaard	https://www.gisaid.org/	NA	NA	2020-05-14	NA
hCoV-19/Denmark/ALAB-SSI-905/2020	betacoronavirus	EPI_ISL_444967	NA	2020-03-30	Europe	Denmark		NA	Europe	Denmark		genome	29782	Human	unknown	unknown	NA	B.1.39	GH	Department of Virus and Microbiological Special Diagnostics	Statens Serum Institut	Copenhagen	Denmark	Artillerivej 5	2300 Copenahgen S	Albertsen lab	Department of Chemistry and Bioscience	Aalborg University	Denmark	Rasmus Kirkegaard	https://www.gisaid.org/	NA	NA	2020-05-14	NA
hCoV-19/Denmark/ALAB-SSI-904/2020	betacoronavirus	EPI_ISL_444966	NA	2020-03-30	Europe	Denmark		NA	Europe	Denmark		genome	29782	Human	unknown	unknown	NA	B.1	GH	Department of Virus and Microbiological Special Diagnostics	Statens Serum Institut	Copenhagen	Denmark	Artillerivej 5	2300 Copenahgen S	Albertsen lab	Department of Chemistry and Bioscience	Aalborg University	Denmark	Rasmus Kirkegaard	https://www.gisaid.org/	NA	NA	2020-05-14	NA
hCoV-19/Denmark/ALAB-SSI-902/2020	betacoronavirus	EPI_ISL_444965	NA	2020-03-30	Europe	Denmark		NA	Europe	Denmark		genome	29782	Human	unknown	unknown	NA	B.1.428	GH	Department of Virus and Microbiological Special Diagnostics	Statens Serum Institut	Copenhagen	Denmark	Artillerivej 5	2300 Copenahgen S	Albertsen lab	Department of Chemistry and Bioscience	Aalborg University	Denmark	Rasmus Kirkegaard	https://www.gisaid.org/	NA	NA	2020-05-14	NA
hCoV-19/Denmark/ALAB-SSI-899/2020	betacoronavirus	EPI_ISL_444964	NA	2020-03-31	Europe	Denmark		NA	Europe	Denmark		genome	29776	Human	unknown	unknown	NA	B.1.1.277	GR	Department of Virus and Microbiological Special Diagnostics	Statens Serum Institut	Copenhagen	Denmark	Artillerivej 5	2300 Copenahgen S	Albertsen lab	Department of Chemistry and Bioscience	Aalborg University	Denmark	Rasmus Kirkegaard	https://www.gisaid.org/	NA	NA	2020-05-14	NA
hCoV-19/Denmark/ALAB-SSI-896/2020	betacoronavirus	EPI_ISL_444963	NA	2020-03-30	Europe	Denmark		NA	Europe	Denmark		genome	29782	Human	unknown	unknown	NA	B.1.263	GH	Department of Virus and Microbiological Special Diagnostics	Statens Serum Institut	Copenhagen	Denmark	Artillerivej 5	2300 Copenahgen S	Albertsen lab	Department of Chemistry and Bioscience	Aalborg University	Denmark	Rasmus Kirkegaard	https://www.gisaid.org/	NA	NA	2020-05-14	NA
hCoV-19/Denmark/ALAB-SSI-895/2020	betacoronavirus	EPI_ISL_444962	NA	2020-03-30	Europe	Denmark		NA	Europe	Denmark		genome	29324	Human	unknown	unknown	NA	B.1	GH	Department of Virus and Microbiological Special Diagnostics	Statens Serum Institut	Copenhagen	Denmark	Artillerivej 5	2300 Copenahgen S	Albertsen lab	Department of Chemistry and Bioscience	Aalborg University	Denmark	Rasmus Kirkegaard	https://www.gisaid.org/	NA	NA	2020-05-14	NA
hCoV-19/Denmark/ALAB-SSI-894/2020	betacoronavirus	EPI_ISL_444961	NA	2020-03-30	Europe	Denmark		NA	Europe	Denmark		genome	29782	Human	unknown	unknown	NA	B.1.39	GH	Department of Virus and Microbiological Special Diagnostics	Statens Serum Institut	Copenhagen	Denmark	Artillerivej 5	2300 Copenahgen S	Albertsen lab	Department of Chemistry and Bioscience	Aalborg University	Denmark	Rasmus Kirkegaard	https://www.gisaid.org/	NA	NA	2020-05-14	NA
hCoV-19/Denmark/ALAB-SSI-893/2020	betacoronavirus	EPI_ISL_444960	NA	2020-03-31	Europe	Denmark		NA	Europe	Denmark		genome	29782	Human	unknown	unknown	NA	B.1.179	G	Department of Virus and Microbiological Special Diagnostics	Statens Serum Institut	Copenhagen	Denmark	Artillerivej 5	2300 Copenahgen S	Albertsen lab	Department of Chemistry and Bioscience	Aalborg University	Denmark	Rasmus Kirkegaard	https://www.gisaid.org/	NA	NA	2020-05-14	NA
hCoV-19/Denmark/ALAB-SSI-892/2020	betacoronavirus	EPI_ISL_444959	NA	2020-03-31	Europe	Denmark		NA	Europe	Denmark		genome	29782	Human	unknown	unknown	NA	B.1.179	G	Department of Virus and Microbiological Special Diagnostics	Statens Serum Institut	Copenhagen	Denmark	Artillerivej 5	2300 Copenahgen S	Albertsen lab	Department of Chemistry and Bioscience	Aalborg University	Denmark	Rasmus Kirkegaard	https://www.gisaid.org/	NA	NA	2020-05-14	NA
hCoV-19/Denmark/ALAB-SSI-890/2020	betacoronavirus	EPI_ISL_444958	NA	2020-03-31	Europe	Denmark		NA	Europe	Denmark		genome	29782	Human	unknown	unknown	NA	B.1.179	G	Department of Virus and Microbiological Special Diagnostics	Statens Serum Institut	Copenhagen	Denmark	Artillerivej 5	2300 Copenahgen S	Albertsen lab	Department of Chemistry and Bioscience	Aalborg University	Denmark	Rasmus Kirkegaard	https://www.gisaid.org/	NA	NA	2020-05-14	NA
hCoV-19/Denmark/ALAB-SSI-888/2020	betacoronavirus	EPI_ISL_444957	NA	2020-03-30	Europe	Denmark		NA	Europe	Denmark		genome	29782	Human	unknown	unknown	NA	B.1.39	GH	Department of Virus and Microbiological Special Diagnostics	Statens Serum Institut	Copenhagen	Denmark	Artillerivej 5	2300 Copenahgen S	Albertsen lab	Department of Chemistry and Bioscience	Aalborg University	Denmark	Rasmus Kirkegaard	https://www.gisaid.org/	NA	NA	2020-05-14	NA
hCoV-19/Denmark/ALAB-SSI-887/2020	betacoronavirus	EPI_ISL_444956	NA	2020-03-31	Europe	Denmark		NA	Europe	Denmark		genome	29782	Human	unknown	unknown	NA	B.1.118	GH	Department of Virus and Microbiological Special Diagnostics	Statens Serum Institut	Copenhagen	Denmark	Artillerivej 5	2300 Copenahgen S	Albertsen lab	Department of Chemistry and Bioscience	Aalborg University	Denmark	Rasmus Kirkegaard	https://www.gisaid.org/	NA	NA	2020-05-14	NA
hCoV-19/Denmark/ALAB-SSI-885/2020	betacoronavirus	EPI_ISL_444955	NA	2020-03-30	Europe	Denmark		NA	Europe	Denmark		genome	29782	Human	unknown	unknown	NA	B.1.610	G	Department of Virus and Microbiological Special Diagnostics	Statens Serum Institut	Copenhagen	Denmark	Artillerivej 5	2300 Copenahgen S	Albertsen lab	Department of Chemistry and Bioscience	Aalborg University	Denmark	Rasmus Kirkegaard	https://www.gisaid.org/	NA	NA	2020-05-14	NA
hCoV-19/Denmark/ALAB-SSI-883/2020	betacoronavirus	EPI_ISL_444954	NA	2020-03-31	Europe	Denmark		NA	Europe	Denmark		genome	29782	Human	unknown	unknown	NA	B.1.428	GH	Department of Virus and Microbiological Special Diagnostics	Statens Serum Institut	Copenhagen	Denmark	Artillerivej 5	2300 Copenahgen S	Albertsen lab	Department of Chemistry and Bioscience	Aalborg University	Denmark	Rasmus Kirkegaard	https://www.gisaid.org/	NA	NA	2020-05-14	NA
hCoV-19/Denmark/ALAB-SSI-878/2020	betacoronavirus	EPI_ISL_444953	NA	2020-03-30	Europe	Denmark		NA	Europe	Denmark		genome	29782	Human	unknown	unknown	NA	B.1	GH	Department of Virus and Microbiological Special Diagnostics	Statens Serum Institut	Copenhagen	Denmark	Artillerivej 5	2300 Copenahgen S	Albertsen lab	Department of Chemistry and Bioscience	Aalborg University	Denmark	Rasmus Kirkegaard	https://www.gisaid.org/	NA	NA	2020-05-14	NA
hCoV-19/Denmark/ALAB-SSI-876/2020	betacoronavirus	EPI_ISL_444952	NA	2020-03-30	Europe	Denmark		NA	Europe	Denmark		genome	29782	Human	unknown	unknown	NA	B.1.428	GH	Department of Virus and Microbiological Special Diagnostics	Statens Serum Institut	Copenhagen	Denmark	Artillerivej 5	2300 Copenahgen S	Albertsen lab	Department of Chemistry and Bioscience	Aalborg University	Denmark	Rasmus Kirkegaard	https://www.gisaid.org/	NA	NA	2020-05-14	NA
hCoV-19/Denmark/ALAB-SSI-875/2020	betacoronavirus	EPI_ISL_444951	NA	2020-03-30	Europe	Denmark		NA	Europe	Denmark		genome	29324	Human	unknown	unknown	NA	B.1.36.10	GH	Department of Virus and Microbiological Special Diagnostics	Statens Serum Institut	Copenhagen	Denmark	Artillerivej 5	2300 Copenahgen S	Albertsen lab	Department of Chemistry and Bioscience	Aalborg University	Denmark	Rasmus Kirkegaard	https://www.gisaid.org/	NA	NA	2020-05-14	NA
hCoV-19/Denmark/ALAB-SSI-868/2020	betacoronavirus	EPI_ISL_444950	NA	2020-03-30	Europe	Denmark		NA	Europe	Denmark		genome	29782	Human	unknown	unknown	NA	B.1.118	GH	Department of Virus and Microbiological Special Diagnostics	Statens Serum Institut	Copenhagen	Denmark	Artillerivej 5	2300 Copenahgen S	Albertsen lab	Department of Chemistry and Bioscience	Aalborg University	Denmark	Rasmus Kirkegaard	https://www.gisaid.org/	NA	NA	2020-05-14	NA
hCoV-19/Denmark/ALAB-SSI-867/2020	betacoronavirus	EPI_ISL_444949	NA	2020-03-30	Europe	Denmark		NA	Europe	Denmark		genome	29782	Human	unknown	unknown	NA	B.1.118	GH	Department of Virus and Microbiological Special Diagnostics	Statens Serum Institut	Copenhagen	Denmark	Artillerivej 5	2300 Copenahgen S	Albertsen lab	Department of Chemistry and Bioscience	Aalborg University	Denmark	Rasmus Kirkegaard	https://www.gisaid.org/	NA	NA	2020-05-14	NA
hCoV-19/Denmark/ALAB-SSI-866/2020	betacoronavirus	EPI_ISL_444948	NA	2020-03-30	Europe	Denmark		NA	Europe	Denmark		genome	29782	Human	unknown	unknown	NA	B.1.118	GH	Department of Virus and Microbiological Special Diagnostics	Statens Serum Institut	Copenhagen	Denmark	Artillerivej 5	2300 Copenahgen S	Albertsen lab	Department of Chemistry and Bioscience	Aalborg University	Denmark	Rasmus Kirkegaard	https://www.gisaid.org/	NA	NA	2020-05-14	NA
hCoV-19/Denmark/ALAB-SSI-862/2020	betacoronavirus	EPI_ISL_444947	NA	2020-03-29	Europe	Denmark		NA	Europe	Denmark		genome	29782	Human	unknown	unknown	NA	B.1.428	GH	Department of Virus and Microbiological Special Diagnostics	Statens Serum Institut	Copenhagen	Denmark	Artillerivej 5	2300 Copenahgen S	Albertsen lab	Department of Chemistry and Bioscience	Aalborg University	Denmark	Rasmus Kirkegaard	https://www.gisaid.org/	NA	NA	2020-05-14	NA
hCoV-19/Denmark/ALAB-SSI-861/2020	betacoronavirus	EPI_ISL_444946	NA	2020-03-29	Europe	Denmark		NA	Europe	Denmark		genome	29779	Human	unknown	unknown	NA	B.49	O	Department of Virus and Microbiological Special Diagnostics	Statens Serum Institut	Copenhagen	Denmark	Artillerivej 5	2300 Copenahgen S	Albertsen lab	Department of Chemistry and Bioscience	Aalborg University	Denmark	Rasmus Kirkegaard	https://www.gisaid.org/	NA	NA	2020-05-14	NA
hCoV-19/Denmark/ALAB-SSI-860/2020	betacoronavirus	EPI_ISL_444945	NA	2020-03-27	Europe	Denmark		NA	Europe	Denmark		genome	29782	Human	unknown	unknown	NA	B.1.118	GH	Department of Virus and Microbiological Special Diagnostics	Statens Serum Institut	Copenhagen	Denmark	Artillerivej 5	2300 Copenahgen S	Albertsen lab	Department of Chemistry and Bioscience	Aalborg University	Denmark	Rasmus Kirkegaard	https://www.gisaid.org/	NA	NA	2020-05-14	NA
hCoV-19/Denmark/ALAB-SSI-856/2020	betacoronavirus	EPI_ISL_444944	NA	2020-03-29	Europe	Denmark		NA	Europe	Denmark		genome	29782	Human	unknown	unknown	NA	B.1.179	G	Department of Virus and Microbiological Special Diagnostics	Statens Serum Institut	Copenhagen	Denmark	Artillerivej 5	2300 Copenahgen S	Albertsen lab	Department of Chemistry and Bioscience	Aalborg University	Denmark	Rasmus Kirkegaard	https://www.gisaid.org/	NA	NA	2020-05-14	NA
hCoV-19/Denmark/ALAB-SSI-855/2020	betacoronavirus	EPI_ISL_444943	NA	2020-03-28	Europe	Denmark		NA	Europe	Denmark		genome	29324	Human	unknown	unknown	NA	B.31	V	Department of Virus and Microbiological Special Diagnostics	Statens Serum Institut	Copenhagen	Denmark	Artillerivej 5	2300 Copenahgen S	Albertsen lab	Department of Chemistry and Bioscience	Aalborg University	Denmark	Rasmus Kirkegaard	https://www.gisaid.org/	NA	NA	2020-05-14	NA
hCoV-19/Denmark/ALAB-SSI-854/2020	betacoronavirus	EPI_ISL_444942	NA	2020-03-29	Europe	Denmark		NA	Europe	Denmark		genome	29782	Human	unknown	unknown	NA	B.1.39	GH	Department of Virus and Microbiological Special Diagnostics	Statens Serum Institut	Copenhagen	Denmark	Artillerivej 5	2300 Copenahgen S	Albertsen lab	Department of Chemistry and Bioscience	Aalborg University	Denmark	Rasmus Kirkegaard	https://www.gisaid.org/	NA	NA	2020-05-14	NA
hCoV-19/Denmark/ALAB-SSI-852/2020	betacoronavirus	EPI_ISL_444941	NA	2020-03-29	Europe	Denmark		NA	Europe	Denmark		genome	29782	Human	unknown	unknown	NA	B.1.118	GH	Department of Virus and Microbiological Special Diagnostics	Statens Serum Institut	Copenhagen	Denmark	Artillerivej 5	2300 Copenahgen S	Albertsen lab	Department of Chemistry and Bioscience	Aalborg University	Denmark	Rasmus Kirkegaard	https://www.gisaid.org/	NA	NA	2020-05-14	NA
hCoV-19/Denmark/ALAB-SSI-849/2020	betacoronavirus	EPI_ISL_444940	NA	2020-03-30	Europe	Denmark		NA	Europe	Denmark		genome	29782	Human	unknown	unknown	NA	B.1.428	GH	Department of Virus and Microbiological Special Diagnostics	Statens Serum Institut	Copenhagen	Denmark	Artillerivej 5	2300 Copenahgen S	Albertsen lab	Department of Chemistry and Bioscience	Aalborg University	Denmark	Rasmus Kirkegaard	https://www.gisaid.org/	NA	NA	2020-05-14	NA
hCoV-19/Denmark/ALAB-SSI-848/2020	betacoronavirus	EPI_ISL_444939	NA	2020-03-30	Europe	Denmark		NA	Europe	Denmark		genome	29782	Human	unknown	unknown	NA	B.1.1	GR	Department of Virus and Microbiological Special Diagnostics	Statens Serum Institut	Copenhagen	Denmark	Artillerivej 5	2300 Copenahgen S	Albertsen lab	Department of Chemistry and Bioscience	Aalborg University	Denmark	Rasmus Kirkegaard	https://www.gisaid.org/	NA	NA	2020-05-14	NA
hCoV-19/Denmark/ALAB-SSI-847/2020	betacoronavirus	EPI_ISL_444938	NA	2020-03-30	Europe	Denmark		NA	Europe	Denmark		genome	29782	Human	unknown	unknown	NA	B.1.179	G	Department of Virus and Microbiological Special Diagnostics	Statens Serum Institut	Copenhagen	Denmark	Artillerivej 5	2300 Copenahgen S	Albertsen lab	Department of Chemistry and Bioscience	Aalborg University	Denmark	Rasmus Kirkegaard	https://www.gisaid.org/	NA	NA	2020-05-14	NA
hCoV-19/Denmark/ALAB-SSI-846/2020	betacoronavirus	EPI_ISL_444937	NA	2020-03-30	Europe	Denmark		NA	Europe	Denmark		genome	29782	Human	unknown	unknown	NA	B.1.179	G	Department of Virus and Microbiological Special Diagnostics	Statens Serum Institut	Copenhagen	Denmark	Artillerivej 5	2300 Copenahgen S	Albertsen lab	Department of Chemistry and Bioscience	Aalborg University	Denmark	Rasmus Kirkegaard	https://www.gisaid.org/	NA	NA	2020-05-14	NA
hCoV-19/Denmark/ALAB-SSI-844/2020	betacoronavirus	EPI_ISL_444936	NA	2020-03-28	Europe	Denmark		NA	Europe	Denmark		genome	29324	Human	unknown	unknown	NA	B.1	GH	Department of Virus and Microbiological Special Diagnostics	Statens Serum Institut	Copenhagen	Denmark	Artillerivej 5	2300 Copenahgen S	Albertsen lab	Department of Chemistry and Bioscience	Aalborg University	Denmark	Rasmus Kirkegaard	https://www.gisaid.org/	NA	NA	2020-05-14	NA
hCoV-19/Denmark/ALAB-SSI-843/2020	betacoronavirus	EPI_ISL_444935	NA	2020-03-28	Europe	Denmark		NA	Europe	Denmark		genome	29782	Human	unknown	unknown	NA	B.1.179	G	Department of Virus and Microbiological Special Diagnostics	Statens Serum Institut	Copenhagen	Denmark	Artillerivej 5	2300 Copenahgen S	Albertsen lab	Department of Chemistry and Bioscience	Aalborg University	Denmark	Rasmus Kirkegaard	https://www.gisaid.org/	NA	NA	2020-05-14	NA
hCoV-19/Denmark/ALAB-SSI-842/2020	betacoronavirus	EPI_ISL_444934	NA	2020-03-28	Europe	Denmark		NA	Europe	Denmark		genome	29782	Human	unknown	unknown	NA	B.1.179	G	Department of Virus and Microbiological Special Diagnostics	Statens Serum Institut	Copenhagen	Denmark	Artillerivej 5	2300 Copenahgen S	Albertsen lab	Department of Chemistry and Bioscience	Aalborg University	Denmark	Rasmus Kirkegaard	https://www.gisaid.org/	NA	NA	2020-05-14	NA
hCoV-19/Denmark/ALAB-SSI-840/2020	betacoronavirus	EPI_ISL_444933	NA	2020-03-29	Europe	Denmark		NA	Europe	Denmark		genome	29782	Human	unknown	unknown	NA	B.1.428	GH	Department of Virus and Microbiological Special Diagnostics	Statens Serum Institut	Copenhagen	Denmark	Artillerivej 5	2300 Copenahgen S	Albertsen lab	Department of Chemistry and Bioscience	Aalborg University	Denmark	Rasmus Kirkegaard	https://www.gisaid.org/	NA	NA	2020-05-14	NA
hCoV-19/Denmark/ALAB-SSI-839/2020	betacoronavirus	EPI_ISL_444932	NA	2020-03-28	Europe	Denmark		NA	Europe	Denmark		genome	29782	Human	unknown	unknown	NA	A.2	S	Department of Virus and Microbiological Special Diagnostics	Statens Serum Institut	Copenhagen	Denmark	Artillerivej 5	2300 Copenahgen S	Albertsen lab	Department of Chemistry and Bioscience	Aalborg University	Denmark	Rasmus Kirkegaard	https://www.gisaid.org/	NA	NA	2020-05-14	NA
hCoV-19/Denmark/ALAB-SSI-837/2020	betacoronavirus	EPI_ISL_444931	NA	2020-03-27	Europe	Denmark		NA	Europe	Denmark		genome	29782	Human	unknown	unknown	NA	B.1.179	G	Department of Virus and Microbiological Special Diagnostics	Statens Serum Institut	Copenhagen	Denmark	Artillerivej 5	2300 Copenahgen S	Albertsen lab	Department of Chemistry and Bioscience	Aalborg University	Denmark	Rasmus Kirkegaard	https://www.gisaid.org/	NA	NA	2020-05-14	NA
hCoV-19/Denmark/ALAB-SSI-835/2020	betacoronavirus	EPI_ISL_444930	NA	2020-03-27	Europe	Denmark		NA	Europe	Denmark		genome	29782	Human	unknown	unknown	NA	B.1.179	G	Department of Virus and Microbiological Special Diagnostics	Statens Serum Institut	Copenhagen	Denmark	Artillerivej 5	2300 Copenahgen S	Albertsen lab	Department of Chemistry and Bioscience	Aalborg University	Denmark	Rasmus Kirkegaard	https://www.gisaid.org/	NA	NA	2020-05-14	NA
hCoV-19/Denmark/ALAB-SSI-833/2020	betacoronavirus	EPI_ISL_444929	NA	2020-03-30	Europe	Denmark		NA	Europe	Denmark		genome	29782	Human	unknown	unknown	NA	B.1.428	GH	Department of Virus and Microbiological Special Diagnostics	Statens Serum Institut	Copenhagen	Denmark	Artillerivej 5	2300 Copenahgen S	Albertsen lab	Department of Chemistry and Bioscience	Aalborg University	Denmark	Rasmus Kirkegaard	https://www.gisaid.org/	NA	NA	2020-05-14	NA
hCoV-19/Denmark/ALAB-SSI-832/2020	betacoronavirus	EPI_ISL_444928	NA	2020-03-30	Europe	Denmark		NA	Europe	Denmark		genome	29782	Human	unknown	unknown	NA	B.1.39	GH	Department of Virus and Microbiological Special Diagnostics	Statens Serum Institut	Copenhagen	Denmark	Artillerivej 5	2300 Copenahgen S	Albertsen lab	Department of Chemistry and Bioscience	Aalborg University	Denmark	Rasmus Kirkegaard	https://www.gisaid.org/	NA	NA	2020-05-14	NA
hCoV-19/Denmark/ALAB-SSI-831/2020	betacoronavirus	EPI_ISL_444927	NA	2020-03-30	Europe	Denmark		NA	Europe	Denmark		genome	29782	Human	unknown	unknown	NA	B.1.118	GH	Department of Virus and Microbiological Special Diagnostics	Statens Serum Institut	Copenhagen	Denmark	Artillerivej 5	2300 Copenahgen S	Albertsen lab	Department of Chemistry and Bioscience	Aalborg University	Denmark	Rasmus Kirkegaard	https://www.gisaid.org/	NA	NA	2020-05-14	NA
hCoV-19/Denmark/ALAB-SSI-828/2020	betacoronavirus	EPI_ISL_444926	NA	2020-03-30	Europe	Denmark		NA	Europe	Denmark		genome	29782	Human	unknown	unknown	NA	B.1.39	GH	Department of Virus and Microbiological Special Diagnostics	Statens Serum Institut	Copenhagen	Denmark	Artillerivej 5	2300 Copenahgen S	Albertsen lab	Department of Chemistry and Bioscience	Aalborg University	Denmark	Rasmus Kirkegaard	https://www.gisaid.org/	NA	NA	2020-05-14	NA
hCoV-19/Denmark/ALAB-SSI-827/2020	betacoronavirus	EPI_ISL_444925	NA	2020-03-28	Europe	Denmark		NA	Europe	Denmark		genome	29782	Human	unknown	unknown	NA	A.2	S	Department of Virus and Microbiological Special Diagnostics	Statens Serum Institut	Copenhagen	Denmark	Artillerivej 5	2300 Copenahgen S	Albertsen lab	Department of Chemistry and Bioscience	Aalborg University	Denmark	Rasmus Kirkegaard	https://www.gisaid.org/	NA	NA	2020-05-14	NA
hCoV-19/Denmark/ALAB-SSI-826/2020	betacoronavirus	EPI_ISL_444924	NA	2020-03-28	Europe	Denmark		NA	Europe	Denmark		genome	29782	Human	unknown	unknown	NA	B.1.428	GH	Department of Virus and Microbiological Special Diagnostics	Statens Serum Institut	Copenhagen	Denmark	Artillerivej 5	2300 Copenahgen S	Albertsen lab	Department of Chemistry and Bioscience	Aalborg University	Denmark	Rasmus Kirkegaard	https://www.gisaid.org/	NA	NA	2020-05-14	NA
hCoV-19/Denmark/ALAB-SSI-821/2020	betacoronavirus	EPI_ISL_444923	NA	2020-03-27	Europe	Denmark		NA	Europe	Denmark		genome	29782	Human	unknown	unknown	NA	B.1.428	GH	Department of Virus and Microbiological Special Diagnostics	Statens Serum Institut	Copenhagen	Denmark	Artillerivej 5	2300 Copenahgen S	Albertsen lab	Department of Chemistry and Bioscience	Aalborg University	Denmark	Rasmus Kirkegaard	https://www.gisaid.org/	NA	NA	2020-05-14	NA
hCoV-19/Denmark/ALAB-SSI-819/2020	betacoronavirus	EPI_ISL_444922	NA	2020-03-27	Europe	Denmark		NA	Europe	Denmark		genome	29782	Human	unknown	unknown	NA	B.1	GH	Department of Virus and Microbiological Special Diagnostics	Statens Serum Institut	Copenhagen	Denmark	Artillerivej 5	2300 Copenahgen S	Albertsen lab	Department of Chemistry and Bioscience	Aalborg University	Denmark	Rasmus Kirkegaard	https://www.gisaid.org/	NA	NA	2020-05-14	NA
hCoV-19/Denmark/ALAB-SSI-815/2020	betacoronavirus	EPI_ISL_444921	NA	2020-03-30	Europe	Denmark		NA	Europe	Denmark		genome	29782	Human	unknown	unknown	NA	B.1.179	G	Department of Virus and Microbiological Special Diagnostics	Statens Serum Institut	Copenhagen	Denmark	Artillerivej 5	2300 Copenahgen S	Albertsen lab	Department of Chemistry and Bioscience	Aalborg University	Denmark	Rasmus Kirkegaard	https://www.gisaid.org/	NA	NA	2020-05-14	NA
hCoV-19/Denmark/ALAB-SSI-812/2020	betacoronavirus	EPI_ISL_444920	NA	2020-03-30	Europe	Denmark		NA	Europe	Denmark		genome	29782	Human	unknown	unknown	NA	B.1	GH	Department of Virus and Microbiological Special Diagnostics	Statens Serum Institut	Copenhagen	Denmark	Artillerivej 5	2300 Copenahgen S	Albertsen lab	Department of Chemistry and Bioscience	Aalborg University	Denmark	Rasmus Kirkegaard	https://www.gisaid.org/	NA	NA	2020-05-14	NA
hCoV-19/Denmark/ALAB-SSI-810/2020	betacoronavirus	EPI_ISL_444919	NA	2020-03-29	Europe	Denmark		NA	Europe	Denmark		genome	29782	Human	unknown	unknown	NA	B.1	G	Department of Virus and Microbiological Special Diagnostics	Statens Serum Institut	Copenhagen	Denmark	Artillerivej 5	2300 Copenahgen S	Albertsen lab	Department of Chemistry and Bioscience	Aalborg University	Denmark	Rasmus Kirkegaard	https://www.gisaid.org/	NA	NA	2020-05-14	NA
hCoV-19/Denmark/ALAB-SSI-809/2020	betacoronavirus	EPI_ISL_444918	NA	2020-03-30	Europe	Denmark		NA	Europe	Denmark		genome	29782	Human	unknown	unknown	NA	B.1	G	Department of Virus and Microbiological Special Diagnostics	Statens Serum Institut	Copenhagen	Denmark	Artillerivej 5	2300 Copenahgen S	Albertsen lab	Department of Chemistry and Bioscience	Aalborg University	Denmark	Rasmus Kirkegaard	https://www.gisaid.org/	NA	NA	2020-05-14	NA
hCoV-19/Denmark/ALAB-SSI-806/2020	betacoronavirus	EPI_ISL_444917	NA	2020-03-28	Europe	Denmark		NA	Europe	Denmark		genome	29782	Human	unknown	unknown	NA	B.1.179	G	Department of Virus and Microbiological Special Diagnostics	Statens Serum Institut	Copenhagen	Denmark	Artillerivej 5	2300 Copenahgen S	Albertsen lab	Department of Chemistry and Bioscience	Aalborg University	Denmark	Rasmus Kirkegaard	https://www.gisaid.org/	NA	NA	2020-05-14	NA
hCoV-19/Denmark/ALAB-SSI-805/2020	betacoronavirus	EPI_ISL_444916	NA	2020-03-28	Europe	Denmark		NA	Europe	Denmark		genome	29782	Human	unknown	unknown	NA	B.1.118	GH	Department of Virus and Microbiological Special Diagnostics	Statens Serum Institut	Copenhagen	Denmark	Artillerivej 5	2300 Copenahgen S	Albertsen lab	Department of Chemistry and Bioscience	Aalborg University	Denmark	Rasmus Kirkegaard	https://www.gisaid.org/	NA	NA	2020-05-14	NA
hCoV-19/Denmark/ALAB-SSI-804/2020	betacoronavirus	EPI_ISL_444915	NA	2020-03-27	Europe	Denmark		NA	Europe	Denmark		genome	29782	Human	unknown	unknown	NA	B.1.179	G	Department of Virus and Microbiological Special Diagnostics	Statens Serum Institut	Copenhagen	Denmark	Artillerivej 5	2300 Copenahgen S	Albertsen lab	Department of Chemistry and Bioscience	Aalborg University	Denmark	Rasmus Kirkegaard	https://www.gisaid.org/	NA	NA	2020-05-14	NA
hCoV-19/Denmark/ALAB-SSI-803/2020	betacoronavirus	EPI_ISL_444914	NA	2020-03-29	Europe	Denmark		NA	Europe	Denmark		genome	29325	Human	unknown	unknown	NA	B.1.428	GH	Department of Virus and Microbiological Special Diagnostics	Statens Serum Institut	Copenhagen	Denmark	Artillerivej 5	2300 Copenahgen S	Albertsen lab	Department of Chemistry and Bioscience	Aalborg University	Denmark	Rasmus Kirkegaard	https://www.gisaid.org/	NA	NA	2020-05-14	NA
hCoV-19/Denmark/ALAB-SSI-801/2020	betacoronavirus	EPI_ISL_444913	NA	2020-03-28	Europe	Denmark		NA	Europe	Denmark		genome	29782	Human	unknown	unknown	NA	B.1	G	Department of Virus and Microbiological Special Diagnostics	Statens Serum Institut	Copenhagen	Denmark	Artillerivej 5	2300 Copenahgen S	Albertsen lab	Department of Chemistry and Bioscience	Aalborg University	Denmark	Rasmus Kirkegaard	https://www.gisaid.org/	NA	NA	2020-05-14	NA
hCoV-19/Denmark/ALAB-SSI-799/2020	betacoronavirus	EPI_ISL_444912	NA	2020-03-27	Europe	Denmark		NA	Europe	Denmark		genome	29782	Human	unknown	unknown	NA	B.1	GH	Department of Virus and Microbiological Special Diagnostics	Statens Serum Institut	Copenhagen	Denmark	Artillerivej 5	2300 Copenahgen S	Albertsen lab	Department of Chemistry and Bioscience	Aalborg University	Denmark	Rasmus Kirkegaard	https://www.gisaid.org/	NA	NA	2020-05-14	NA
hCoV-19/Denmark/ALAB-SSI-797/2020	betacoronavirus	EPI_ISL_444911	NA	2020-03-30	Europe	Denmark		NA	Europe	Denmark		genome	29782	Human	unknown	unknown	NA	B.1.39	GH	Department of Virus and Microbiological Special Diagnostics	Statens Serum Institut	Copenhagen	Denmark	Artillerivej 5	2300 Copenahgen S	Albertsen lab	Department of Chemistry and Bioscience	Aalborg University	Denmark	Rasmus Kirkegaard	https://www.gisaid.org/	NA	NA	2020-05-14	NA
hCoV-19/Denmark/ALAB-SSI-795/2020	betacoronavirus	EPI_ISL_444910	NA	2020-03-30	Europe	Denmark		NA	Europe	Denmark		genome	29782	Human	unknown	unknown	NA	B.1.179	G	Department of Virus and Microbiological Special Diagnostics	Statens Serum Institut	Copenhagen	Denmark	Artillerivej 5	2300 Copenahgen S	Albertsen lab	Department of Chemistry and Bioscience	Aalborg University	Denmark	Rasmus Kirkegaard	https://www.gisaid.org/	NA	NA	2020-05-14	NA
hCoV-19/Denmark/ALAB-SSI-794/2020	betacoronavirus	EPI_ISL_444909	NA	2020-03-28	Europe	Denmark		NA	Europe	Denmark		genome	29779	Human	unknown	unknown	NA	B.49	L	Department of Virus and Microbiological Special Diagnostics	Statens Serum Institut	Copenhagen	Denmark	Artillerivej 5	2300 Copenahgen S	Albertsen lab	Department of Chemistry and Bioscience	Aalborg University	Denmark	Rasmus Kirkegaard	https://www.gisaid.org/	NA	NA	2020-05-14	NA
hCoV-19/Denmark/ALAB-SSI-793/2020	betacoronavirus	EPI_ISL_444908	NA	2020-03-28	Europe	Denmark		NA	Europe	Denmark		genome	29782	Human	unknown	unknown	NA	B.1	GH	Department of Virus and Microbiological Special Diagnostics	Statens Serum Institut	Copenhagen	Denmark	Artillerivej 5	2300 Copenahgen S	Albertsen lab	Department of Chemistry and Bioscience	Aalborg University	Denmark	Rasmus Kirkegaard	https://www.gisaid.org/	NA	NA	2020-05-14	NA
hCoV-19/Denmark/ALAB-SSI-790/2020	betacoronavirus	EPI_ISL_444907	NA	2020-03-30	Europe	Denmark		NA	Europe	Denmark		genome	29324	Human	unknown	unknown	NA	B.1	GH	Department of Virus and Microbiological Special Diagnostics	Statens Serum Institut	Copenhagen	Denmark	Artillerivej 5	2300 Copenahgen S	Albertsen lab	Department of Chemistry and Bioscience	Aalborg University	Denmark	Rasmus Kirkegaard	https://www.gisaid.org/	NA	NA	2020-05-14	NA
hCoV-19/Denmark/ALAB-SSI-789/2020	betacoronavirus	EPI_ISL_444906	NA	2020-03-30	Europe	Denmark		NA	Europe	Denmark		genome	29779	Human	unknown	unknown	NA	B.1.118	GH	Department of Virus and Microbiological Special Diagnostics	Statens Serum Institut	Copenhagen	Denmark	Artillerivej 5	2300 Copenahgen S	Albertsen lab	Department of Chemistry and Bioscience	Aalborg University	Denmark	Rasmus Kirkegaard	https://www.gisaid.org/	NA	NA	2020-05-14	NA
hCoV-19/Denmark/ALAB-SSI-787/2020	betacoronavirus	EPI_ISL_444905	NA	2020-03-30	Europe	Denmark		NA	Europe	Denmark		genome	29782	Human	unknown	unknown	NA	B.1	G	Department of Virus and Microbiological Special Diagnostics	Statens Serum Institut	Copenhagen	Denmark	Artillerivej 5	2300 Copenahgen S	Albertsen lab	Department of Chemistry and Bioscience	Aalborg University	Denmark	Rasmus Kirkegaard	https://www.gisaid.org/	NA	NA	2020-05-14	NA
hCoV-19/Denmark/ALAB-SSI-785/2020	betacoronavirus	EPI_ISL_444904	NA	2020-03-30	Europe	Denmark		NA	Europe	Denmark		genome	29782	Human	unknown	unknown	NA	B.1.179	G	Department of Virus and Microbiological Special Diagnostics	Statens Serum Institut	Copenhagen	Denmark	Artillerivej 5	2300 Copenahgen S	Albertsen lab	Department of Chemistry and Bioscience	Aalborg University	Denmark	Rasmus Kirkegaard	https://www.gisaid.org/	NA	NA	2020-05-14	NA
hCoV-19/Denmark/ALAB-SSI-782/2020	betacoronavirus	EPI_ISL_444903	NA	2020-03-30	Europe	Denmark		NA	Europe	Denmark		genome	29782	Human	unknown	unknown	NA	B.1.179	G	Department of Virus and Microbiological Special Diagnostics	Statens Serum Institut	Copenhagen	Denmark	Artillerivej 5	2300 Copenahgen S	Albertsen lab	Department of Chemistry and Bioscience	Aalborg University	Denmark	Rasmus Kirkegaard	https://www.gisaid.org/	NA	NA	2020-05-14	NA
hCoV-19/Denmark/ALAB-SSI-780/2020	betacoronavirus	EPI_ISL_444902	NA	2020-03-19	Europe	Denmark		NA	Europe	Denmark		genome	29782	Human	unknown	unknown	NA	B.1.118	GH	Department of Virus and Microbiological Special Diagnostics	Statens Serum Institut	Copenhagen	Denmark	Artillerivej 5	2300 Copenahgen S	Albertsen lab	Department of Chemistry and Bioscience	Aalborg University	Denmark	Rasmus Kirkegaard	https://www.gisaid.org/	NA	NA	2020-05-14	NA
hCoV-19/Denmark/ALAB-SSI-779/2020	betacoronavirus	EPI_ISL_444901	NA	2020-03-19	Europe	Denmark		NA	Europe	Denmark		genome	29782	Human	unknown	unknown	NA	B.1.179	G	Department of Virus and Microbiological Special Diagnostics	Statens Serum Institut	Copenhagen	Denmark	Artillerivej 5	2300 Copenahgen S	Albertsen lab	Department of Chemistry and Bioscience	Aalborg University	Denmark	Rasmus Kirkegaard	https://www.gisaid.org/	NA	NA	2020-05-14	NA
hCoV-19/Denmark/ALAB-SSI-775/2020	betacoronavirus	EPI_ISL_444900	NA	2020-03-19	Europe	Denmark		NA	Europe	Denmark		genome	29782	Human	unknown	unknown	NA	B.1.39	GH	Department of Virus and Microbiological Special Diagnostics	Statens Serum Institut	Copenhagen	Denmark	Artillerivej 5	2300 Copenahgen S	Albertsen lab	Department of Chemistry and Bioscience	Aalborg University	Denmark	Rasmus Kirkegaard	https://www.gisaid.org/	NA	NA	2020-05-14	NA
hCoV-19/Denmark/ALAB-SSI-774/2020	betacoronavirus	EPI_ISL_444899	NA	2020-03-18	Europe	Denmark		NA	Europe	Denmark		genome	29782	Human	unknown	unknown	NA	B.1.39	GH	Department of Virus and Microbiological Special Diagnostics	Statens Serum Institut	Copenhagen	Denmark	Artillerivej 5	2300 Copenahgen S	Albertsen lab	Department of Chemistry and Bioscience	Aalborg University	Denmark	Rasmus Kirkegaard	https://www.gisaid.org/	NA	NA	2020-05-14	NA
hCoV-19/Denmark/ALAB-SSI-773/2020	betacoronavirus	EPI_ISL_444898	NA	2020-03-18	Europe	Denmark		NA	Europe	Denmark		genome	29782	Human	unknown	unknown	NA	B.1	GH	Department of Virus and Microbiological Special Diagnostics	Statens Serum Institut	Copenhagen	Denmark	Artillerivej 5	2300 Copenahgen S	Albertsen lab	Department of Chemistry and Bioscience	Aalborg University	Denmark	Rasmus Kirkegaard	https://www.gisaid.org/	NA	NA	2020-05-14	NA
hCoV-19/Denmark/ALAB-SSI-770/2020	betacoronavirus	EPI_ISL_444897	NA	2020-03-18	Europe	Denmark		NA	Europe	Denmark		genome	29782	Human	unknown	unknown	NA	B.1.179	G	Department of Virus and Microbiological Special Diagnostics	Statens Serum Institut	Copenhagen	Denmark	Artillerivej 5	2300 Copenahgen S	Albertsen lab	Department of Chemistry and Bioscience	Aalborg University	Denmark	Rasmus Kirkegaard	https://www.gisaid.org/	NA	NA	2020-05-14	NA
hCoV-19/Denmark/ALAB-SSI-769/2020	betacoronavirus	EPI_ISL_444896	NA	2020-03-19	Europe	Denmark		NA	Europe	Denmark		genome	29782	Human	unknown	unknown	NA	B.1.179	G	Department of Virus and Microbiological Special Diagnostics	Statens Serum Institut	Copenhagen	Denmark	Artillerivej 5	2300 Copenahgen S	Albertsen lab	Department of Chemistry and Bioscience	Aalborg University	Denmark	Rasmus Kirkegaard	https://www.gisaid.org/	NA	NA	2020-05-14	NA
hCoV-19/Denmark/ALAB-SSI-767/2020	betacoronavirus	EPI_ISL_444895	NA	2020-03-20	Europe	Denmark		NA	Europe	Denmark		genome	29782	Human	unknown	unknown	NA	B.1.39	GH	Department of Virus and Microbiological Special Diagnostics	Statens Serum Institut	Copenhagen	Denmark	Artillerivej 5	2300 Copenahgen S	Albertsen lab	Department of Chemistry and Bioscience	Aalborg University	Denmark	Rasmus Kirkegaard	https://www.gisaid.org/	NA	NA	2020-05-14	NA
hCoV-19/Denmark/ALAB-SSI-765/2020	betacoronavirus	EPI_ISL_444894	NA	2020-03-20	Europe	Denmark		NA	Europe	Denmark		genome	29782	Human	unknown	unknown	NA	B.1.39	GH	Department of Virus and Microbiological Special Diagnostics	Statens Serum Institut	Copenhagen	Denmark	Artillerivej 5	2300 Copenahgen S	Albertsen lab	Department of Chemistry and Bioscience	Aalborg University	Denmark	Rasmus Kirkegaard	https://www.gisaid.org/	NA	NA	2020-05-14	NA
hCoV-19/Denmark/ALAB-SSI-762/2020	betacoronavirus	EPI_ISL_444893	NA	2020-03-09	Europe	Denmark		NA	Europe	Denmark		genome	29782	Human	unknown	unknown	NA	B.1	GH	Department of Virus and Microbiological Special Diagnostics	Statens Serum Institut	Copenhagen	Denmark	Artillerivej 5	2300 Copenahgen S	Albertsen lab	Department of Chemistry and Bioscience	Aalborg University	Denmark	Rasmus Kirkegaard	https://www.gisaid.org/	NA	NA	2020-05-14	NA
hCoV-19/Denmark/ALAB-SSI-761/2020	betacoronavirus	EPI_ISL_444892	NA	2020-03-14	Europe	Denmark		NA	Europe	Denmark		genome	29782	Human	unknown	unknown	NA	B.1.39	GH	Department of Virus and Microbiological Special Diagnostics	Statens Serum Institut	Copenhagen	Denmark	Artillerivej 5	2300 Copenahgen S	Albertsen lab	Department of Chemistry and Bioscience	Aalborg University	Denmark	Rasmus Kirkegaard	https://www.gisaid.org/	NA	NA	2020-05-14	NA
hCoV-19/Denmark/ALAB-SSI-757/2020	betacoronavirus	EPI_ISL_444891	NA	2020-03-11	Europe	Denmark		NA	Europe	Denmark		genome	29782	Human	unknown	unknown	NA	B.1	GH	Department of Virus and Microbiological Special Diagnostics	Statens Serum Institut	Copenhagen	Denmark	Artillerivej 5	2300 Copenahgen S	Albertsen lab	Department of Chemistry and Bioscience	Aalborg University	Denmark	Rasmus Kirkegaard	https://www.gisaid.org/	NA	NA	2020-05-14	NA
hCoV-19/Denmark/ALAB-SSI-756/2020	betacoronavirus	EPI_ISL_444890	NA	2020-03-11	Europe	Denmark		NA	Europe	Denmark		genome	29782	Human	unknown	unknown	NA	B.1	GH	Department of Virus and Microbiological Special Diagnostics	Statens Serum Institut	Copenhagen	Denmark	Artillerivej 5	2300 Copenahgen S	Albertsen lab	Department of Chemistry and Bioscience	Aalborg University	Denmark	Rasmus Kirkegaard	https://www.gisaid.org/	NA	NA	2020-05-14	NA
hCoV-19/Denmark/ALAB-SSI-754/2020	betacoronavirus	EPI_ISL_444889	NA	2020-03-19	Europe	Denmark		NA	Europe	Denmark		genome	29323	Human	unknown	unknown	NA	B.1.428	GH	Department of Virus and Microbiological Special Diagnostics	Statens Serum Institut	Copenhagen	Denmark	Artillerivej 5	2300 Copenahgen S	Albertsen lab	Department of Chemistry and Bioscience	Aalborg University	Denmark	Rasmus Kirkegaard	https://www.gisaid.org/	NA	NA	2020-05-14	NA
hCoV-19/Denmark/ALAB-SSI-751/2020	betacoronavirus	EPI_ISL_444888	NA	2020-03-19	Europe	Denmark		NA	Europe	Denmark		genome	29782	Human	unknown	unknown	NA	B.1	GH	Department of Virus and Microbiological Special Diagnostics	Statens Serum Institut	Copenhagen	Denmark	Artillerivej 5	2300 Copenahgen S	Albertsen lab	Department of Chemistry and Bioscience	Aalborg University	Denmark	Rasmus Kirkegaard	https://www.gisaid.org/	NA	NA	2020-05-14	NA
hCoV-19/Denmark/ALAB-SSI-747/2020	betacoronavirus	EPI_ISL_444887	NA	2020-03-27	Europe	Denmark		NA	Europe	Denmark		genome	29782	Human	unknown	unknown	NA	B.1	G	Department of Virus and Microbiological Special Diagnostics	Statens Serum Institut	Copenhagen	Denmark	Artillerivej 5	2300 Copenahgen S	Albertsen lab	Department of Chemistry and Bioscience	Aalborg University	Denmark	Rasmus Kirkegaard	https://www.gisaid.org/	NA	NA	2020-05-14	NA
hCoV-19/Denmark/ALAB-SSI-744/2020	betacoronavirus	EPI_ISL_444886	NA	2020-03-27	Europe	Denmark		NA	Europe	Denmark		genome	29782	Human	unknown	unknown	NA	B.1.1	GR	Department of Virus and Microbiological Special Diagnostics	Statens Serum Institut	Copenhagen	Denmark	Artillerivej 5	2300 Copenahgen S	Albertsen lab	Department of Chemistry and Bioscience	Aalborg University	Denmark	Rasmus Kirkegaard	https://www.gisaid.org/	NA	NA	2020-05-14	NA
hCoV-19/Denmark/ALAB-SSI-743/2020	betacoronavirus	EPI_ISL_444885	NA	2020-03-28	Europe	Denmark		NA	Europe	Denmark		genome	29782	Human	unknown	unknown	NA	B.1.428	GH	Department of Virus and Microbiological Special Diagnostics	Statens Serum Institut	Copenhagen	Denmark	Artillerivej 5	2300 Copenahgen S	Albertsen lab	Department of Chemistry and Bioscience	Aalborg University	Denmark	Rasmus Kirkegaard	https://www.gisaid.org/	NA	NA	2020-05-14	NA
hCoV-19/Denmark/ALAB-SSI-742/2020	betacoronavirus	EPI_ISL_444884	NA	2020-03-27	Europe	Denmark		NA	Europe	Denmark		genome	29782	Human	unknown	unknown	NA	B.1.428	GH	Department of Virus and Microbiological Special Diagnostics	Statens Serum Institut	Copenhagen	Denmark	Artillerivej 5	2300 Copenahgen S	Albertsen lab	Department of Chemistry and Bioscience	Aalborg University	Denmark	Rasmus Kirkegaard	https://www.gisaid.org/	NA	NA	2020-05-14	NA
hCoV-19/Denmark/ALAB-SSI-741/2020	betacoronavirus	EPI_ISL_444883	NA	2020-03-27	Europe	Denmark		NA	Europe	Denmark		genome	29782	Human	unknown	unknown	NA	B.1	GH	Department of Virus and Microbiological Special Diagnostics	Statens Serum Institut	Copenhagen	Denmark	Artillerivej 5	2300 Copenahgen S	Albertsen lab	Department of Chemistry and Bioscience	Aalborg University	Denmark	Rasmus Kirkegaard	https://www.gisaid.org/	NA	NA	2020-05-14	NA
hCoV-19/Denmark/ALAB-SSI-740/2020	betacoronavirus	EPI_ISL_444882	NA	2020-03-27	Europe	Denmark		NA	Europe	Denmark		genome	28388	Human	unknown	unknown	NA	B.1.36.10	GH	Department of Virus and Microbiological Special Diagnostics	Statens Serum Institut	Copenhagen	Denmark	Artillerivej 5	2300 Copenahgen S	Albertsen lab	Department of Chemistry and Bioscience	Aalborg University	Denmark	Rasmus Kirkegaard	https://www.gisaid.org/	NA	NA	2020-05-14	NA
hCoV-19/Denmark/ALAB-SSI-735/2020	betacoronavirus	EPI_ISL_444881	NA	2020-03-27	Europe	Denmark		NA	Europe	Denmark		genome	29782	Human	unknown	unknown	NA	B.1	GH	Department of Virus and Microbiological Special Diagnostics	Statens Serum Institut	Copenhagen	Denmark	Artillerivej 5	2300 Copenahgen S	Albertsen lab	Department of Chemistry and Bioscience	Aalborg University	Denmark	Rasmus Kirkegaard	https://www.gisaid.org/	NA	NA	2020-05-14	NA
hCoV-19/Denmark/ALAB-SSI-731/2020	betacoronavirus	EPI_ISL_444880	NA	2020-03-28	Europe	Denmark		NA	Europe	Denmark		genome	29782	Human	unknown	unknown	NA	B.1	GH	Department of Virus and Microbiological Special Diagnostics	Statens Serum Institut	Copenhagen	Denmark	Artillerivej 5	2300 Copenahgen S	Albertsen lab	Department of Chemistry and Bioscience	Aalborg University	Denmark	Rasmus Kirkegaard	https://www.gisaid.org/	NA	NA	2020-05-14	NA
hCoV-19/Denmark/ALAB-SSI-728/2020	betacoronavirus	EPI_ISL_444879	NA	2020-03-28	Europe	Denmark		NA	Europe	Denmark		genome	29782	Human	unknown	unknown	NA	B.1	G	Department of Virus and Microbiological Special Diagnostics	Statens Serum Institut	Copenhagen	Denmark	Artillerivej 5	2300 Copenahgen S	Albertsen lab	Department of Chemistry and Bioscience	Aalborg University	Denmark	Rasmus Kirkegaard	https://www.gisaid.org/	NA	NA	2020-05-14	NA
hCoV-19/Denmark/ALAB-SSI-727/2020	betacoronavirus	EPI_ISL_444878	NA	2020-03-27	Europe	Denmark		NA	Europe	Denmark		genome	29782	Human	unknown	unknown	NA	B.1.36.10	GH	Department of Virus and Microbiological Special Diagnostics	Statens Serum Institut	Copenhagen	Denmark	Artillerivej 5	2300 Copenahgen S	Albertsen lab	Department of Chemistry and Bioscience	Aalborg University	Denmark	Rasmus Kirkegaard	https://www.gisaid.org/	NA	NA	2020-05-14	NA
hCoV-19/Denmark/ALAB-SSI-726/2020	betacoronavirus	EPI_ISL_444877	NA	2020-03-27	Europe	Denmark		NA	Europe	Denmark		genome	29782	Human	unknown	unknown	NA	B.1.428	GH	Department of Virus and Microbiological Special Diagnostics	Statens Serum Institut	Copenhagen	Denmark	Artillerivej 5	2300 Copenahgen S	Albertsen lab	Department of Chemistry and Bioscience	Aalborg University	Denmark	Rasmus Kirkegaard	https://www.gisaid.org/	NA	NA	2020-05-14	NA
hCoV-19/Denmark/ALAB-SSI-725/2020	betacoronavirus	EPI_ISL_444876	NA	2020-03-27	Europe	Denmark		NA	Europe	Denmark		genome	29773	Human	unknown	unknown	NA	B.1.428	GH	Department of Virus and Microbiological Special Diagnostics	Statens Serum Institut	Copenhagen	Denmark	Artillerivej 5	2300 Copenahgen S	Albertsen lab	Department of Chemistry and Bioscience	Aalborg University	Denmark	Rasmus Kirkegaard	https://www.gisaid.org/	NA	NA	2020-05-14	NA
hCoV-19/Denmark/ALAB-SSI-724/2020	betacoronavirus	EPI_ISL_444875	NA	2020-03-28	Europe	Denmark		NA	Europe	Denmark		genome	29782	Human	unknown	unknown	NA	B.1	GH	Department of Virus and Microbiological Special Diagnostics	Statens Serum Institut	Copenhagen	Denmark	Artillerivej 5	2300 Copenahgen S	Albertsen lab	Department of Chemistry and Bioscience	Aalborg University	Denmark	Rasmus Kirkegaard	https://www.gisaid.org/	NA	NA	2020-05-14	NA
hCoV-19/Denmark/ALAB-SSI-723/2020	betacoronavirus	EPI_ISL_444874	NA	2020-03-28	Europe	Denmark		NA	Europe	Denmark		genome	29782	Human	unknown	unknown	NA	B.1.428	GH	Department of Virus and Microbiological Special Diagnostics	Statens Serum Institut	Copenhagen	Denmark	Artillerivej 5	2300 Copenahgen S	Albertsen lab	Department of Chemistry and Bioscience	Aalborg University	Denmark	Rasmus Kirkegaard	https://www.gisaid.org/	NA	NA	2020-05-14	NA
hCoV-19/Denmark/ALAB-SSI-719/2020	betacoronavirus	EPI_ISL_444873	NA	2020-03-28	Europe	Denmark		NA	Europe	Denmark		genome	29782	Human	unknown	unknown	NA	B.1	GH	Department of Virus and Microbiological Special Diagnostics	Statens Serum Institut	Copenhagen	Denmark	Artillerivej 5	2300 Copenahgen S	Albertsen lab	Department of Chemistry and Bioscience	Aalborg University	Denmark	Rasmus Kirkegaard	https://www.gisaid.org/	NA	NA	2020-05-14	NA
hCoV-19/Denmark/ALAB-SSI-718/2020	betacoronavirus	EPI_ISL_444872	NA	2020-03-27	Europe	Denmark		NA	Europe	Denmark		genome	29782	Human	unknown	unknown	NA	B.1.1	GR	Department of Virus and Microbiological Special Diagnostics	Statens Serum Institut	Copenhagen	Denmark	Artillerivej 5	2300 Copenahgen S	Albertsen lab	Department of Chemistry and Bioscience	Aalborg University	Denmark	Rasmus Kirkegaard	https://www.gisaid.org/	NA	NA	2020-05-14	NA
hCoV-19/Denmark/ALAB-SSI-714/2020	betacoronavirus	EPI_ISL_444871	NA	2020-03-27	Europe	Denmark		NA	Europe	Denmark		genome	29324	Human	unknown	unknown	NA	B.1.428	GH	Department of Virus and Microbiological Special Diagnostics	Statens Serum Institut	Copenhagen	Denmark	Artillerivej 5	2300 Copenahgen S	Albertsen lab	Department of Chemistry and Bioscience	Aalborg University	Denmark	Rasmus Kirkegaard	https://www.gisaid.org/	NA	NA	2020-05-14	NA
hCoV-19/Denmark/ALAB-SSI-713/2020	betacoronavirus	EPI_ISL_444870	NA	2020-03-27	Europe	Denmark		NA	Europe	Denmark		genome	29782	Human	unknown	unknown	NA	B.1.428	GH	Department of Virus and Microbiological Special Diagnostics	Statens Serum Institut	Copenhagen	Denmark	Artillerivej 5	2300 Copenahgen S	Albertsen lab	Department of Chemistry and Bioscience	Aalborg University	Denmark	Rasmus Kirkegaard	https://www.gisaid.org/	NA	NA	2020-05-14	NA
hCoV-19/Denmark/ALAB-SSI-711/2020	betacoronavirus	EPI_ISL_444869	NA	2020-03-28	Europe	Denmark		NA	Europe	Denmark		genome	29782	Human	unknown	unknown	NA	B.1	GH	Department of Virus and Microbiological Special Diagnostics	Statens Serum Institut	Copenhagen	Denmark	Artillerivej 5	2300 Copenahgen S	Albertsen lab	Department of Chemistry and Bioscience	Aalborg University	Denmark	Rasmus Kirkegaard	https://www.gisaid.org/	NA	NA	2020-05-14	NA
hCoV-19/Denmark/ALAB-SSI-709/2020	betacoronavirus	EPI_ISL_444868	NA	2020-03-28	Europe	Denmark		NA	Europe	Denmark		genome	29324	Human	unknown	unknown	NA	B.1.39	GH	Department of Virus and Microbiological Special Diagnostics	Statens Serum Institut	Copenhagen	Denmark	Artillerivej 5	2300 Copenahgen S	Albertsen lab	Department of Chemistry and Bioscience	Aalborg University	Denmark	Rasmus Kirkegaard	https://www.gisaid.org/	NA	NA	2020-05-14	NA
hCoV-19/Denmark/ALAB-SSI-707/2020	betacoronavirus	EPI_ISL_444867	NA	2020-03-27	Europe	Denmark		NA	Europe	Denmark		genome	29782	Human	unknown	unknown	NA	B.1	G	Department of Virus and Microbiological Special Diagnostics	Statens Serum Institut	Copenhagen	Denmark	Artillerivej 5	2300 Copenahgen S	Albertsen lab	Department of Chemistry and Bioscience	Aalborg University	Denmark	Rasmus Kirkegaard	https://www.gisaid.org/	NA	NA	2020-05-14	NA
hCoV-19/Denmark/ALAB-SSI-705/2020	betacoronavirus	EPI_ISL_444866	NA	2020-03-27	Europe	Denmark		NA	Europe	Denmark		genome	29782	Human	unknown	unknown	NA	B.1	GH	Department of Virus and Microbiological Special Diagnostics	Statens Serum Institut	Copenhagen	Denmark	Artillerivej 5	2300 Copenahgen S	Albertsen lab	Department of Chemistry and Bioscience	Aalborg University	Denmark	Rasmus Kirkegaard	https://www.gisaid.org/	NA	NA	2020-05-14	NA
hCoV-19/Denmark/ALAB-SSI-702/2020	betacoronavirus	EPI_ISL_444865	NA	2020-03-27	Europe	Denmark		NA	Europe	Denmark		genome	29321	Human	unknown	unknown	NA	B.49	L	Department of Virus and Microbiological Special Diagnostics	Statens Serum Institut	Copenhagen	Denmark	Artillerivej 5	2300 Copenahgen S	Albertsen lab	Department of Chemistry and Bioscience	Aalborg University	Denmark	Rasmus Kirkegaard	https://www.gisaid.org/	NA	NA	2020-05-14	NA
hCoV-19/Denmark/ALAB-SSI-700/2020	betacoronavirus	EPI_ISL_444864	NA	2020-03-27	Europe	Denmark		NA	Europe	Denmark		genome	29782	Human	unknown	unknown	NA	B.3	O	Department of Virus and Microbiological Special Diagnostics	Statens Serum Institut	Copenhagen	Denmark	Artillerivej 5	2300 Copenahgen S	Albertsen lab	Department of Chemistry and Bioscience	Aalborg University	Denmark	Rasmus Kirkegaard	https://www.gisaid.org/	NA	NA	2020-05-14	NA
hCoV-19/Denmark/ALAB-SSI-694/2020	betacoronavirus	EPI_ISL_444863	NA	2020-03-27	Europe	Denmark		NA	Europe	Denmark		genome	29782	Human	unknown	unknown	NA	B.1.428	GH	Department of Virus and Microbiological Special Diagnostics	Statens Serum Institut	Copenhagen	Denmark	Artillerivej 5	2300 Copenahgen S	Albertsen lab	Department of Chemistry and Bioscience	Aalborg University	Denmark	Rasmus Kirkegaard	https://www.gisaid.org/	NA	NA	2020-05-14	NA
hCoV-19/Denmark/ALAB-SSI-687/2020	betacoronavirus	EPI_ISL_444862	NA	2020-03-27	Europe	Denmark		NA	Europe	Denmark		genome	29782	Human	unknown	unknown	NA	B.1.428	GH	Department of Virus and Microbiological Special Diagnostics	Statens Serum Institut	Copenhagen	Denmark	Artillerivej 5	2300 Copenahgen S	Albertsen lab	Department of Chemistry and Bioscience	Aalborg University	Denmark	Rasmus Kirkegaard	https://www.gisaid.org/	NA	NA	2020-05-14	NA
hCoV-19/Denmark/ALAB-SSI-684/2020	betacoronavirus	EPI_ISL_444861	NA	2020-03-27	Europe	Denmark		NA	Europe	Denmark		genome	29782	Human	unknown	unknown	NA	B.1.179	G	Department of Virus and Microbiological Special Diagnostics	Statens Serum Institut	Copenhagen	Denmark	Artillerivej 5	2300 Copenahgen S	Albertsen lab	Department of Chemistry and Bioscience	Aalborg University	Denmark	Rasmus Kirkegaard	https://www.gisaid.org/	NA	NA	2020-05-14	NA
hCoV-19/Denmark/ALAB-SSI-682/2020	betacoronavirus	EPI_ISL_444860	NA	2020-03-27	Europe	Denmark		NA	Europe	Denmark		genome	29782	Human	unknown	unknown	NA	B.1.118	GH	Department of Virus and Microbiological Special Diagnostics	Statens Serum Institut	Copenhagen	Denmark	Artillerivej 5	2300 Copenahgen S	Albertsen lab	Department of Chemistry and Bioscience	Aalborg University	Denmark	Rasmus Kirkegaard	https://www.gisaid.org/	NA	NA	2020-05-14	NA
hCoV-19/Denmark/ALAB-SSI-681/2020	betacoronavirus	EPI_ISL_444859	NA	2020-03-27	Europe	Denmark		NA	Europe	Denmark		genome	29782	Human	unknown	unknown	NA	B.1.39	GH	Department of Virus and Microbiological Special Diagnostics	Statens Serum Institut	Copenhagen	Denmark	Artillerivej 5	2300 Copenahgen S	Albertsen lab	Department of Chemistry and Bioscience	Aalborg University	Denmark	Rasmus Kirkegaard	https://www.gisaid.org/	NA	NA	2020-05-14	NA
hCoV-19/Denmark/ALAB-SSI-1398/2020	betacoronavirus	EPI_ISL_444858	NA	2020-04-03	Europe	Denmark		NA	Europe	Denmark		genome	29782	Human	unknown	unknown	NA	B.1.428	GH	Department of Virus and Microbiological Special Diagnostics	Statens Serum Institut	Copenhagen	Denmark	Artillerivej 5	2300 Copenahgen S	Albertsen lab	Department of Chemistry and Bioscience	Aalborg University	Denmark	Rasmus Kirkegaard	https://www.gisaid.org/	NA	NA	2020-05-14	NA
hCoV-19/Denmark/ALAB-SSI-1393/2020	betacoronavirus	EPI_ISL_444857	NA	2020-04-05	Europe	Denmark		NA	Europe	Denmark		genome	29782	Human	unknown	unknown	NA	B.1.1	GR	Department of Virus and Microbiological Special Diagnostics	Statens Serum Institut	Copenhagen	Denmark	Artillerivej 5	2300 Copenahgen S	Albertsen lab	Department of Chemistry and Bioscience	Aalborg University	Denmark	Rasmus Kirkegaard	https://www.gisaid.org/	NA	NA	2020-05-14	NA
hCoV-19/Denmark/ALAB-SSI-1391/2020	betacoronavirus	EPI_ISL_444856	NA	2020-04-04	Europe	Denmark		NA	Europe	Denmark		genome	29782	Human	unknown	unknown	NA	B.1.428	GH	Department of Virus and Microbiological Special Diagnostics	Statens Serum Institut	Copenhagen	Denmark	Artillerivej 5	2300 Copenahgen S	Albertsen lab	Department of Chemistry and Bioscience	Aalborg University	Denmark	Rasmus Kirkegaard	https://www.gisaid.org/	NA	NA	2020-05-14	NA
hCoV-19/Denmark/ALAB-SSI-1390/2020	betacoronavirus	EPI_ISL_444855	NA	2020-04-03	Europe	Denmark		NA	Europe	Denmark		genome	29773	Human	unknown	unknown	NA	B.1.39	GH	Department of Virus and Microbiological Special Diagnostics	Statens Serum Institut	Copenhagen	Denmark	Artillerivej 5	2300 Copenahgen S	Albertsen lab	Department of Chemistry and Bioscience	Aalborg University	Denmark	Rasmus Kirkegaard	https://www.gisaid.org/	NA	NA	2020-05-14	NA
hCoV-19/Denmark/ALAB-SSI-1388/2020	betacoronavirus	EPI_ISL_444854	NA	2020-04-03	Europe	Denmark		NA	Europe	Denmark		genome	29782	Human	unknown	unknown	NA	B.1.1	GR	Department of Virus and Microbiological Special Diagnostics	Statens Serum Institut	Copenhagen	Denmark	Artillerivej 5	2300 Copenahgen S	Albertsen lab	Department of Chemistry and Bioscience	Aalborg University	Denmark	Rasmus Kirkegaard	https://www.gisaid.org/	NA	NA	2020-05-14	NA
hCoV-19/Denmark/ALAB-SSI-1387/2020	betacoronavirus	EPI_ISL_444853	NA	2020-04-03	Europe	Denmark		NA	Europe	Denmark		genome	29782	Human	unknown	unknown	NA	B.1.39	GH	Department of Virus and Microbiological Special Diagnostics	Statens Serum Institut	Copenhagen	Denmark	Artillerivej 5	2300 Copenahgen S	Albertsen lab	Department of Chemistry and Bioscience	Aalborg University	Denmark	Rasmus Kirkegaard	https://www.gisaid.org/	NA	NA	2020-05-14	NA
hCoV-19/Denmark/ALAB-SSI-1386/2020	betacoronavirus	EPI_ISL_444852	NA	2020-04-03	Europe	Denmark		NA	Europe	Denmark		genome	29782	Human	unknown	unknown	NA	B.1.39	GH	Department of Virus and Microbiological Special Diagnostics	Statens Serum Institut	Copenhagen	Denmark	Artillerivej 5	2300 Copenahgen S	Albertsen lab	Department of Chemistry and Bioscience	Aalborg University	Denmark	Rasmus Kirkegaard	https://www.gisaid.org/	NA	NA	2020-05-14	NA
hCoV-19/Denmark/ALAB-SSI-1383/2020	betacoronavirus	EPI_ISL_444851	NA	2020-04-03	Europe	Denmark		NA	Europe	Denmark		genome	29324	Human	unknown	unknown	NA	B.1.428	GH	Department of Virus and Microbiological Special Diagnostics	Statens Serum Institut	Copenhagen	Denmark	Artillerivej 5	2300 Copenahgen S	Albertsen lab	Department of Chemistry and Bioscience	Aalborg University	Denmark	Rasmus Kirkegaard	https://www.gisaid.org/	NA	NA	2020-05-14	NA
hCoV-19/Denmark/ALAB-SSI-1382/2020	betacoronavirus	EPI_ISL_444850	NA	2020-04-03	Europe	Denmark		NA	Europe	Denmark		genome	29782	Human	unknown	unknown	NA	B.1.428	GH	Department of Virus and Microbiological Special Diagnostics	Statens Serum Institut	Copenhagen	Denmark	Artillerivej 5	2300 Copenahgen S	Albertsen lab	Department of Chemistry and Bioscience	Aalborg University	Denmark	Rasmus Kirkegaard	https://www.gisaid.org/	NA	NA	2020-05-14	NA
hCoV-19/Denmark/ALAB-SSI-1378/2020	betacoronavirus	EPI_ISL_444849	NA	2020-04-03	Europe	Denmark		NA	Europe	Denmark		genome	29779	Human	unknown	unknown	NA	B.49	L	Department of Virus and Microbiological Special Diagnostics	Statens Serum Institut	Copenhagen	Denmark	Artillerivej 5	2300 Copenahgen S	Albertsen lab	Department of Chemistry and Bioscience	Aalborg University	Denmark	Rasmus Kirkegaard	https://www.gisaid.org/	NA	NA	2020-05-14	NA
hCoV-19/Denmark/ALAB-SSI-1292/2020	betacoronavirus	EPI_ISL_444848	NA	2020-03-31	Europe	Denmark		NA	Europe	Denmark		genome	29782	Human	unknown	unknown	NA	B.1	GH	Department of Virus and Microbiological Special Diagnostics	Statens Serum Institut	Copenhagen	Denmark	Artillerivej 5	2300 Copenahgen S	Albertsen lab	Department of Chemistry and Bioscience	Aalborg University	Denmark	Rasmus Kirkegaard	https://www.gisaid.org/	NA	NA	2020-05-14	NA
hCoV-19/Denmark/ALAB-SSI-1291/2020	betacoronavirus	EPI_ISL_444847	NA	2020-03-31	Europe	Denmark		NA	Europe	Denmark		genome	29782	Human	unknown	unknown	NA	B.1.428	GH	Department of Virus and Microbiological Special Diagnostics	Statens Serum Institut	Copenhagen	Denmark	Artillerivej 5	2300 Copenahgen S	Albertsen lab	Department of Chemistry and Bioscience	Aalborg University	Denmark	Rasmus Kirkegaard	https://www.gisaid.org/	NA	NA	2020-05-14	NA
hCoV-19/Denmark/ALAB-SSI-1288/2020	betacoronavirus	EPI_ISL_444846	NA	2020-04-02	Europe	Denmark		NA	Europe	Denmark		genome	29782	Human	unknown	unknown	NA	B.1	G	Department of Virus and Microbiological Special Diagnostics	Statens Serum Institut	Copenhagen	Denmark	Artillerivej 5	2300 Copenahgen S	Albertsen lab	Department of Chemistry and Bioscience	Aalborg University	Denmark	Rasmus Kirkegaard	https://www.gisaid.org/	NA	NA	2020-05-14	NA
hCoV-19/Denmark/ALAB-SSI-1284/2020	betacoronavirus	EPI_ISL_444845	NA	2020-04-02	Europe	Denmark		NA	Europe	Denmark		genome	29782	Human	unknown	unknown	NA	B.1	GH	Department of Virus and Microbiological Special Diagnostics	Statens Serum Institut	Copenhagen	Denmark	Artillerivej 5	2300 Copenahgen S	Albertsen lab	Department of Chemistry and Bioscience	Aalborg University	Denmark	Rasmus Kirkegaard	https://www.gisaid.org/	NA	NA	2020-05-14	NA
hCoV-19/Denmark/ALAB-SSI-1282/2020	betacoronavirus	EPI_ISL_444844	NA	2020-04-02	Europe	Denmark		NA	Europe	Denmark		genome	29782	Human	unknown	unknown	NA	B.1.428	GH	Department of Virus and Microbiological Special Diagnostics	Statens Serum Institut	Copenhagen	Denmark	Artillerivej 5	2300 Copenahgen S	Albertsen lab	Department of Chemistry and Bioscience	Aalborg University	Denmark	Rasmus Kirkegaard	https://www.gisaid.org/	NA	NA	2020-05-14	NA
hCoV-19/Denmark/ALAB-SSI-1277/2020	betacoronavirus	EPI_ISL_444843	NA	2020-04-02	Europe	Denmark		NA	Europe	Denmark		genome	29782	Human	unknown	unknown	NA	B.1.428	GH	Department of Virus and Microbiological Special Diagnostics	Statens Serum Institut	Copenhagen	Denmark	Artillerivej 5	2300 Copenahgen S	Albertsen lab	Department of Chemistry and Bioscience	Aalborg University	Denmark	Rasmus Kirkegaard	https://www.gisaid.org/	NA	NA	2020-05-14	NA
hCoV-19/Denmark/ALAB-SSI-1273/2020	betacoronavirus	EPI_ISL_444842	NA	2020-03-10	Europe	Denmark		NA	Europe	Denmark		genome	29782	Human	unknown	unknown	NA	B.1	G	Department of Virus and Microbiological Special Diagnostics	Statens Serum Institut	Copenhagen	Denmark	Artillerivej 5	2300 Copenahgen S	Albertsen lab	Department of Chemistry and Bioscience	Aalborg University	Denmark	Rasmus Kirkegaard	https://www.gisaid.org/	NA	NA	2020-05-14	NA
hCoV-19/Denmark/ALAB-SSI-1272/2020	betacoronavirus	EPI_ISL_444841	NA	2020-03-10	Europe	Denmark		NA	Europe	Denmark		genome	29782	Human	unknown	unknown	NA	B.1	GH	Department of Virus and Microbiological Special Diagnostics	Statens Serum Institut	Copenhagen	Denmark	Artillerivej 5	2300 Copenahgen S	Albertsen lab	Department of Chemistry and Bioscience	Aalborg University	Denmark	Rasmus Kirkegaard	https://www.gisaid.org/	NA	NA	2020-05-14	NA
hCoV-19/Denmark/ALAB-SSI-1270/2020	betacoronavirus	EPI_ISL_444840	NA	2020-03-09	Europe	Denmark		NA	Europe	Denmark		genome	29782	Human	unknown	unknown	NA	B.1	GH	Department of Virus and Microbiological Special Diagnostics	Statens Serum Institut	Copenhagen	Denmark	Artillerivej 5	2300 Copenahgen S	Albertsen lab	Department of Chemistry and Bioscience	Aalborg University	Denmark	Rasmus Kirkegaard	https://www.gisaid.org/	NA	NA	2020-05-14	NA
hCoV-19/Denmark/ALAB-SSI-1269/2020	betacoronavirus	EPI_ISL_444839	NA	2020-03-09	Europe	Denmark		NA	Europe	Denmark		genome	29782	Human	unknown	unknown	NA	B.1	GH	Department of Virus and Microbiological Special Diagnostics	Statens Serum Institut	Copenhagen	Denmark	Artillerivej 5	2300 Copenahgen S	Albertsen lab	Department of Chemistry and Bioscience	Aalborg University	Denmark	Rasmus Kirkegaard	https://www.gisaid.org/	NA	NA	2020-05-14	NA
hCoV-19/Denmark/ALAB-SSI-1268/2020	betacoronavirus	EPI_ISL_444838	NA	2020-03-09	Europe	Denmark		NA	Europe	Denmark		genome	29782	Human	unknown	unknown	NA	B.1	GH	Department of Virus and Microbiological Special Diagnostics	Statens Serum Institut	Copenhagen	Denmark	Artillerivej 5	2300 Copenahgen S	Albertsen lab	Department of Chemistry and Bioscience	Aalborg University	Denmark	Rasmus Kirkegaard	https://www.gisaid.org/	NA	NA	2020-05-14	NA
hCoV-19/Denmark/ALAB-SSI-1265/2020	betacoronavirus	EPI_ISL_444837	NA	2020-03-09	Europe	Denmark		NA	Europe	Denmark		genome	29782	Human	unknown	unknown	NA	B.1	GH	Department of Virus and Microbiological Special Diagnostics	Statens Serum Institut	Copenhagen	Denmark	Artillerivej 5	2300 Copenahgen S	Albertsen lab	Department of Chemistry and Bioscience	Aalborg University	Denmark	Rasmus Kirkegaard	https://www.gisaid.org/	NA	NA	2020-05-14	NA
hCoV-19/Denmark/ALAB-SSI-1264/2020	betacoronavirus	EPI_ISL_444836	NA	2020-03-09	Europe	Denmark		NA	Europe	Denmark		genome	29782	Human	unknown	unknown	NA	B.1	GH	Department of Virus and Microbiological Special Diagnostics	Statens Serum Institut	Copenhagen	Denmark	Artillerivej 5	2300 Copenahgen S	Albertsen lab	Department of Chemistry and Bioscience	Aalborg University	Denmark	Rasmus Kirkegaard	https://www.gisaid.org/	NA	NA	2020-05-14	NA
hCoV-19/Denmark/ALAB-SSI-1263/2020	betacoronavirus	EPI_ISL_444835	NA	2020-03-09	Europe	Denmark		NA	Europe	Denmark		genome	29782	Human	unknown	unknown	NA	B.1	G	Department of Virus and Microbiological Special Diagnostics	Statens Serum Institut	Copenhagen	Denmark	Artillerivej 5	2300 Copenahgen S	Albertsen lab	Department of Chemistry and Bioscience	Aalborg University	Denmark	Rasmus Kirkegaard	https://www.gisaid.org/	NA	NA	2020-05-14	NA
hCoV-19/Denmark/ALAB-SSI-1262/2020	betacoronavirus	EPI_ISL_444834	NA	2020-03-09	Europe	Denmark		NA	Europe	Denmark		genome	29782	Human	unknown	unknown	NA	B.1.1	GR	Department of Virus and Microbiological Special Diagnostics	Statens Serum Institut	Copenhagen	Denmark	Artillerivej 5	2300 Copenahgen S	Albertsen lab	Department of Chemistry and Bioscience	Aalborg University	Denmark	Rasmus Kirkegaard	https://www.gisaid.org/	NA	NA	2020-05-14	NA
hCoV-19/Denmark/ALAB-SSI-1261/2020	betacoronavirus	EPI_ISL_444833	NA	2020-03-09	Europe	Denmark		NA	Europe	Denmark		genome	29782	Human	unknown	unknown	NA	B.1	GH	Department of Virus and Microbiological Special Diagnostics	Statens Serum Institut	Copenhagen	Denmark	Artillerivej 5	2300 Copenahgen S	Albertsen lab	Department of Chemistry and Bioscience	Aalborg University	Denmark	Rasmus Kirkegaard	https://www.gisaid.org/	NA	NA	2020-05-14	NA
hCoV-19/Denmark/ALAB-SSI-1260/2020	betacoronavirus	EPI_ISL_444832	NA	2020-03-11	Europe	Denmark		NA	Europe	Denmark		genome	29782	Human	unknown	unknown	NA	B.1.36.10	GH	Department of Virus and Microbiological Special Diagnostics	Statens Serum Institut	Copenhagen	Denmark	Artillerivej 5	2300 Copenahgen S	Albertsen lab	Department of Chemistry and Bioscience	Aalborg University	Denmark	Rasmus Kirkegaard	https://www.gisaid.org/	NA	NA	2020-05-14	NA
hCoV-19/Denmark/ALAB-SSI-1257/2020	betacoronavirus	EPI_ISL_444831	NA	2020-03-11	Europe	Denmark		NA	Europe	Denmark		genome	29782	Human	unknown	unknown	NA	B.1	GH	Department of Virus and Microbiological Special Diagnostics	Statens Serum Institut	Copenhagen	Denmark	Artillerivej 5	2300 Copenahgen S	Albertsen lab	Department of Chemistry and Bioscience	Aalborg University	Denmark	Rasmus Kirkegaard	https://www.gisaid.org/	NA	NA	2020-05-14	NA
hCoV-19/Denmark/ALAB-SSI-1256/2020	betacoronavirus	EPI_ISL_444830	NA	2020-03-11	Europe	Denmark		NA	Europe	Denmark		genome	29324	Human	unknown	unknown	NA	B.3	L	Department of Virus and Microbiological Special Diagnostics	Statens Serum Institut	Copenhagen	Denmark	Artillerivej 5	2300 Copenahgen S	Albertsen lab	Department of Chemistry and Bioscience	Aalborg University	Denmark	Rasmus Kirkegaard	https://www.gisaid.org/	NA	NA	2020-05-14	NA
hCoV-19/Denmark/ALAB-SSI-1252/2020	betacoronavirus	EPI_ISL_444829	NA	2020-03-11	Europe	Denmark		NA	Europe	Denmark		genome	29782	Human	unknown	unknown	NA	B.1	GH	Department of Virus and Microbiological Special Diagnostics	Statens Serum Institut	Copenhagen	Denmark	Artillerivej 5	2300 Copenahgen S	Albertsen lab	Department of Chemistry and Bioscience	Aalborg University	Denmark	Rasmus Kirkegaard	https://www.gisaid.org/	NA	NA	2020-05-14	NA
hCoV-19/Denmark/ALAB-SSI-1250/2020	betacoronavirus	EPI_ISL_444828	NA	2020-03-11	Europe	Denmark		NA	Europe	Denmark		genome	29779	Human	unknown	unknown	NA	B.55	L	Department of Virus and Microbiological Special Diagnostics	Statens Serum Institut	Copenhagen	Denmark	Artillerivej 5	2300 Copenahgen S	Albertsen lab	Department of Chemistry and Bioscience	Aalborg University	Denmark	Rasmus Kirkegaard	https://www.gisaid.org/	NA	NA	2020-05-14	NA
hCoV-19/Denmark/ALAB-SSI-1249/2020	betacoronavirus	EPI_ISL_444827	NA	2020-03-11	Europe	Denmark		NA	Europe	Denmark		genome	29782	Human	unknown	unknown	NA	B.1	GH	Department of Virus and Microbiological Special Diagnostics	Statens Serum Institut	Copenhagen	Denmark	Artillerivej 5	2300 Copenahgen S	Albertsen lab	Department of Chemistry and Bioscience	Aalborg University	Denmark	Rasmus Kirkegaard	https://www.gisaid.org/	NA	NA	2020-05-14	NA
hCoV-19/Denmark/ALAB-SSI-1248/2020	betacoronavirus	EPI_ISL_444826	NA	2020-03-11	Europe	Denmark		NA	Europe	Denmark		genome	29782	Human	unknown	unknown	NA	B.1	GH	Department of Virus and Microbiological Special Diagnostics	Statens Serum Institut	Copenhagen	Denmark	Artillerivej 5	2300 Copenahgen S	Albertsen lab	Department of Chemistry and Bioscience	Aalborg University	Denmark	Rasmus Kirkegaard	https://www.gisaid.org/	NA	NA	2020-05-14	NA
hCoV-19/Denmark/ALAB-SSI-1246/2020	betacoronavirus	EPI_ISL_444825	NA	2020-03-11	Europe	Denmark		NA	Europe	Denmark		genome	29782	Human	unknown	unknown	NA	B.1.1	GR	Department of Virus and Microbiological Special Diagnostics	Statens Serum Institut	Copenhagen	Denmark	Artillerivej 5	2300 Copenahgen S	Albertsen lab	Department of Chemistry and Bioscience	Aalborg University	Denmark	Rasmus Kirkegaard	https://www.gisaid.org/	NA	NA	2020-05-14	NA
hCoV-19/Denmark/ALAB-SSI-1245/2020	betacoronavirus	EPI_ISL_444824	NA	2020-03-11	Europe	Denmark		NA	Europe	Denmark		genome	29782	Human	unknown	unknown	NA	B.3	L	Department of Virus and Microbiological Special Diagnostics	Statens Serum Institut	Copenhagen	Denmark	Artillerivej 5	2300 Copenahgen S	Albertsen lab	Department of Chemistry and Bioscience	Aalborg University	Denmark	Rasmus Kirkegaard	https://www.gisaid.org/	NA	NA	2020-05-14	NA
hCoV-19/Denmark/ALAB-SSI-1244/2020	betacoronavirus	EPI_ISL_444823	NA	2020-03-11	Europe	Denmark		NA	Europe	Denmark		genome	29782	Human	unknown	unknown	NA	B.1	GH	Department of Virus and Microbiological Special Diagnostics	Statens Serum Institut	Copenhagen	Denmark	Artillerivej 5	2300 Copenahgen S	Albertsen lab	Department of Chemistry and Bioscience	Aalborg University	Denmark	Rasmus Kirkegaard	https://www.gisaid.org/	NA	NA	2020-05-14	NA
hCoV-19/Denmark/ALAB-SSI-1243/2020	betacoronavirus	EPI_ISL_444822	NA	2020-03-11	Europe	Denmark		NA	Europe	Denmark		genome	29782	Human	unknown	unknown	NA	B.3	L	Department of Virus and Microbiological Special Diagnostics	Statens Serum Institut	Copenhagen	Denmark	Artillerivej 5	2300 Copenahgen S	Albertsen lab	Department of Chemistry and Bioscience	Aalborg University	Denmark	Rasmus Kirkegaard	https://www.gisaid.org/	NA	NA	2020-05-14	NA
hCoV-19/Denmark/ALAB-SSI-1242/2020	betacoronavirus	EPI_ISL_444821	NA	2020-03-11	Europe	Denmark		NA	Europe	Denmark		genome	29782	Human	unknown	unknown	NA	B.1	GH	Department of Virus and Microbiological Special Diagnostics	Statens Serum Institut	Copenhagen	Denmark	Artillerivej 5	2300 Copenahgen S	Albertsen lab	Department of Chemistry and Bioscience	Aalborg University	Denmark	Rasmus Kirkegaard	https://www.gisaid.org/	NA	NA	2020-05-14	NA
hCoV-19/Denmark/ALAB-SSI-1241/2020	betacoronavirus	EPI_ISL_444820	NA	2020-03-11	Europe	Denmark		NA	Europe	Denmark		genome	29782	Human	unknown	unknown	NA	B.1	GH	Department of Virus and Microbiological Special Diagnostics	Statens Serum Institut	Copenhagen	Denmark	Artillerivej 5	2300 Copenahgen S	Albertsen lab	Department of Chemistry and Bioscience	Aalborg University	Denmark	Rasmus Kirkegaard	https://www.gisaid.org/	NA	NA	2020-05-14	NA
hCoV-19/Denmark/ALAB-SSI-1239/2020	betacoronavirus	EPI_ISL_444819	NA	2020-03-11	Europe	Denmark		NA	Europe	Denmark		genome	29782	Human	unknown	unknown	NA	B.1	GH	Department of Virus and Microbiological Special Diagnostics	Statens Serum Institut	Copenhagen	Denmark	Artillerivej 5	2300 Copenahgen S	Albertsen lab	Department of Chemistry and Bioscience	Aalborg University	Denmark	Rasmus Kirkegaard	https://www.gisaid.org/	NA	NA	2020-05-14	NA
hCoV-19/Denmark/ALAB-SSI-1238/2020	betacoronavirus	EPI_ISL_444818	NA	2020-03-11	Europe	Denmark		NA	Europe	Denmark		genome	29782	Human	unknown	unknown	NA	B.1.343	GH	Department of Virus and Microbiological Special Diagnostics	Statens Serum Institut	Copenhagen	Denmark	Artillerivej 5	2300 Copenahgen S	Albertsen lab	Department of Chemistry and Bioscience	Aalborg University	Denmark	Rasmus Kirkegaard	https://www.gisaid.org/	NA	NA	2020-05-14	NA
hCoV-19/Denmark/ALAB-SSI-1235/2020	betacoronavirus	EPI_ISL_444817	NA	2020-03-11	Europe	Denmark		NA	Europe	Denmark		genome	29782	Human	unknown	unknown	NA	B.1	GH	Department of Virus and Microbiological Special Diagnostics	Statens Serum Institut	Copenhagen	Denmark	Artillerivej 5	2300 Copenahgen S	Albertsen lab	Department of Chemistry and Bioscience	Aalborg University	Denmark	Rasmus Kirkegaard	https://www.gisaid.org/	NA	NA	2020-05-14	NA
hCoV-19/Denmark/ALAB-SSI-991/2020	betacoronavirus	EPI_ISL_437683	NA	2020-04-01	Europe	Denmark		NA	Europe	Denmark		genome	29782	Human	unknown	unknown	NA	B.1	GH	Department of Virus and Microbiological Special Diagnostics	Statens Serum Institut	Copenhagen	Denmark	Artillerivej 5	2300 Copenahgen S	Albertsen lab	Department of Chemistry and Bioscience	Aalborg University	Denmark	Rasmus Kirkegaard	https://www.gisaid.org/	NA	NA	2020-05-11	NA
hCoV-19/Denmark/ALAB-SSI-941/2020	betacoronavirus	EPI_ISL_437682	NA	2020-03-31	Europe	Denmark		NA	Europe	Denmark		genome	29782	Human	unknown	unknown	NA	B.1.179	G	Department of Virus and Microbiological Special Diagnostics	Statens Serum Institut	Copenhagen	Denmark	Artillerivej 5	2300 Copenahgen S	Albertsen lab	Department of Chemistry and Bioscience	Aalborg University	Denmark	Rasmus Kirkegaard	https://www.gisaid.org/	NA	NA	2020-05-11	NA
hCoV-19/Denmark/ALAB-SSI-884/2020	betacoronavirus	EPI_ISL_437681	NA	2020-03-30	Europe	Denmark		NA	Europe	Denmark		genome	29782	Human	unknown	unknown	NA	B.1.39	GH	Department of Virus and Microbiological Special Diagnostics	Statens Serum Institut	Copenhagen	Denmark	Artillerivej 5	2300 Copenahgen S	Albertsen lab	Department of Chemistry and Bioscience	Aalborg University	Denmark	Rasmus Kirkegaard	https://www.gisaid.org/	NA	NA	2020-05-11	NA
hCoV-19/Denmark/ALAB-SSI-865/2020	betacoronavirus	EPI_ISL_437680	NA	2020-03-16	Europe	Denmark		NA	Europe	Denmark		genome	29782	Human	unknown	unknown	NA	B.1.179	G	Department of Virus and Microbiological Special Diagnostics	Statens Serum Institut	Copenhagen	Denmark	Artillerivej 5	2300 Copenahgen S	Albertsen lab	Department of Chemistry and Bioscience	Aalborg University	Denmark	Rasmus Kirkegaard	https://www.gisaid.org/	NA	NA	2020-05-11	NA
hCoV-19/Denmark/ALAB-SSI-864/2020	betacoronavirus	EPI_ISL_437679	NA	2020-03-30	Europe	Denmark		NA	Europe	Denmark		genome	29782	Human	unknown	unknown	NA	B.1.1	GR	Department of Virus and Microbiological Special Diagnostics	Statens Serum Institut	Copenhagen	Denmark	Artillerivej 5	2300 Copenahgen S	Albertsen lab	Department of Chemistry and Bioscience	Aalborg University	Denmark	Rasmus Kirkegaard	https://www.gisaid.org/	NA	NA	2020-05-11	NA
hCoV-19/Denmark/ALAB-SSI-845/2020	betacoronavirus	EPI_ISL_437678	NA	2020-03-28	Europe	Denmark		NA	Europe	Denmark		genome	29782	Human	unknown	unknown	NA	B.1.179	G	Department of Virus and Microbiological Special Diagnostics	Statens Serum Institut	Copenhagen	Denmark	Artillerivej 5	2300 Copenahgen S	Albertsen lab	Department of Chemistry and Bioscience	Aalborg University	Denmark	Rasmus Kirkegaard	https://www.gisaid.org/	NA	NA	2020-05-11	NA
hCoV-19/Denmark/ALAB-SSI-834/2020	betacoronavirus	EPI_ISL_437677	NA	2020-03-28	Europe	Denmark		NA	Europe	Denmark		genome	29782	Human	unknown	unknown	NA	B.1	GH	Department of Virus and Microbiological Special Diagnostics	Statens Serum Institut	Copenhagen	Denmark	Artillerivej 5	2300 Copenahgen S	Albertsen lab	Department of Chemistry and Bioscience	Aalborg University	Denmark	Rasmus Kirkegaard	https://www.gisaid.org/	NA	NA	2020-05-11	NA
hCoV-19/Denmark/ALAB-SSI-825/2020	betacoronavirus	EPI_ISL_437676	NA	2020-03-28	Europe	Denmark		NA	Europe	Denmark		genome	29782	Human	unknown	unknown	NA	B.1.428	GH	Department of Virus and Microbiological Special Diagnostics	Statens Serum Institut	Copenhagen	Denmark	Artillerivej 5	2300 Copenahgen S	Albertsen lab	Department of Chemistry and Bioscience	Aalborg University	Denmark	Rasmus Kirkegaard	https://www.gisaid.org/	NA	NA	2020-05-11	NA
hCoV-19/Denmark/ALAB-SSI-824/2020	betacoronavirus	EPI_ISL_437675	NA	2020-03-28	Europe	Denmark		NA	Europe	Denmark		genome	29323	Human	unknown	unknown	NA	B.1	GH	Department of Virus and Microbiological Special Diagnostics	Statens Serum Institut	Copenhagen	Denmark	Artillerivej 5	2300 Copenahgen S	Albertsen lab	Department of Chemistry and Bioscience	Aalborg University	Denmark	Rasmus Kirkegaard	https://www.gisaid.org/	NA	NA	2020-05-11	NA
hCoV-19/Denmark/ALAB-SSI-817/2020	betacoronavirus	EPI_ISL_437674	NA	2020-03-28	Europe	Denmark		NA	Europe	Denmark		genome	29782	Human	unknown	unknown	NA	B.1.179	G	Department of Virus and Microbiological Special Diagnostics	Statens Serum Institut	Copenhagen	Denmark	Artillerivej 5	2300 Copenahgen S	Albertsen lab	Department of Chemistry and Bioscience	Aalborg University	Denmark	Rasmus Kirkegaard	https://www.gisaid.org/	NA	NA	2020-05-11	NA
hCoV-19/Denmark/ALAB-SSI-811/2020	betacoronavirus	EPI_ISL_437673	NA	2020-03-30	Europe	Denmark		NA	Europe	Denmark		genome	29324	Human	unknown	unknown	NA	B.1	GH	Department of Virus and Microbiological Special Diagnostics	Statens Serum Institut	Copenhagen	Denmark	Artillerivej 5	2300 Copenahgen S	Albertsen lab	Department of Chemistry and Bioscience	Aalborg University	Denmark	Rasmus Kirkegaard	https://www.gisaid.org/	NA	NA	2020-05-11	NA
hCoV-19/Denmark/ALAB-SSI-800/2020	betacoronavirus	EPI_ISL_437672	NA	2020-03-28	Europe	Denmark		NA	Europe	Denmark		genome	29782	Human	unknown	unknown	NA	B.1.428	GH	Department of Virus and Microbiological Special Diagnostics	Statens Serum Institut	Copenhagen	Denmark	Artillerivej 5	2300 Copenahgen S	Albertsen lab	Department of Chemistry and Bioscience	Aalborg University	Denmark	Rasmus Kirkegaard	https://www.gisaid.org/	NA	NA	2020-05-11	NA
hCoV-19/Denmark/ALAB-SSI-792/2020	betacoronavirus	EPI_ISL_437671	NA	2020-03-29	Europe	Denmark		NA	Europe	Denmark		genome	29782	Human	unknown	unknown	NA	B.1	GH	Department of Virus and Microbiological Special Diagnostics	Statens Serum Institut	Copenhagen	Denmark	Artillerivej 5	2300 Copenahgen S	Albertsen lab	Department of Chemistry and Bioscience	Aalborg University	Denmark	Rasmus Kirkegaard	https://www.gisaid.org/	NA	NA	2020-05-11	NA
hCoV-19/Denmark/ALAB-SSI-786/2020	betacoronavirus	EPI_ISL_437670	NA	2020-03-30	Europe	Denmark		NA	Europe	Denmark		genome	29782	Human	unknown	unknown	NA	B.1.179	G	Department of Virus and Microbiological Special Diagnostics	Statens Serum Institut	Copenhagen	Denmark	Artillerivej 5	2300 Copenahgen S	Albertsen lab	Department of Chemistry and Bioscience	Aalborg University	Denmark	Rasmus Kirkegaard	https://www.gisaid.org/	NA	NA	2020-05-11	NA
hCoV-19/Denmark/ALAB-SSI-783/2020	betacoronavirus	EPI_ISL_437669	NA	2020-03-30	Europe	Denmark		NA	Europe	Denmark		genome	29782	Human	unknown	unknown	NA	B.1.179	G	Department of Virus and Microbiological Special Diagnostics	Statens Serum Institut	Copenhagen	Denmark	Artillerivej 5	2300 Copenahgen S	Albertsen lab	Department of Chemistry and Bioscience	Aalborg University	Denmark	Rasmus Kirkegaard	https://www.gisaid.org/	NA	NA	2020-05-11	NA
hCoV-19/Denmark/ALAB-SSI-748/2020	betacoronavirus	EPI_ISL_437668	NA	2020-03-27	Europe	Denmark		NA	Europe	Denmark		genome	29782	Human	unknown	unknown	NA	B.1.428	GH	Department of Virus and Microbiological Special Diagnostics	Statens Serum Institut	Copenhagen	Denmark	Artillerivej 5	2300 Copenahgen S	Albertsen lab	Department of Chemistry and Bioscience	Aalborg University	Denmark	Rasmus Kirkegaard	https://www.gisaid.org/	NA	NA	2020-05-11	NA
hCoV-19/Denmark/ALAB-SSI-745/2020	betacoronavirus	EPI_ISL_437667	NA	2020-03-27	Europe	Denmark		NA	Europe	Denmark		genome	29782	Human	unknown	unknown	NA	B.1	GH	Department of Virus and Microbiological Special Diagnostics	Statens Serum Institut	Copenhagen	Denmark	Artillerivej 5	2300 Copenahgen S	Albertsen lab	Department of Chemistry and Bioscience	Aalborg University	Denmark	Rasmus Kirkegaard	https://www.gisaid.org/	NA	NA	2020-05-11	NA
hCoV-19/Denmark/ALAB-SSI-736/2020	betacoronavirus	EPI_ISL_437666	NA	2020-03-27	Europe	Denmark		NA	Europe	Denmark		genome	29782	Human	unknown	unknown	NA	B.1.36.10	GH	Department of Virus and Microbiological Special Diagnostics	Statens Serum Institut	Copenhagen	Denmark	Artillerivej 5	2300 Copenahgen S	Albertsen lab	Department of Chemistry and Bioscience	Aalborg University	Denmark	Rasmus Kirkegaard	https://www.gisaid.org/	NA	NA	2020-05-11	NA
hCoV-19/Denmark/ALAB-SSI-573/2020	betacoronavirus	EPI_ISL_437665	NA	2020-03-27	Europe	Denmark		NA	Europe	Denmark		genome	29782	Human	unknown	unknown	NA	B.1.39	GH	Department of Virus and Microbiological Special Diagnostics	Statens Serum Institut	Copenhagen	Denmark	Artillerivej 5	2300 Copenahgen S	Albertsen lab	Department of Chemistry and Bioscience	Aalborg University	Denmark	Rasmus Kirkegaard	https://www.gisaid.org/	NA	NA	2020-05-11	NA
hCoV-19/Denmark/ALAB-SSI-251/2020	betacoronavirus	EPI_ISL_437664	NA	2020-03-10	Europe	Denmark		NA	Europe	Denmark		genome	29782	Human	unknown	unknown	NA	B.3	L	Department of Virus and Microbiological Special Diagnostics	Statens Serum Institut	Copenhagen	Denmark	Artillerivej 5	2300 Copenahgen S	Albertsen lab	Department of Chemistry and Bioscience	Aalborg University	Denmark	Rasmus Kirkegaard	https://www.gisaid.org/	NA	NA	2020-05-11	NA
hCoV-19/Denmark/ALAB-SSI-248/2020	betacoronavirus	EPI_ISL_437663	NA	2020-03-02	Europe	Denmark		NA	Europe	Denmark		genome	29782	Human	unknown	unknown	NA	C.11	GR	Department of Virus and Microbiological Special Diagnostics	Statens Serum Institut	Copenhagen	Denmark	Artillerivej 5	2300 Copenahgen S	Albertsen lab	Department of Chemistry and Bioscience	Aalborg University	Denmark	Rasmus Kirkegaard	https://www.gisaid.org/	NA	NA	2020-05-11	NA
hCoV-19/Denmark/ALAB-SSI-247/2020	betacoronavirus	EPI_ISL_437662	NA	2020-03-10	Europe	Denmark		NA	Europe	Denmark		genome	29783	Human	unknown	unknown	NA	B.1.510	GH	Department of Virus and Microbiological Special Diagnostics	Statens Serum Institut	Copenhagen	Denmark	Artillerivej 5	2300 Copenahgen S	Albertsen lab	Department of Chemistry and Bioscience	Aalborg University	Denmark	Rasmus Kirkegaard	https://www.gisaid.org/	NA	NA	2020-05-11	NA
hCoV-19/Denmark/ALAB-SSI-246/2020	betacoronavirus	EPI_ISL_437661	NA	2020-03-10	Europe	Denmark		NA	Europe	Denmark		genome	29782	Human	unknown	unknown	NA	B.1	GH	Department of Virus and Microbiological Special Diagnostics	Statens Serum Institut	Copenhagen	Denmark	Artillerivej 5	2300 Copenahgen S	Albertsen lab	Department of Chemistry and Bioscience	Aalborg University	Denmark	Rasmus Kirkegaard	https://www.gisaid.org/	NA	NA	2020-05-11	NA
hCoV-19/Denmark/ALAB-SSI-245/2020	betacoronavirus	EPI_ISL_437660	NA	2020-03-06	Europe	Denmark		NA	Europe	Denmark		genome	29782	Human	unknown	unknown	NA	B.1	G	Department of Virus and Microbiological Special Diagnostics	Statens Serum Institut	Copenhagen	Denmark	Artillerivej 5	2300 Copenahgen S	Albertsen lab	Department of Chemistry and Bioscience	Aalborg University	Denmark	Rasmus Kirkegaard	https://www.gisaid.org/	NA	NA	2020-05-11	NA
hCoV-19/Denmark/ALAB-SSI-244/2020	betacoronavirus	EPI_ISL_437659	NA	2020-03-10	Europe	Denmark		NA	Europe	Denmark		genome	29782	Human	unknown	unknown	NA	B.3	L	Department of Virus and Microbiological Special Diagnostics	Statens Serum Institut	Copenhagen	Denmark	Artillerivej 5	2300 Copenahgen S	Albertsen lab	Department of Chemistry and Bioscience	Aalborg University	Denmark	Rasmus Kirkegaard	https://www.gisaid.org/	NA	NA	2020-05-11	NA
hCoV-19/Denmark/ALAB-SSI-243/2020	betacoronavirus	EPI_ISL_437658	NA	2020-03-10	Europe	Denmark		NA	Europe	Denmark		genome	29782	Human	unknown	unknown	NA	B.1	GH	Department of Virus and Microbiological Special Diagnostics	Statens Serum Institut	Copenhagen	Denmark	Artillerivej 5	2300 Copenahgen S	Albertsen lab	Department of Chemistry and Bioscience	Aalborg University	Denmark	Rasmus Kirkegaard	https://www.gisaid.org/	NA	NA	2020-05-11	NA
hCoV-19/Denmark/ALAB-SSI-242/2020	betacoronavirus	EPI_ISL_437657	NA	2020-03-10	Europe	Denmark		NA	Europe	Denmark		genome	29782	Human	unknown	unknown	NA	B.1	GH	Department of Virus and Microbiological Special Diagnostics	Statens Serum Institut	Copenhagen	Denmark	Artillerivej 5	2300 Copenahgen S	Albertsen lab	Department of Chemistry and Bioscience	Aalborg University	Denmark	Rasmus Kirkegaard	https://www.gisaid.org/	NA	NA	2020-05-11	NA
hCoV-19/Denmark/ALAB-SSI-1498/2020	betacoronavirus	EPI_ISL_437656	NA	2020-04-03	Europe	Denmark		NA	Europe	Denmark		genome	29782	Human	unknown	unknown	NA	B.1	GH	Department of Virus and Microbiological Special Diagnostics	Statens Serum Institut	Copenhagen	Denmark	Artillerivej 5	2300 Copenahgen S	Albertsen lab	Department of Chemistry and Bioscience	Aalborg University	Denmark	Rasmus Kirkegaard	https://www.gisaid.org/	NA	NA	2020-05-11	NA
hCoV-19/Denmark/ALAB-SSI-1434/2020	betacoronavirus	EPI_ISL_437655	NA	2020-04-04	Europe	Denmark		NA	Europe	Denmark		genome	29782	Human	unknown	unknown	NA	B.1.118	GH	Department of Virus and Microbiological Special Diagnostics	Statens Serum Institut	Copenhagen	Denmark	Artillerivej 5	2300 Copenahgen S	Albertsen lab	Department of Chemistry and Bioscience	Aalborg University	Denmark	Rasmus Kirkegaard	https://www.gisaid.org/	NA	NA	2020-05-11	NA
hCoV-19/Denmark/ALAB-SSI-1427/2020	betacoronavirus	EPI_ISL_437654	NA	2020-04-04	Europe	Denmark		NA	Europe	Denmark		genome	29782	Human	unknown	unknown	NA	B.1	GH	Department of Virus and Microbiological Special Diagnostics	Statens Serum Institut	Copenhagen	Denmark	Artillerivej 5	2300 Copenahgen S	Albertsen lab	Department of Chemistry and Bioscience	Aalborg University	Denmark	Rasmus Kirkegaard	https://www.gisaid.org/	NA	NA	2020-05-11	NA
hCoV-19/Denmark/ALAB-SSI-1421/2020	betacoronavirus	EPI_ISL_437653	NA	2020-03-26	Europe	Denmark		NA	Europe	Denmark		genome	29782	Human	unknown	unknown	NA	B.1.118	GH	Department of Virus and Microbiological Special Diagnostics	Statens Serum Institut	Copenhagen	Denmark	Artillerivej 5	2300 Copenahgen S	Albertsen lab	Department of Chemistry and Bioscience	Aalborg University	Denmark	Rasmus Kirkegaard	https://www.gisaid.org/	NA	NA	2020-05-11	NA
hCoV-19/Denmark/ALAB-SSI-1418/2020	betacoronavirus	EPI_ISL_437652	NA	2020-03-24	Europe	Denmark		NA	Europe	Denmark		genome	29782	Human	unknown	unknown	NA	B.1.118	GH	Department of Virus and Microbiological Special Diagnostics	Statens Serum Institut	Copenhagen	Denmark	Artillerivej 5	2300 Copenahgen S	Albertsen lab	Department of Chemistry and Bioscience	Aalborg University	Denmark	Rasmus Kirkegaard	https://www.gisaid.org/	NA	NA	2020-05-11	NA
hCoV-19/Denmark/ALAB-SSI-1406/2020	betacoronavirus	EPI_ISL_437651	NA	2020-04-04	Europe	Denmark		NA	Europe	Denmark		genome	29779	Human	unknown	unknown	NA	B.49	L	Department of Virus and Microbiological Special Diagnostics	Statens Serum Institut	Copenhagen	Denmark	Artillerivej 5	2300 Copenahgen S	Albertsen lab	Department of Chemistry and Bioscience	Aalborg University	Denmark	Rasmus Kirkegaard	https://www.gisaid.org/	NA	NA	2020-05-11	NA
hCoV-19/Denmark/ALAB-SSI-138/2020	betacoronavirus	EPI_ISL_437650	NA	2020-03-08	Europe	Denmark		NA	Europe	Denmark		genome	29782	Human	unknown	unknown	NA	B.1.510	GH	Department of Virus and Microbiological Special Diagnostics	Statens Serum Institut	Copenhagen	Denmark	Artillerivej 5	2300 Copenahgen S	Albertsen lab	Department of Chemistry and Bioscience	Aalborg University	Denmark	Rasmus Kirkegaard	https://www.gisaid.org/	NA	NA	2020-05-11	NA
hCoV-19/Denmark/ALAB-SSI-137/2020	betacoronavirus	EPI_ISL_437649	NA	2020-03-08	Europe	Denmark		NA	Europe	Denmark		genome	29782	Human	unknown	unknown	NA	B.1	GH	Department of Virus and Microbiological Special Diagnostics	Statens Serum Institut	Copenhagen	Denmark	Artillerivej 5	2300 Copenahgen S	Albertsen lab	Department of Chemistry and Bioscience	Aalborg University	Denmark	Rasmus Kirkegaard	https://www.gisaid.org/	NA	NA	2020-05-11	NA
hCoV-19/Denmark/ALAB-SSI-136/2020	betacoronavirus	EPI_ISL_437648	NA	2020-03-08	Europe	Denmark		NA	Europe	Denmark		genome	29782	Human	unknown	unknown	NA	B.1	GH	Department of Virus and Microbiological Special Diagnostics	Statens Serum Institut	Copenhagen	Denmark	Artillerivej 5	2300 Copenahgen S	Albertsen lab	Department of Chemistry and Bioscience	Aalborg University	Denmark	Rasmus Kirkegaard	https://www.gisaid.org/	NA	NA	2020-05-11	NA
hCoV-19/Denmark/ALAB-SSI-135/2020	betacoronavirus	EPI_ISL_437647	NA	2020-03-08	Europe	Denmark		NA	Europe	Denmark		genome	29782	Human	unknown	unknown	NA	B.1	GH	Department of Virus and Microbiological Special Diagnostics	Statens Serum Institut	Copenhagen	Denmark	Artillerivej 5	2300 Copenahgen S	Albertsen lab	Department of Chemistry and Bioscience	Aalborg University	Denmark	Rasmus Kirkegaard	https://www.gisaid.org/	NA	NA	2020-05-11	NA
hCoV-19/Denmark/ALAB-SSI-1351/2020	betacoronavirus	EPI_ISL_437646	NA	2020-04-02	Europe	Denmark		NA	Europe	Denmark		genome	29782	Human	unknown	unknown	NA	B.1.358	GH	Department of Virus and Microbiological Special Diagnostics	Statens Serum Institut	Copenhagen	Denmark	Artillerivej 5	2300 Copenahgen S	Albertsen lab	Department of Chemistry and Bioscience	Aalborg University	Denmark	Rasmus Kirkegaard	https://www.gisaid.org/	NA	NA	2020-05-11	NA
hCoV-19/Denmark/ALAB-SSI-1348/2020	betacoronavirus	EPI_ISL_437645	NA	2020-04-02	Europe	Denmark		NA	Europe	Denmark		genome	29782	Human	unknown	unknown	NA	B.1.354	GH	Department of Virus and Microbiological Special Diagnostics	Statens Serum Institut	Copenhagen	Denmark	Artillerivej 5	2300 Copenahgen S	Albertsen lab	Department of Chemistry and Bioscience	Aalborg University	Denmark	Rasmus Kirkegaard	https://www.gisaid.org/	NA	NA	2020-05-11	NA
hCoV-19/Denmark/ALAB-SSI-1337/2020	betacoronavirus	EPI_ISL_437644	NA	2020-04-02	Europe	Denmark		NA	Europe	Denmark		genome	29782	Human	unknown	unknown	NA	B.1	GH	Department of Virus and Microbiological Special Diagnostics	Statens Serum Institut	Copenhagen	Denmark	Artillerivej 5	2300 Copenahgen S	Albertsen lab	Department of Chemistry and Bioscience	Aalborg University	Denmark	Rasmus Kirkegaard	https://www.gisaid.org/	NA	NA	2020-05-11	NA
hCoV-19/Denmark/ALAB-SSI-1334/2020	betacoronavirus	EPI_ISL_437643	NA	2020-04-02	Europe	Denmark		NA	Europe	Denmark		genome	29782	Human	unknown	unknown	NA	B.1	GH	Department of Virus and Microbiological Special Diagnostics	Statens Serum Institut	Copenhagen	Denmark	Artillerivej 5	2300 Copenahgen S	Albertsen lab	Department of Chemistry and Bioscience	Aalborg University	Denmark	Rasmus Kirkegaard	https://www.gisaid.org/	NA	NA	2020-05-11	NA
hCoV-19/Denmark/ALAB-SSI-133/2020	betacoronavirus	EPI_ISL_437642	NA	2020-03-08	Europe	Denmark		NA	Europe	Denmark		genome	29782	Human	unknown	unknown	NA	B.1.8	G	Department of Virus and Microbiological Special Diagnostics	Statens Serum Institut	Copenhagen	Denmark	Artillerivej 5	2300 Copenahgen S	Albertsen lab	Department of Chemistry and Bioscience	Aalborg University	Denmark	Rasmus Kirkegaard	https://www.gisaid.org/	NA	NA	2020-05-11	NA
hCoV-19/Denmark/ALAB-SSI-1327/2020	betacoronavirus	EPI_ISL_437641	NA	2020-04-02	Europe	Denmark		NA	Europe	Denmark		genome	29324	Human	unknown	unknown	NA	B.1.36.10	GH	Department of Virus and Microbiological Special Diagnostics	Statens Serum Institut	Copenhagen	Denmark	Artillerivej 5	2300 Copenahgen S	Albertsen lab	Department of Chemistry and Bioscience	Aalborg University	Denmark	Rasmus Kirkegaard	https://www.gisaid.org/	NA	NA	2020-05-11	NA
hCoV-19/Denmark/ALAB-SSI-1299/2020	betacoronavirus	EPI_ISL_437640	NA	2020-03-27	Europe	Denmark		NA	Europe	Denmark		genome	29782	Human	unknown	unknown	NA	B.1.428	GH	Department of Virus and Microbiological Special Diagnostics	Statens Serum Institut	Copenhagen	Denmark	Artillerivej 5	2300 Copenahgen S	Albertsen lab	Department of Chemistry and Bioscience	Aalborg University	Denmark	Rasmus Kirkegaard	https://www.gisaid.org/	NA	NA	2020-05-11	NA
hCoV-19/Denmark/ALAB-SSI-1280/2020	betacoronavirus	EPI_ISL_437639	NA	2020-04-02	Europe	Denmark		NA	Europe	Denmark		genome	29782	Human	unknown	unknown	NA	B.1.263	GH	Department of Virus and Microbiological Special Diagnostics	Statens Serum Institut	Copenhagen	Denmark	Artillerivej 5	2300 Copenahgen S	Albertsen lab	Department of Chemistry and Bioscience	Aalborg University	Denmark	Rasmus Kirkegaard	https://www.gisaid.org/	NA	NA	2020-05-11	NA
hCoV-19/Denmark/ALAB-SSI-1259/2020	betacoronavirus	EPI_ISL_437638	NA	2020-03-11	Europe	Denmark		NA	Europe	Denmark		genome	29783	Human	unknown	unknown	NA	B.1.36.10	GH	Department of Virus and Microbiological Special Diagnostics	Statens Serum Institut	Copenhagen	Denmark	Artillerivej 5	2300 Copenahgen S	Albertsen lab	Department of Chemistry and Bioscience	Aalborg University	Denmark	Rasmus Kirkegaard	https://www.gisaid.org/	NA	NA	2020-05-11	NA
hCoV-19/Denmark/ALAB-SSI-1230/2020	betacoronavirus	EPI_ISL_437637	NA	2020-04-02	Europe	Denmark		NA	Europe	Denmark		genome	29782	Human	unknown	unknown	NA	B.1.428	GH	Department of Virus and Microbiological Special Diagnostics	Statens Serum Institut	Copenhagen	Denmark	Artillerivej 5	2300 Copenahgen S	Albertsen lab	Department of Chemistry and Bioscience	Aalborg University	Denmark	Rasmus Kirkegaard	https://www.gisaid.org/	NA	NA	2020-05-11	NA
hCoV-19/Denmark/ALAB-SSI-1192/2020	betacoronavirus	EPI_ISL_437636	NA	2020-03-31	Europe	Denmark		NA	Europe	Denmark		genome	29782	Human	unknown	unknown	NA	B.1.39	GH	Department of Virus and Microbiological Special Diagnostics	Statens Serum Institut	Copenhagen	Denmark	Artillerivej 5	2300 Copenahgen S	Albertsen lab	Department of Chemistry and Bioscience	Aalborg University	Denmark	Rasmus Kirkegaard	https://www.gisaid.org/	NA	NA	2020-05-11	NA
hCoV-19/Denmark/ALAB-SSI-1102/2020	betacoronavirus	EPI_ISL_437635	NA	2020-03-18	Europe	Denmark		NA	Europe	Denmark		genome	29782	Human	unknown	unknown	NA	B.1.179	G	Department of Virus and Microbiological Special Diagnostics	Statens Serum Institut	Copenhagen	Denmark	Artillerivej 5	2300 Copenahgen S	Albertsen lab	Department of Chemistry and Bioscience	Aalborg University	Denmark	Rasmus Kirkegaard	https://www.gisaid.org/	NA	NA	2020-05-11	NA
hCoV-19/Denmark/ALAB-SSI-1100/2020	betacoronavirus	EPI_ISL_437634	NA	2020-04-01	Europe	Denmark		NA	Europe	Denmark		genome	29782	Human	unknown	unknown	NA	B.1	GH	Department of Virus and Microbiological Special Diagnostics	Statens Serum Institut	Copenhagen	Denmark	Artillerivej 5	2300 Copenahgen S	Albertsen lab	Department of Chemistry and Bioscience	Aalborg University	Denmark	Rasmus Kirkegaard	https://www.gisaid.org/	NA	NA	2020-05-11	NA
hCoV-19/Denmark/ALAB-SSI-1096/2020	betacoronavirus	EPI_ISL_437633	NA	2020-04-01	Europe	Denmark		NA	Europe	Denmark		genome	29782	Human	unknown	unknown	NA	B.1.39	GH	Department of Virus and Microbiological Special Diagnostics	Statens Serum Institut	Copenhagen	Denmark	Artillerivej 5	2300 Copenahgen S	Albertsen lab	Department of Chemistry and Bioscience	Aalborg University	Denmark	Rasmus Kirkegaard	https://www.gisaid.org/	NA	NA	2020-05-11	NA
hCoV-19/Denmark/ALAB-SSI-1086/2020	betacoronavirus	EPI_ISL_437632	NA	2020-04-02	Europe	Denmark		NA	Europe	Denmark		genome	29782	Human	unknown	unknown	NA	B.1.179	G	Department of Virus and Microbiological Special Diagnostics	Statens Serum Institut	Copenhagen	Denmark	Artillerivej 5	2300 Copenahgen S	Albertsen lab	Department of Chemistry and Bioscience	Aalborg University	Denmark	Rasmus Kirkegaard	https://www.gisaid.org/	NA	NA	2020-05-11	NA
hCoV-19/Denmark/ALAB-SSI-1065/2020	betacoronavirus	EPI_ISL_437631	NA	2020-04-02	Europe	Denmark		NA	Europe	Denmark		genome	29782	Human	unknown	unknown	NA	B.1.428	GH	Department of Virus and Microbiological Special Diagnostics	Statens Serum Institut	Copenhagen	Denmark	Artillerivej 5	2300 Copenahgen S	Albertsen lab	Department of Chemistry and Bioscience	Aalborg University	Denmark	Rasmus Kirkegaard	https://www.gisaid.org/	NA	NA	2020-05-11	NA
hCoV-19/Denmark/ALAB-SSI-1046/2020	betacoronavirus	EPI_ISL_437630	NA	2020-04-01	Europe	Denmark		NA	Europe	Denmark		genome	29782	Human	unknown	unknown	NA	B.1.358	GH	Department of Virus and Microbiological Special Diagnostics	Statens Serum Institut	Copenhagen	Denmark	Artillerivej 5	2300 Copenahgen S	Albertsen lab	Department of Chemistry and Bioscience	Aalborg University	Denmark	Rasmus Kirkegaard	https://www.gisaid.org/	NA	NA	2020-05-11	NA
hCoV-19/Denmark/ALAB-SSI-1033/2020	betacoronavirus	EPI_ISL_437629	NA	2020-03-31	Europe	Denmark		NA	Europe	Denmark		genome	29782	Human	unknown	unknown	NA	B.1	GH	Department of Virus and Microbiological Special Diagnostics	Statens Serum Institut	Copenhagen	Denmark	Artillerivej 5	2300 Copenahgen S	Albertsen lab	Department of Chemistry and Bioscience	Aalborg University	Denmark	Rasmus Kirkegaard	https://www.gisaid.org/	NA	NA	2020-05-11	NA
hCoV-19/Denmark/ALAB-SSI-1008/2020	betacoronavirus	EPI_ISL_437628	NA	2020-03-31	Europe	Denmark		NA	Europe	Denmark		genome	29782	Human	unknown	unknown	NA	B.1	GH	Department of Virus and Microbiological Special Diagnostics	Statens Serum Institut	Copenhagen	Denmark	Artillerivej 5	2300 Copenahgen S	Albertsen lab	Department of Chemistry and Bioscience	Aalborg University	Denmark	Rasmus Kirkegaard	https://www.gisaid.org/	NA	NA	2020-05-11	NA
hCoV-19/Denmark/ALAB-SSI-1005/2020	betacoronavirus	EPI_ISL_437627	NA	2020-04-01	Europe	Denmark		NA	Europe	Denmark		genome	29782	Human	unknown	unknown	NA	B.1.118	GH	Department of Virus and Microbiological Special Diagnostics	Statens Serum Institut	Copenhagen	Denmark	Artillerivej 5	2300 Copenahgen S	Albertsen lab	Department of Chemistry and Bioscience	Aalborg University	Denmark	Rasmus Kirkegaard	https://www.gisaid.org/	NA	NA	2020-05-11	NA
hCoV-19/Denmark/ALAB-SSI-692/2020	betacoronavirus	EPI_ISL_437042	NA	2020-03-27	Europe	Denmark		NA	Europe	Denmark		genome	29782	Human	unknown	unknown	NA	B.1.428	GH	Department of Virus and Microbiological Special Diagnostics	Statens Serum Institut	Copenhagen	Denmark	Artillerivej 5	2300 Copenahgen S	Albertsen lab	Department of Chemistry and Bioscience	Aalborg University	Denmark	Rasmus Kirkegaard	https://www.gisaid.org/	NA	NA	2020-05-08	NA
hCoV-19/Denmark/ALAB-SSI-691/2020	betacoronavirus	EPI_ISL_437041	NA	2020-03-27	Europe	Denmark		NA	Europe	Denmark		genome	29779	Human	unknown	unknown	NA	B.49	L	Department of Virus and Microbiological Special Diagnostics	Statens Serum Institut	Copenhagen	Denmark	Artillerivej 5	2300 Copenahgen S	Albertsen lab	Department of Chemistry and Bioscience	Aalborg University	Denmark	Rasmus Kirkegaard	https://www.gisaid.org/	NA	NA	2020-05-08	NA
hCoV-19/Denmark/ALAB-SSI-690/2020	betacoronavirus	EPI_ISL_437040	NA	2020-03-27	Europe	Denmark		NA	Europe	Denmark		genome	29782	Human	unknown	unknown	NA	B.1.179	G	Department of Virus and Microbiological Special Diagnostics	Statens Serum Institut	Copenhagen	Denmark	Artillerivej 5	2300 Copenahgen S	Albertsen lab	Department of Chemistry and Bioscience	Aalborg University	Denmark	Rasmus Kirkegaard	https://www.gisaid.org/	NA	NA	2020-05-08	NA
hCoV-19/Denmark/ALAB-SSI-689/2020	betacoronavirus	EPI_ISL_437039	NA	2020-03-27	Europe	Denmark		NA	Europe	Denmark		genome	29782	Human	unknown	unknown	NA	B.1.179	G	Department of Virus and Microbiological Special Diagnostics	Statens Serum Institut	Copenhagen	Denmark	Artillerivej 5	2300 Copenahgen S	Albertsen lab	Department of Chemistry and Bioscience	Aalborg University	Denmark	Rasmus Kirkegaard	https://www.gisaid.org/	NA	NA	2020-05-08	NA
hCoV-19/Denmark/ALAB-SSI-688/2020	betacoronavirus	EPI_ISL_437038	NA	2020-03-27	Europe	Denmark		NA	Europe	Denmark		genome	29782	Human	unknown	unknown	NA	B.1.179	G	Department of Virus and Microbiological Special Diagnostics	Statens Serum Institut	Copenhagen	Denmark	Artillerivej 5	2300 Copenahgen S	Albertsen lab	Department of Chemistry and Bioscience	Aalborg University	Denmark	Rasmus Kirkegaard	https://www.gisaid.org/	NA	NA	2020-05-08	NA
hCoV-19/Denmark/ALAB-SSI-679/2020	betacoronavirus	EPI_ISL_437037	NA	2020-03-27	Europe	Denmark		NA	Europe	Denmark		genome	29782	Human	unknown	unknown	NA	B.1	GH	Department of Virus and Microbiological Special Diagnostics	Statens Serum Institut	Copenhagen	Denmark	Artillerivej 5	2300 Copenahgen S	Albertsen lab	Department of Chemistry and Bioscience	Aalborg University	Denmark	Rasmus Kirkegaard	https://www.gisaid.org/	NA	NA	2020-05-08	NA
hCoV-19/Denmark/ALAB-SSI-676/2020	betacoronavirus	EPI_ISL_437036	NA	2020-03-27	Europe	Denmark		NA	Europe	Denmark		genome	29782	Human	unknown	unknown	NA	B.1.118	GH	Department of Virus and Microbiological Special Diagnostics	Statens Serum Institut	Copenhagen	Denmark	Artillerivej 5	2300 Copenahgen S	Albertsen lab	Department of Chemistry and Bioscience	Aalborg University	Denmark	Rasmus Kirkegaard	https://www.gisaid.org/	NA	NA	2020-05-08	NA
hCoV-19/Denmark/ALAB-SSI-675/2020	betacoronavirus	EPI_ISL_437035	NA	2020-03-27	Europe	Denmark		NA	Europe	Denmark		genome	29782	Human	unknown	unknown	NA	B.1.179	G	Department of Virus and Microbiological Special Diagnostics	Statens Serum Institut	Copenhagen	Denmark	Artillerivej 5	2300 Copenahgen S	Albertsen lab	Department of Chemistry and Bioscience	Aalborg University	Denmark	Rasmus Kirkegaard	https://www.gisaid.org/	NA	NA	2020-05-08	NA
hCoV-19/Denmark/ALAB-SSI-674/2020	betacoronavirus	EPI_ISL_437034	NA	2020-03-15	Europe	Denmark		NA	Europe	Denmark		genome	29782	Human	unknown	unknown	NA	B.1	G	Department of Virus and Microbiological Special Diagnostics	Statens Serum Institut	Copenhagen	Denmark	Artillerivej 5	2300 Copenahgen S	Albertsen lab	Department of Chemistry and Bioscience	Aalborg University	Denmark	Rasmus Kirkegaard	https://www.gisaid.org/	NA	NA	2020-05-08	NA
hCoV-19/Denmark/ALAB-SSI-673/2020	betacoronavirus	EPI_ISL_437033	NA	2020-03-26	Europe	Denmark		NA	Europe	Denmark		genome	29782	Human	unknown	unknown	NA	B.1.179	G	Department of Virus and Microbiological Special Diagnostics	Statens Serum Institut	Copenhagen	Denmark	Artillerivej 5	2300 Copenahgen S	Albertsen lab	Department of Chemistry and Bioscience	Aalborg University	Denmark	Rasmus Kirkegaard	https://www.gisaid.org/	NA	NA	2020-05-08	NA
hCoV-19/Denmark/ALAB-SSI-672/2020	betacoronavirus	EPI_ISL_437032	NA	2020-03-27	Europe	Denmark		NA	Europe	Denmark		genome	29782	Human	unknown	unknown	NA	B.1.428	GH	Department of Virus and Microbiological Special Diagnostics	Statens Serum Institut	Copenhagen	Denmark	Artillerivej 5	2300 Copenahgen S	Albertsen lab	Department of Chemistry and Bioscience	Aalborg University	Denmark	Rasmus Kirkegaard	https://www.gisaid.org/	NA	NA	2020-05-08	NA
hCoV-19/Denmark/ALAB-SSI-671/2020	betacoronavirus	EPI_ISL_437031	NA	2020-03-27	Europe	Denmark		NA	Europe	Denmark		genome	29782	Human	unknown	unknown	NA	B.1.118	GH	Department of Virus and Microbiological Special Diagnostics	Statens Serum Institut	Copenhagen	Denmark	Artillerivej 5	2300 Copenahgen S	Albertsen lab	Department of Chemistry and Bioscience	Aalborg University	Denmark	Rasmus Kirkegaard	https://www.gisaid.org/	NA	NA	2020-05-08	NA
hCoV-19/Denmark/ALAB-SSI-670/2020	betacoronavirus	EPI_ISL_437030	NA	2020-03-26	Europe	Denmark		NA	Europe	Denmark		genome	29782	Human	unknown	unknown	NA	B.1.39	GH	Department of Virus and Microbiological Special Diagnostics	Statens Serum Institut	Copenhagen	Denmark	Artillerivej 5	2300 Copenahgen S	Albertsen lab	Department of Chemistry and Bioscience	Aalborg University	Denmark	Rasmus Kirkegaard	https://www.gisaid.org/	NA	NA	2020-05-08	NA
hCoV-19/Denmark/ALAB-SSI-662/2020	betacoronavirus	EPI_ISL_437029	NA	2020-03-29	Europe	Denmark		NA	Europe	Denmark		genome	29782	Human	unknown	unknown	NA	B.1	GH	Department of Virus and Microbiological Special Diagnostics	Statens Serum Institut	Copenhagen	Denmark	Artillerivej 5	2300 Copenahgen S	Albertsen lab	Department of Chemistry and Bioscience	Aalborg University	Denmark	Rasmus Kirkegaard	https://www.gisaid.org/	NA	NA	2020-05-08	NA
hCoV-19/Denmark/ALAB-SSI-661/2020	betacoronavirus	EPI_ISL_437028	NA	2020-03-28	Europe	Denmark		NA	Europe	Denmark		genome	29782	Human	unknown	unknown	NA	B.1	GH	Department of Virus and Microbiological Special Diagnostics	Statens Serum Institut	Copenhagen	Denmark	Artillerivej 5	2300 Copenahgen S	Albertsen lab	Department of Chemistry and Bioscience	Aalborg University	Denmark	Rasmus Kirkegaard	https://www.gisaid.org/	NA	NA	2020-05-08	NA
hCoV-19/Denmark/ALAB-SSI-660/2020	betacoronavirus	EPI_ISL_437027	NA	2020-03-29	Europe	Denmark		NA	Europe	Denmark		genome	29782	Human	unknown	unknown	NA	B.1	GH	Department of Virus and Microbiological Special Diagnostics	Statens Serum Institut	Copenhagen	Denmark	Artillerivej 5	2300 Copenahgen S	Albertsen lab	Department of Chemistry and Bioscience	Aalborg University	Denmark	Rasmus Kirkegaard	https://www.gisaid.org/	NA	NA	2020-05-08	NA
hCoV-19/Denmark/ALAB-SSI-659/2020	betacoronavirus	EPI_ISL_437026	NA	2020-03-28	Europe	Denmark		NA	Europe	Denmark		genome	29782	Human	unknown	unknown	NA	B.1.263	GH	Department of Virus and Microbiological Special Diagnostics	Statens Serum Institut	Copenhagen	Denmark	Artillerivej 5	2300 Copenahgen S	Albertsen lab	Department of Chemistry and Bioscience	Aalborg University	Denmark	Rasmus Kirkegaard	https://www.gisaid.org/	NA	NA	2020-05-08	NA
hCoV-19/Denmark/ALAB-SSI-654/2020	betacoronavirus	EPI_ISL_437025	NA	2020-03-29	Europe	Denmark		NA	Europe	Denmark		genome	29782	Human	unknown	unknown	NA	B.1	GH	Department of Virus and Microbiological Special Diagnostics	Statens Serum Institut	Copenhagen	Denmark	Artillerivej 5	2300 Copenahgen S	Albertsen lab	Department of Chemistry and Bioscience	Aalborg University	Denmark	Rasmus Kirkegaard	https://www.gisaid.org/	NA	NA	2020-05-08	NA
hCoV-19/Denmark/ALAB-SSI-653/2020	betacoronavirus	EPI_ISL_437024	NA	2020-03-28	Europe	Denmark		NA	Europe	Denmark		genome	29782	Human	unknown	unknown	NA	B.1	GH	Department of Virus and Microbiological Special Diagnostics	Statens Serum Institut	Copenhagen	Denmark	Artillerivej 5	2300 Copenahgen S	Albertsen lab	Department of Chemistry and Bioscience	Aalborg University	Denmark	Rasmus Kirkegaard	https://www.gisaid.org/	NA	NA	2020-05-08	NA
hCoV-19/Denmark/ALAB-SSI-652/2020	betacoronavirus	EPI_ISL_437023	NA	2020-03-28	Europe	Denmark		NA	Europe	Denmark		genome	29782	Human	unknown	unknown	NA	B.1.263	GH	Department of Virus and Microbiological Special Diagnostics	Statens Serum Institut	Copenhagen	Denmark	Artillerivej 5	2300 Copenahgen S	Albertsen lab	Department of Chemistry and Bioscience	Aalborg University	Denmark	Rasmus Kirkegaard	https://www.gisaid.org/	NA	NA	2020-05-08	NA
hCoV-19/Denmark/ALAB-SSI-651/2020	betacoronavirus	EPI_ISL_437022	NA	2020-03-28	Europe	Denmark		NA	Europe	Denmark		genome	29782	Human	unknown	unknown	NA	B.1	GH	Department of Virus and Microbiological Special Diagnostics	Statens Serum Institut	Copenhagen	Denmark	Artillerivej 5	2300 Copenahgen S	Albertsen lab	Department of Chemistry and Bioscience	Aalborg University	Denmark	Rasmus Kirkegaard	https://www.gisaid.org/	NA	NA	2020-05-08	NA
hCoV-19/Denmark/ALAB-SSI-650/2020	betacoronavirus	EPI_ISL_437021	NA	2020-03-28	Europe	Denmark		NA	Europe	Denmark		genome	29782	Human	unknown	unknown	NA	B.1.428	GH	Department of Virus and Microbiological Special Diagnostics	Statens Serum Institut	Copenhagen	Denmark	Artillerivej 5	2300 Copenahgen S	Albertsen lab	Department of Chemistry and Bioscience	Aalborg University	Denmark	Rasmus Kirkegaard	https://www.gisaid.org/	NA	NA	2020-05-08	NA
hCoV-19/Denmark/ALAB-SSI-649/2020	betacoronavirus	EPI_ISL_437020	NA	2020-03-28	Europe	Denmark		NA	Europe	Denmark		genome	29782	Human	unknown	unknown	NA	B.1.428	GH	Department of Virus and Microbiological Special Diagnostics	Statens Serum Institut	Copenhagen	Denmark	Artillerivej 5	2300 Copenahgen S	Albertsen lab	Department of Chemistry and Bioscience	Aalborg University	Denmark	Rasmus Kirkegaard	https://www.gisaid.org/	NA	NA	2020-05-08	NA
hCoV-19/Denmark/ALAB-SSI-648/2020	betacoronavirus	EPI_ISL_437019	NA	2020-03-28	Europe	Denmark		NA	Europe	Denmark		genome	29782	Human	unknown	unknown	NA	B.1	G	Department of Virus and Microbiological Special Diagnostics	Statens Serum Institut	Copenhagen	Denmark	Artillerivej 5	2300 Copenahgen S	Albertsen lab	Department of Chemistry and Bioscience	Aalborg University	Denmark	Rasmus Kirkegaard	https://www.gisaid.org/	NA	NA	2020-05-08	NA
hCoV-19/Denmark/ALAB-SSI-646/2020	betacoronavirus	EPI_ISL_437018	NA	2020-03-25	Europe	Denmark		NA	Europe	Denmark		genome	29782	Human	unknown	unknown	NA	B.1.428	GH	Department of Virus and Microbiological Special Diagnostics	Statens Serum Institut	Copenhagen	Denmark	Artillerivej 5	2300 Copenahgen S	Albertsen lab	Department of Chemistry and Bioscience	Aalborg University	Denmark	Rasmus Kirkegaard	https://www.gisaid.org/	NA	NA	2020-05-08	NA
hCoV-19/Denmark/ALAB-SSI-645/2020	betacoronavirus	EPI_ISL_437017	NA	2020-03-25	Europe	Denmark		NA	Europe	Denmark		genome	29782	Human	unknown	unknown	NA	B.1.428	GH	Department of Virus and Microbiological Special Diagnostics	Statens Serum Institut	Copenhagen	Denmark	Artillerivej 5	2300 Copenahgen S	Albertsen lab	Department of Chemistry and Bioscience	Aalborg University	Denmark	Rasmus Kirkegaard	https://www.gisaid.org/	NA	NA	2020-05-08	NA
hCoV-19/Denmark/ALAB-SSI-644/2020	betacoronavirus	EPI_ISL_437016	NA	2020-03-26	Europe	Denmark		NA	Europe	Denmark		genome	29782	Human	unknown	unknown	NA	B.1.428	GH	Department of Virus and Microbiological Special Diagnostics	Statens Serum Institut	Copenhagen	Denmark	Artillerivej 5	2300 Copenahgen S	Albertsen lab	Department of Chemistry and Bioscience	Aalborg University	Denmark	Rasmus Kirkegaard	https://www.gisaid.org/	NA	NA	2020-05-08	NA
hCoV-19/Denmark/ALAB-SSI-643/2020	betacoronavirus	EPI_ISL_437015	NA	2020-03-23	Europe	Denmark		NA	Europe	Denmark		genome	29782	Human	unknown	unknown	NA	B.1	GH	Department of Virus and Microbiological Special Diagnostics	Statens Serum Institut	Copenhagen	Denmark	Artillerivej 5	2300 Copenahgen S	Albertsen lab	Department of Chemistry and Bioscience	Aalborg University	Denmark	Rasmus Kirkegaard	https://www.gisaid.org/	NA	NA	2020-05-08	NA
hCoV-19/Denmark/ALAB-SSI-640/2020	betacoronavirus	EPI_ISL_437014	NA	2020-03-26	Europe	Denmark		NA	Europe	Denmark		genome	29782	Human	unknown	unknown	NA	B.1	GH	Department of Virus and Microbiological Special Diagnostics	Statens Serum Institut	Copenhagen	Denmark	Artillerivej 5	2300 Copenahgen S	Albertsen lab	Department of Chemistry and Bioscience	Aalborg University	Denmark	Rasmus Kirkegaard	https://www.gisaid.org/	NA	NA	2020-05-08	NA
hCoV-19/Denmark/ALAB-SSI-639/2020	betacoronavirus	EPI_ISL_437013	NA	2020-03-26	Europe	Denmark		NA	Europe	Denmark		genome	29782	Human	unknown	unknown	NA	B.1.343	GH	Department of Virus and Microbiological Special Diagnostics	Statens Serum Institut	Copenhagen	Denmark	Artillerivej 5	2300 Copenahgen S	Albertsen lab	Department of Chemistry and Bioscience	Aalborg University	Denmark	Rasmus Kirkegaard	https://www.gisaid.org/	NA	NA	2020-05-08	NA
hCoV-19/Denmark/ALAB-SSI-636/2020	betacoronavirus	EPI_ISL_437012	NA	2020-03-26	Europe	Denmark		NA	Europe	Denmark		genome	29782	Human	unknown	unknown	NA	B.1.343	GH	Department of Virus and Microbiological Special Diagnostics	Statens Serum Institut	Copenhagen	Denmark	Artillerivej 5	2300 Copenahgen S	Albertsen lab	Department of Chemistry and Bioscience	Aalborg University	Denmark	Rasmus Kirkegaard	https://www.gisaid.org/	NA	NA	2020-05-08	NA
hCoV-19/Denmark/ALAB-SSI-635/2020	betacoronavirus	EPI_ISL_437011	NA	2020-03-26	Europe	Denmark		NA	Europe	Denmark		genome	29782	Human	unknown	unknown	NA	B.1	G	Department of Virus and Microbiological Special Diagnostics	Statens Serum Institut	Copenhagen	Denmark	Artillerivej 5	2300 Copenahgen S	Albertsen lab	Department of Chemistry and Bioscience	Aalborg University	Denmark	Rasmus Kirkegaard	https://www.gisaid.org/	NA	NA	2020-05-08	NA
hCoV-19/Denmark/ALAB-SSI-634/2020	betacoronavirus	EPI_ISL_437010	NA	2020-03-26	Europe	Denmark		NA	Europe	Denmark		genome	29782	Human	unknown	unknown	NA	B.1.428	GH	Department of Virus and Microbiological Special Diagnostics	Statens Serum Institut	Copenhagen	Denmark	Artillerivej 5	2300 Copenahgen S	Albertsen lab	Department of Chemistry and Bioscience	Aalborg University	Denmark	Rasmus Kirkegaard	https://www.gisaid.org/	NA	NA	2020-05-08	NA
hCoV-19/Denmark/ALAB-SSI-633/2020	betacoronavirus	EPI_ISL_437009	NA	2020-03-26	Europe	Denmark		NA	Europe	Denmark		genome	29782	Human	unknown	unknown	NA	B.1	GH	Department of Virus and Microbiological Special Diagnostics	Statens Serum Institut	Copenhagen	Denmark	Artillerivej 5	2300 Copenahgen S	Albertsen lab	Department of Chemistry and Bioscience	Aalborg University	Denmark	Rasmus Kirkegaard	https://www.gisaid.org/	NA	NA	2020-05-08	NA
hCoV-19/Denmark/ALAB-SSI-631/2020	betacoronavirus	EPI_ISL_437008	NA	2020-03-25	Europe	Denmark		NA	Europe	Denmark		genome	29782	Human	unknown	unknown	NA	B.1.39	GH	Department of Virus and Microbiological Special Diagnostics	Statens Serum Institut	Copenhagen	Denmark	Artillerivej 5	2300 Copenahgen S	Albertsen lab	Department of Chemistry and Bioscience	Aalborg University	Denmark	Rasmus Kirkegaard	https://www.gisaid.org/	NA	NA	2020-05-08	NA
hCoV-19/Denmark/ALAB-SSI-628/2020	betacoronavirus	EPI_ISL_437007	NA	2020-03-24	Europe	Denmark		NA	Europe	Denmark		genome	29782	Human	unknown	unknown	NA	B.1	GH	Department of Virus and Microbiological Special Diagnostics	Statens Serum Institut	Copenhagen	Denmark	Artillerivej 5	2300 Copenahgen S	Albertsen lab	Department of Chemistry and Bioscience	Aalborg University	Denmark	Rasmus Kirkegaard	https://www.gisaid.org/	NA	NA	2020-05-08	NA
hCoV-19/Denmark/ALAB-SSI-626/2020	betacoronavirus	EPI_ISL_437006	NA	2020-03-24	Europe	Denmark		NA	Europe	Denmark		genome	29782	Human	unknown	unknown	NA	B.1.39	GH	Department of Virus and Microbiological Special Diagnostics	Statens Serum Institut	Copenhagen	Denmark	Artillerivej 5	2300 Copenahgen S	Albertsen lab	Department of Chemistry and Bioscience	Aalborg University	Denmark	Rasmus Kirkegaard	https://www.gisaid.org/	NA	NA	2020-05-08	NA
hCoV-19/Denmark/ALAB-SSI-625/2020	betacoronavirus	EPI_ISL_437005	NA	2020-03-24	Europe	Denmark		NA	Europe	Denmark		genome	29675	Human	unknown	unknown	NA	B.1.118	G	Department of Virus and Microbiological Special Diagnostics	Statens Serum Institut	Copenhagen	Denmark	Artillerivej 5	2300 Copenahgen S	Albertsen lab	Department of Chemistry and Bioscience	Aalborg University	Denmark	Rasmus Kirkegaard	https://www.gisaid.org/	NA	NA	2020-05-08	NA
hCoV-19/Denmark/ALAB-SSI-624/2020	betacoronavirus	EPI_ISL_437004	NA	2020-03-24	Europe	Denmark		NA	Europe	Denmark		genome	29782	Human	unknown	unknown	NA	B.1	GH	Department of Virus and Microbiological Special Diagnostics	Statens Serum Institut	Copenhagen	Denmark	Artillerivej 5	2300 Copenahgen S	Albertsen lab	Department of Chemistry and Bioscience	Aalborg University	Denmark	Rasmus Kirkegaard	https://www.gisaid.org/	NA	NA	2020-05-08	NA
hCoV-19/Denmark/ALAB-SSI-623/2020	betacoronavirus	EPI_ISL_437003	NA	2020-03-24	Europe	Denmark		NA	Europe	Denmark		genome	29782	Human	unknown	unknown	NA	B.1.428	GH	Department of Virus and Microbiological Special Diagnostics	Statens Serum Institut	Copenhagen	Denmark	Artillerivej 5	2300 Copenahgen S	Albertsen lab	Department of Chemistry and Bioscience	Aalborg University	Denmark	Rasmus Kirkegaard	https://www.gisaid.org/	NA	NA	2020-05-08	NA
hCoV-19/Denmark/ALAB-SSI-621/2020	betacoronavirus	EPI_ISL_437002	NA	2020-03-24	Europe	Denmark		NA	Europe	Denmark		genome	29782	Human	unknown	unknown	NA	B.1.36.10	GH	Department of Virus and Microbiological Special Diagnostics	Statens Serum Institut	Copenhagen	Denmark	Artillerivej 5	2300 Copenahgen S	Albertsen lab	Department of Chemistry and Bioscience	Aalborg University	Denmark	Rasmus Kirkegaard	https://www.gisaid.org/	NA	NA	2020-05-08	NA
hCoV-19/Denmark/ALAB-SSI-620/2020	betacoronavirus	EPI_ISL_437001	NA	2020-03-24	Europe	Denmark		NA	Europe	Denmark		genome	29782	Human	unknown	unknown	NA	B.1.1.70	GR	Department of Virus and Microbiological Special Diagnostics	Statens Serum Institut	Copenhagen	Denmark	Artillerivej 5	2300 Copenahgen S	Albertsen lab	Department of Chemistry and Bioscience	Aalborg University	Denmark	Rasmus Kirkegaard	https://www.gisaid.org/	NA	NA	2020-05-08	NA
hCoV-19/Denmark/ALAB-SSI-619/2020	betacoronavirus	EPI_ISL_437000	NA	2020-03-25	Europe	Denmark		NA	Europe	Denmark		genome	29782	Human	unknown	unknown	NA	B.1.1	GR	Department of Virus and Microbiological Special Diagnostics	Statens Serum Institut	Copenhagen	Denmark	Artillerivej 5	2300 Copenahgen S	Albertsen lab	Department of Chemistry and Bioscience	Aalborg University	Denmark	Rasmus Kirkegaard	https://www.gisaid.org/	NA	NA	2020-05-08	NA
hCoV-19/Denmark/ALAB-SSI-617/2020	betacoronavirus	EPI_ISL_436999	NA	2020-03-25	Europe	Denmark		NA	Europe	Denmark		genome	29782	Human	unknown	unknown	NA	B.1	GH	Department of Virus and Microbiological Special Diagnostics	Statens Serum Institut	Copenhagen	Denmark	Artillerivej 5	2300 Copenahgen S	Albertsen lab	Department of Chemistry and Bioscience	Aalborg University	Denmark	Rasmus Kirkegaard	https://www.gisaid.org/	NA	NA	2020-05-08	NA
hCoV-19/Denmark/ALAB-SSI-616/2020	betacoronavirus	EPI_ISL_436998	NA	2020-03-25	Europe	Denmark		NA	Europe	Denmark		genome	29782	Human	unknown	unknown	NA	B.1.332	GH	Department of Virus and Microbiological Special Diagnostics	Statens Serum Institut	Copenhagen	Denmark	Artillerivej 5	2300 Copenahgen S	Albertsen lab	Department of Chemistry and Bioscience	Aalborg University	Denmark	Rasmus Kirkegaard	https://www.gisaid.org/	NA	NA	2020-05-08	NA
hCoV-19/Denmark/ALAB-SSI-615/2020	betacoronavirus	EPI_ISL_436997	NA	2020-03-24	Europe	Denmark		NA	Europe	Denmark		genome	29782	Human	unknown	unknown	NA	B.1	GH	Department of Virus and Microbiological Special Diagnostics	Statens Serum Institut	Copenhagen	Denmark	Artillerivej 5	2300 Copenahgen S	Albertsen lab	Department of Chemistry and Bioscience	Aalborg University	Denmark	Rasmus Kirkegaard	https://www.gisaid.org/	NA	NA	2020-05-08	NA
hCoV-19/Denmark/ALAB-SSI-614/2020	betacoronavirus	EPI_ISL_436996	NA	2020-03-24	Europe	Denmark		NA	Europe	Denmark		genome	29782	Human	unknown	unknown	NA	B.1	GH	Department of Virus and Microbiological Special Diagnostics	Statens Serum Institut	Copenhagen	Denmark	Artillerivej 5	2300 Copenahgen S	Albertsen lab	Department of Chemistry and Bioscience	Aalborg University	Denmark	Rasmus Kirkegaard	https://www.gisaid.org/	NA	NA	2020-05-08	NA
hCoV-19/Denmark/ALAB-SSI-613/2020	betacoronavirus	EPI_ISL_436995	NA	2020-03-24	Europe	Denmark		NA	Europe	Denmark		genome	29782	Human	unknown	unknown	NA	B.1.428	GH	Department of Virus and Microbiological Special Diagnostics	Statens Serum Institut	Copenhagen	Denmark	Artillerivej 5	2300 Copenahgen S	Albertsen lab	Department of Chemistry and Bioscience	Aalborg University	Denmark	Rasmus Kirkegaard	https://www.gisaid.org/	NA	NA	2020-05-08	NA
hCoV-19/Denmark/ALAB-SSI-612/2020	betacoronavirus	EPI_ISL_436994	NA	2020-03-26	Europe	Denmark		NA	Europe	Denmark		genome	29324	Human	unknown	unknown	NA	B.1	GH	Department of Virus and Microbiological Special Diagnostics	Statens Serum Institut	Copenhagen	Denmark	Artillerivej 5	2300 Copenahgen S	Albertsen lab	Department of Chemistry and Bioscience	Aalborg University	Denmark	Rasmus Kirkegaard	https://www.gisaid.org/	NA	NA	2020-05-08	NA
hCoV-19/Denmark/ALAB-SSI-611/2020	betacoronavirus	EPI_ISL_436993	NA	2020-03-26	Europe	Denmark		NA	Europe	Denmark		genome	29782	Human	unknown	unknown	NA	B.1.428	GH	Department of Virus and Microbiological Special Diagnostics	Statens Serum Institut	Copenhagen	Denmark	Artillerivej 5	2300 Copenahgen S	Albertsen lab	Department of Chemistry and Bioscience	Aalborg University	Denmark	Rasmus Kirkegaard	https://www.gisaid.org/	NA	NA	2020-05-08	NA
hCoV-19/Denmark/ALAB-SSI-610/2020	betacoronavirus	EPI_ISL_436992	NA	2020-03-26	Europe	Denmark		NA	Europe	Denmark		genome	29312	Human	unknown	unknown	NA	B.1	G	Department of Virus and Microbiological Special Diagnostics	Statens Serum Institut	Copenhagen	Denmark	Artillerivej 5	2300 Copenahgen S	Albertsen lab	Department of Chemistry and Bioscience	Aalborg University	Denmark	Rasmus Kirkegaard	https://www.gisaid.org/	NA	NA	2020-05-08	NA
hCoV-19/Denmark/ALAB-SSI-608/2020	betacoronavirus	EPI_ISL_436991	NA	2020-03-26	Europe	Denmark		NA	Europe	Denmark		genome	29782	Human	unknown	unknown	NA	B.1	GH	Department of Virus and Microbiological Special Diagnostics	Statens Serum Institut	Copenhagen	Denmark	Artillerivej 5	2300 Copenahgen S	Albertsen lab	Department of Chemistry and Bioscience	Aalborg University	Denmark	Rasmus Kirkegaard	https://www.gisaid.org/	NA	NA	2020-05-08	NA
hCoV-19/Denmark/ALAB-SSI-607/2020	betacoronavirus	EPI_ISL_436990	NA	2020-03-26	Europe	Denmark		NA	Europe	Denmark		genome	29782	Human	unknown	unknown	NA	B.1	G	Department of Virus and Microbiological Special Diagnostics	Statens Serum Institut	Copenhagen	Denmark	Artillerivej 5	2300 Copenahgen S	Albertsen lab	Department of Chemistry and Bioscience	Aalborg University	Denmark	Rasmus Kirkegaard	https://www.gisaid.org/	NA	NA	2020-05-08	NA
hCoV-19/Denmark/ALAB-SSI-605/2020	betacoronavirus	EPI_ISL_436989	NA	2020-03-27	Europe	Denmark		NA	Europe	Denmark		genome	29782	Human	unknown	unknown	NA	B.1.39	GH	Department of Virus and Microbiological Special Diagnostics	Statens Serum Institut	Copenhagen	Denmark	Artillerivej 5	2300 Copenahgen S	Albertsen lab	Department of Chemistry and Bioscience	Aalborg University	Denmark	Rasmus Kirkegaard	https://www.gisaid.org/	NA	NA	2020-05-08	NA
hCoV-19/Denmark/ALAB-SSI-604/2020	betacoronavirus	EPI_ISL_436988	NA	2020-03-27	Europe	Denmark		NA	Europe	Denmark		genome	29782	Human	unknown	unknown	NA	B.1.39	GH	Department of Virus and Microbiological Special Diagnostics	Statens Serum Institut	Copenhagen	Denmark	Artillerivej 5	2300 Copenahgen S	Albertsen lab	Department of Chemistry and Bioscience	Aalborg University	Denmark	Rasmus Kirkegaard	https://www.gisaid.org/	NA	NA	2020-05-08	NA
hCoV-19/Denmark/ALAB-SSI-600/2020	betacoronavirus	EPI_ISL_436987	NA	2020-03-28	Europe	Denmark		NA	Europe	Denmark		genome	29782	Human	unknown	unknown	NA	B.1	GH	Department of Virus and Microbiological Special Diagnostics	Statens Serum Institut	Copenhagen	Denmark	Artillerivej 5	2300 Copenahgen S	Albertsen lab	Department of Chemistry and Bioscience	Aalborg University	Denmark	Rasmus Kirkegaard	https://www.gisaid.org/	NA	NA	2020-05-08	NA
hCoV-19/Denmark/ALAB-SSI-598/2020	betacoronavirus	EPI_ISL_436986	NA	2020-03-27	Europe	Denmark		NA	Europe	Denmark		genome	29782	Human	unknown	unknown	NA	B.1.428	GH	Department of Virus and Microbiological Special Diagnostics	Statens Serum Institut	Copenhagen	Denmark	Artillerivej 5	2300 Copenahgen S	Albertsen lab	Department of Chemistry and Bioscience	Aalborg University	Denmark	Rasmus Kirkegaard	https://www.gisaid.org/	NA	NA	2020-05-08	NA
hCoV-19/Denmark/ALAB-SSI-596/2020	betacoronavirus	EPI_ISL_436985	NA	2020-03-28	Europe	Denmark		NA	Europe	Denmark		genome	29782	Human	unknown	unknown	NA	B.1.428	GH	Department of Virus and Microbiological Special Diagnostics	Statens Serum Institut	Copenhagen	Denmark	Artillerivej 5	2300 Copenahgen S	Albertsen lab	Department of Chemistry and Bioscience	Aalborg University	Denmark	Rasmus Kirkegaard	https://www.gisaid.org/	NA	NA	2020-05-08	NA
hCoV-19/Denmark/ALAB-SSI-590/2020	betacoronavirus	EPI_ISL_436984	NA	2020-03-28	Europe	Denmark		NA	Europe	Denmark		genome	29782	Human	unknown	unknown	NA	B.1.428	GH	Department of Virus and Microbiological Special Diagnostics	Statens Serum Institut	Copenhagen	Denmark	Artillerivej 5	2300 Copenahgen S	Albertsen lab	Department of Chemistry and Bioscience	Aalborg University	Denmark	Rasmus Kirkegaard	https://www.gisaid.org/	NA	NA	2020-05-08	NA
hCoV-19/Denmark/ALAB-SSI-588/2020	betacoronavirus	EPI_ISL_436983	NA	2020-03-28	Europe	Denmark		NA	Europe	Denmark		genome	29782	Human	unknown	unknown	NA	B.1.610	G	Department of Virus and Microbiological Special Diagnostics	Statens Serum Institut	Copenhagen	Denmark	Artillerivej 5	2300 Copenahgen S	Albertsen lab	Department of Chemistry and Bioscience	Aalborg University	Denmark	Rasmus Kirkegaard	https://www.gisaid.org/	NA	NA	2020-05-08	NA
hCoV-19/Denmark/ALAB-SSI-586/2020	betacoronavirus	EPI_ISL_436982	NA	2020-03-30	Europe	Denmark		NA	Europe	Denmark		genome	29782	Human	unknown	unknown	NA	B.1	GH	Department of Virus and Microbiological Special Diagnostics	Statens Serum Institut	Copenhagen	Denmark	Artillerivej 5	2300 Copenahgen S	Albertsen lab	Department of Chemistry and Bioscience	Aalborg University	Denmark	Rasmus Kirkegaard	https://www.gisaid.org/	NA	NA	2020-05-08	NA
hCoV-19/Denmark/ALAB-SSI-582/2020	betacoronavirus	EPI_ISL_436981	NA	2020-03-30	Europe	Denmark		NA	Europe	Denmark		genome	29782	Human	unknown	unknown	NA	B.1.93	G	Department of Virus and Microbiological Special Diagnostics	Statens Serum Institut	Copenhagen	Denmark	Artillerivej 5	2300 Copenahgen S	Albertsen lab	Department of Chemistry and Bioscience	Aalborg University	Denmark	Rasmus Kirkegaard	https://www.gisaid.org/	NA	NA	2020-05-08	NA
hCoV-19/Denmark/ALAB-SSI-581/2020	betacoronavirus	EPI_ISL_436980	NA	2020-03-30	Europe	Denmark		NA	Europe	Denmark		genome	29782	Human	unknown	unknown	NA	B.1.428	GH	Department of Virus and Microbiological Special Diagnostics	Statens Serum Institut	Copenhagen	Denmark	Artillerivej 5	2300 Copenahgen S	Albertsen lab	Department of Chemistry and Bioscience	Aalborg University	Denmark	Rasmus Kirkegaard	https://www.gisaid.org/	NA	NA	2020-05-08	NA
hCoV-19/Denmark/ALAB-SSI-580/2020	betacoronavirus	EPI_ISL_436979	NA	2020-03-30	Europe	Denmark		NA	Europe	Denmark		genome	29782	Human	unknown	unknown	NA	B.1.577	G	Department of Virus and Microbiological Special Diagnostics	Statens Serum Institut	Copenhagen	Denmark	Artillerivej 5	2300 Copenahgen S	Albertsen lab	Department of Chemistry and Bioscience	Aalborg University	Denmark	Rasmus Kirkegaard	https://www.gisaid.org/	NA	NA	2020-05-08	NA
hCoV-19/Denmark/ALAB-SSI-579/2020	betacoronavirus	EPI_ISL_436978	NA	2020-03-23	Europe	Denmark		NA	Europe	Denmark		genome	29782	Human	unknown	unknown	NA	B.1.93	G	Department of Virus and Microbiological Special Diagnostics	Statens Serum Institut	Copenhagen	Denmark	Artillerivej 5	2300 Copenahgen S	Albertsen lab	Department of Chemistry and Bioscience	Aalborg University	Denmark	Rasmus Kirkegaard	https://www.gisaid.org/	NA	NA	2020-05-08	NA
hCoV-19/Denmark/ALAB-SSI-576/2020	betacoronavirus	EPI_ISL_436977	NA	2020-03-27	Europe	Denmark		NA	Europe	Denmark		genome	29782	Human	unknown	unknown	NA	B.1	GH	Department of Virus and Microbiological Special Diagnostics	Statens Serum Institut	Copenhagen	Denmark	Artillerivej 5	2300 Copenahgen S	Albertsen lab	Department of Chemistry and Bioscience	Aalborg University	Denmark	Rasmus Kirkegaard	https://www.gisaid.org/	NA	NA	2020-05-08	NA
hCoV-19/Denmark/ALAB-SSI-575/2020	betacoronavirus	EPI_ISL_436976	NA	2020-03-28	Europe	Denmark		NA	Europe	Denmark		genome	29782	Human	unknown	unknown	NA	B.1.39	GH	Department of Virus and Microbiological Special Diagnostics	Statens Serum Institut	Copenhagen	Denmark	Artillerivej 5	2300 Copenahgen S	Albertsen lab	Department of Chemistry and Bioscience	Aalborg University	Denmark	Rasmus Kirkegaard	https://www.gisaid.org/	NA	NA	2020-05-08	NA
hCoV-19/Denmark/ALAB-SSI-572/2020	betacoronavirus	EPI_ISL_436975	NA	2020-03-27	Europe	Denmark		NA	Europe	Denmark		genome	29782	Human	unknown	unknown	NA	B.1	GH	Department of Virus and Microbiological Special Diagnostics	Statens Serum Institut	Copenhagen	Denmark	Artillerivej 5	2300 Copenahgen S	Albertsen lab	Department of Chemistry and Bioscience	Aalborg University	Denmark	Rasmus Kirkegaard	https://www.gisaid.org/	NA	NA	2020-05-08	NA
hCoV-19/Denmark/ALAB-SSI-571/2020	betacoronavirus	EPI_ISL_436974	NA	2020-03-28	Europe	Denmark		NA	Europe	Denmark		genome	29782	Human	unknown	unknown	NA	B.1.93	G	Department of Virus and Microbiological Special Diagnostics	Statens Serum Institut	Copenhagen	Denmark	Artillerivej 5	2300 Copenahgen S	Albertsen lab	Department of Chemistry and Bioscience	Aalborg University	Denmark	Rasmus Kirkegaard	https://www.gisaid.org/	NA	NA	2020-05-08	NA
hCoV-19/Denmark/ALAB-SSI-570/2020	betacoronavirus	EPI_ISL_436973	NA	2020-03-28	Europe	Denmark		NA	Europe	Denmark		genome	29782	Human	unknown	unknown	NA	B.1	GH	Department of Virus and Microbiological Special Diagnostics	Statens Serum Institut	Copenhagen	Denmark	Artillerivej 5	2300 Copenahgen S	Albertsen lab	Department of Chemistry and Bioscience	Aalborg University	Denmark	Rasmus Kirkegaard	https://www.gisaid.org/	NA	NA	2020-05-08	NA
hCoV-19/Denmark/ALAB-SSI-568/2020	betacoronavirus	EPI_ISL_436972	NA	2020-03-28	Europe	Denmark		NA	Europe	Denmark		genome	29780	Human	unknown	unknown	NA	B.1.39	GH	Department of Virus and Microbiological Special Diagnostics	Statens Serum Institut	Copenhagen	Denmark	Artillerivej 5	2300 Copenahgen S	Albertsen lab	Department of Chemistry and Bioscience	Aalborg University	Denmark	Rasmus Kirkegaard	https://www.gisaid.org/	NA	NA	2020-05-08	NA
hCoV-19/Denmark/ALAB-SSI-563/2020	betacoronavirus	EPI_ISL_436971	NA	2020-03-30	Europe	Denmark		NA	Europe	Denmark		genome	29782	Human	unknown	unknown	NA	B.1.36.10	GH	Department of Virus and Microbiological Special Diagnostics	Statens Serum Institut	Copenhagen	Denmark	Artillerivej 5	2300 Copenahgen S	Albertsen lab	Department of Chemistry and Bioscience	Aalborg University	Denmark	Rasmus Kirkegaard	https://www.gisaid.org/	NA	NA	2020-05-08	NA
hCoV-19/Denmark/ALAB-SSI-562/2020	betacoronavirus	EPI_ISL_436970	NA	2020-03-20	Europe	Denmark		NA	Europe	Denmark		genome	29782	Human	unknown	unknown	NA	B.1.118	GH	Department of Virus and Microbiological Special Diagnostics	Statens Serum Institut	Copenhagen	Denmark	Artillerivej 5	2300 Copenahgen S	Albertsen lab	Department of Chemistry and Bioscience	Aalborg University	Denmark	Rasmus Kirkegaard	https://www.gisaid.org/	NA	NA	2020-05-08	NA
hCoV-19/Denmark/ALAB-SSI-559/2020	betacoronavirus	EPI_ISL_436969	NA	2020-03-29	Europe	Denmark		NA	Europe	Denmark		genome	29782	Human	unknown	unknown	NA	B.1	GH	Department of Virus and Microbiological Special Diagnostics	Statens Serum Institut	Copenhagen	Denmark	Artillerivej 5	2300 Copenahgen S	Albertsen lab	Department of Chemistry and Bioscience	Aalborg University	Denmark	Rasmus Kirkegaard	https://www.gisaid.org/	NA	NA	2020-05-08	NA
hCoV-19/Denmark/ALAB-SSI-558/2020	betacoronavirus	EPI_ISL_436968	NA	2020-03-29	Europe	Denmark		NA	Europe	Denmark		genome	29782	Human	unknown	unknown	NA	B.1.1	GR	Department of Virus and Microbiological Special Diagnostics	Statens Serum Institut	Copenhagen	Denmark	Artillerivej 5	2300 Copenahgen S	Albertsen lab	Department of Chemistry and Bioscience	Aalborg University	Denmark	Rasmus Kirkegaard	https://www.gisaid.org/	NA	NA	2020-05-08	NA
hCoV-19/Denmark/ALAB-SSI-547/2020	betacoronavirus	EPI_ISL_436967	NA	2020-03-26	Europe	Denmark		NA	Europe	Denmark		genome	29782	Human	unknown	unknown	NA	B.1.428	GH	Department of Virus and Microbiological Special Diagnostics	Statens Serum Institut	Copenhagen	Denmark	Artillerivej 5	2300 Copenahgen S	Albertsen lab	Department of Chemistry and Bioscience	Aalborg University	Denmark	Rasmus Kirkegaard	https://www.gisaid.org/	NA	NA	2020-05-08	NA
hCoV-19/Denmark/ALAB-SSI-386/2020	betacoronavirus	EPI_ISL_436966	NA	2020-03-24	Europe	Denmark		NA	Europe	Denmark		genome	29782	Human	unknown	unknown	NA	B.1.179	G	Department of Virus and Microbiological Special Diagnostics	Statens Serum Institut	Copenhagen	Denmark	Artillerivej 5	2300 Copenahgen S	Albertsen lab	Department of Chemistry and Bioscience	Aalborg University	Denmark	Rasmus Kirkegaard	https://www.gisaid.org/	NA	NA	2020-05-08	NA
hCoV-19/Denmark/ALAB-SSI-284/2020	betacoronavirus	EPI_ISL_436965	NA	2020-03-10	Europe	Denmark		NA	Europe	Denmark		genome	29776	Human	unknown	unknown	NA	B.1	GH	Department of Virus and Microbiological Special Diagnostics	Statens Serum Institut	Copenhagen	Denmark	Artillerivej 5	2300 Copenahgen S	Albertsen lab	Department of Chemistry and Bioscience	Aalborg University	Denmark	Rasmus Kirkegaard	https://www.gisaid.org/	NA	NA	2020-05-08	NA
hCoV-19/Denmark/ALAB-SSI-238/2020	betacoronavirus	EPI_ISL_436964	NA	2020-03-10	Europe	Denmark		NA	Europe	Denmark		genome	29782	Human	unknown	unknown	NA	B	V	Department of Virus and Microbiological Special Diagnostics	Statens Serum Institut	Copenhagen	Denmark	Artillerivej 5	2300 Copenahgen S	Albertsen lab	Department of Chemistry and Bioscience	Aalborg University	Denmark	Rasmus Kirkegaard	https://www.gisaid.org/	NA	NA	2020-05-08	NA
hCoV-19/Denmark/ALAB-SSI-197/2020	betacoronavirus	EPI_ISL_436963	NA	2020-03-09	Europe	Denmark		NA	Europe	Denmark		genome	29782	Human	unknown	unknown	NA	B.1	GH	Department of Virus and Microbiological Special Diagnostics	Statens Serum Institut	Copenhagen	Denmark	Artillerivej 5	2300 Copenahgen S	Albertsen lab	Department of Chemistry and Bioscience	Aalborg University	Denmark	Rasmus Kirkegaard	https://www.gisaid.org/	NA	NA	2020-05-08	NA
hCoV-19/Denmark/ALAB-SSI-1126/2020	betacoronavirus	EPI_ISL_436962	NA	2020-04-02	Europe	Denmark		NA	Europe	Denmark		genome	29782	Human	unknown	unknown	NA	B.1	GH	Department of Virus and Microbiological Special Diagnostics	Statens Serum Institut	Copenhagen	Denmark	Artillerivej 5	2300 Copenahgen S	Albertsen lab	Department of Chemistry and Bioscience	Aalborg University	Denmark	Rasmus Kirkegaard	https://www.gisaid.org/	NA	NA	2020-05-08	NA
hCoV-19/Denmark/ALAB-SSI595/2020	betacoronavirus	EPI_ISL_429590	NA	2020-03-28	Europe	Denmark		NA	Europe	Denmark		genome	29782	Human	unknown	unknown	NA	B.1	GH	Department of Virus and Microbiological Special Diagnostics	Statens Serum Institut	Copenhagen	Denmark	Artillerivej 5	2300 Copenahgen S	Albertsen lab	Department of Chemistry and Bioscience	Aalborg University	Denmark	Rasmus Kirkegaard	https://www.gisaid.org/	NA	NA	2020-04-23	NA
hCoV-19/Denmark/ALAB-SSI592/2020	betacoronavirus	EPI_ISL_429589	NA	2020-03-28	Europe	Denmark		NA	Europe	Denmark		genome	29782	Human	unknown	unknown	NA	B.1.39	GH	Department of Virus and Microbiological Special Diagnostics	Statens Serum Institut	Copenhagen	Denmark	Artillerivej 5	2300 Copenahgen S	Albertsen lab	Department of Chemistry and Bioscience	Aalborg University	Denmark	Rasmus Kirkegaard	https://www.gisaid.org/	NA	NA	2020-04-23	NA
hCoV-19/Denmark/ALAB-SSI523/2020	betacoronavirus	EPI_ISL_429588	NA	2020-03-26	Europe	Denmark		NA	Europe	Denmark		genome	29782	Human	unknown	unknown	NA	B.1	GH	Department of Virus and Microbiological Special Diagnostics	Statens Serum Institut	Copenhagen	Denmark	Artillerivej 5	2300 Copenahgen S	Albertsen lab	Department of Chemistry and Bioscience	Aalborg University	Denmark	Rasmus Kirkegaard	https://www.gisaid.org/	NA	NA	2020-04-23	NA
hCoV-19/Denmark/ALAB-SSI522/2020	betacoronavirus	EPI_ISL_429587	NA	2020-03-26	Europe	Denmark		NA	Europe	Denmark		genome	29782	Human	unknown	unknown	NA	B.1.179	G	Department of Virus and Microbiological Special Diagnostics	Statens Serum Institut	Copenhagen	Denmark	Artillerivej 5	2300 Copenahgen S	Albertsen lab	Department of Chemistry and Bioscience	Aalborg University	Denmark	Rasmus Kirkegaard	https://www.gisaid.org/	NA	NA	2020-04-23	NA
hCoV-19/Denmark/ALAB-SSI521/2020	betacoronavirus	EPI_ISL_429586	NA	2020-03-26	Europe	Denmark		NA	Europe	Denmark		genome	29782	Human	unknown	unknown	NA	B.1.391	G	Department of Virus and Microbiological Special Diagnostics	Statens Serum Institut	Copenhagen	Denmark	Artillerivej 5	2300 Copenahgen S	Albertsen lab	Department of Chemistry and Bioscience	Aalborg University	Denmark	Rasmus Kirkegaard	https://www.gisaid.org/	NA	NA	2020-04-23	NA
hCoV-19/Denmark/ALAB-SSI520/2020	betacoronavirus	EPI_ISL_429585	NA	2020-03-26	Europe	Denmark		NA	Europe	Denmark		genome	29782	Human	unknown	unknown	NA	B.1	GH	Department of Virus and Microbiological Special Diagnostics	Statens Serum Institut	Copenhagen	Denmark	Artillerivej 5	2300 Copenahgen S	Albertsen lab	Department of Chemistry and Bioscience	Aalborg University	Denmark	Rasmus Kirkegaard	https://www.gisaid.org/	NA	NA	2020-04-23	NA
hCoV-19/Denmark/ALAB-SSI518/2020	betacoronavirus	EPI_ISL_429584	NA	2020-03-26	Europe	Denmark		NA	Europe	Denmark		genome	29782	Human	unknown	unknown	NA	B.3	O	Department of Virus and Microbiological Special Diagnostics	Statens Serum Institut	Copenhagen	Denmark	Artillerivej 5	2300 Copenahgen S	Albertsen lab	Department of Chemistry and Bioscience	Aalborg University	Denmark	Rasmus Kirkegaard	https://www.gisaid.org/	NA	NA	2020-04-23	NA
hCoV-19/Denmark/ALAB-SSI515/2020	betacoronavirus	EPI_ISL_429583	NA	2020-03-23	Europe	Denmark		NA	Europe	Denmark		genome	29782	Human	unknown	unknown	NA	B.3	O	Department of Virus and Microbiological Special Diagnostics	Statens Serum Institut	Copenhagen	Denmark	Artillerivej 5	2300 Copenahgen S	Albertsen lab	Department of Chemistry and Bioscience	Aalborg University	Denmark	Rasmus Kirkegaard	https://www.gisaid.org/	NA	NA	2020-04-23	NA
hCoV-19/Denmark/ALAB-SSI514/2020	betacoronavirus	EPI_ISL_429582	NA	2020-03-16	Europe	Denmark		NA	Europe	Denmark		genome	29782	Human	unknown	unknown	NA	B.1	GH	Department of Virus and Microbiological Special Diagnostics	Statens Serum Institut	Copenhagen	Denmark	Artillerivej 5	2300 Copenahgen S	Albertsen lab	Department of Chemistry and Bioscience	Aalborg University	Denmark	Rasmus Kirkegaard	https://www.gisaid.org/	NA	NA	2020-04-23	NA
hCoV-19/Denmark/ALAB-SSI513/2020	betacoronavirus	EPI_ISL_429581	NA	2020-03-24	Europe	Denmark		NA	Europe	Denmark		genome	29782	Human	unknown	unknown	NA	B.1	GH	Department of Virus and Microbiological Special Diagnostics	Statens Serum Institut	Copenhagen	Denmark	Artillerivej 5	2300 Copenahgen S	Albertsen lab	Department of Chemistry and Bioscience	Aalborg University	Denmark	Rasmus Kirkegaard	https://www.gisaid.org/	NA	NA	2020-04-23	NA
hCoV-19/Denmark/ALAB-SSI512/2020	betacoronavirus	EPI_ISL_429580	NA	2020-03-25	Europe	Denmark		NA	Europe	Denmark		genome	29782	Human	unknown	unknown	NA	B.1.179	G	Department of Virus and Microbiological Special Diagnostics	Statens Serum Institut	Copenhagen	Denmark	Artillerivej 5	2300 Copenahgen S	Albertsen lab	Department of Chemistry and Bioscience	Aalborg University	Denmark	Rasmus Kirkegaard	https://www.gisaid.org/	NA	NA	2020-04-23	NA
hCoV-19/Denmark/ALAB-SSI511/2020	betacoronavirus	EPI_ISL_429579	NA	2020-03-26	Europe	Denmark		NA	Europe	Denmark		genome	29782	Human	unknown	unknown	NA	B.1	G	Department of Virus and Microbiological Special Diagnostics	Statens Serum Institut	Copenhagen	Denmark	Artillerivej 5	2300 Copenahgen S	Albertsen lab	Department of Chemistry and Bioscience	Aalborg University	Denmark	Rasmus Kirkegaard	https://www.gisaid.org/	NA	NA	2020-04-23	NA
hCoV-19/Denmark/ALAB-SSI510/2020	betacoronavirus	EPI_ISL_429578	NA	2020-03-25	Europe	Denmark		NA	Europe	Denmark		genome	29782	Human	unknown	unknown	NA	B.1.39	GH	Department of Virus and Microbiological Special Diagnostics	Statens Serum Institut	Copenhagen	Denmark	Artillerivej 5	2300 Copenahgen S	Albertsen lab	Department of Chemistry and Bioscience	Aalborg University	Denmark	Rasmus Kirkegaard	https://www.gisaid.org/	NA	NA	2020-04-23	NA
hCoV-19/Denmark/ALAB-SSI509/2020	betacoronavirus	EPI_ISL_429577	NA	2020-03-25	Europe	Denmark		NA	Europe	Denmark		genome	29782	Human	unknown	unknown	NA	B.1	GH	Department of Virus and Microbiological Special Diagnostics	Statens Serum Institut	Copenhagen	Denmark	Artillerivej 5	2300 Copenahgen S	Albertsen lab	Department of Chemistry and Bioscience	Aalborg University	Denmark	Rasmus Kirkegaard	https://www.gisaid.org/	NA	NA	2020-04-23	NA
hCoV-19/Denmark/ALAB-SSI508/2020	betacoronavirus	EPI_ISL_429576	NA	2020-03-26	Europe	Denmark		NA	Europe	Denmark		genome	29324	Human	unknown	unknown	NA	B.1.179	G	Department of Virus and Microbiological Special Diagnostics	Statens Serum Institut	Copenhagen	Denmark	Artillerivej 5	2300 Copenahgen S	Albertsen lab	Department of Chemistry and Bioscience	Aalborg University	Denmark	Rasmus Kirkegaard	https://www.gisaid.org/	NA	NA	2020-04-23	NA
hCoV-19/Denmark/ALAB-SSI507/2020	betacoronavirus	EPI_ISL_429575	NA	2020-03-25	Europe	Denmark		NA	Europe	Denmark		genome	29782	Human	unknown	unknown	NA	B.1	GH	Department of Virus and Microbiological Special Diagnostics	Statens Serum Institut	Copenhagen	Denmark	Artillerivej 5	2300 Copenahgen S	Albertsen lab	Department of Chemistry and Bioscience	Aalborg University	Denmark	Rasmus Kirkegaard	https://www.gisaid.org/	NA	NA	2020-04-23	NA
hCoV-19/Denmark/ALAB-SSI506/2020	betacoronavirus	EPI_ISL_429574	NA	2020-03-26	Europe	Denmark		NA	Europe	Denmark		genome	29782	Human	unknown	unknown	NA	B.1.428	GH	Department of Virus and Microbiological Special Diagnostics	Statens Serum Institut	Copenhagen	Denmark	Artillerivej 5	2300 Copenahgen S	Albertsen lab	Department of Chemistry and Bioscience	Aalborg University	Denmark	Rasmus Kirkegaard	https://www.gisaid.org/	NA	NA	2020-04-23	NA
hCoV-19/Denmark/ALAB-SSI502/2020	betacoronavirus	EPI_ISL_429573	NA	2020-03-23	Europe	Denmark		NA	Europe	Denmark		genome	29782	Human	unknown	unknown	NA	B.1	GH	Department of Virus and Microbiological Special Diagnostics	Statens Serum Institut	Copenhagen	Denmark	Artillerivej 5	2300 Copenahgen S	Albertsen lab	Department of Chemistry and Bioscience	Aalborg University	Denmark	Rasmus Kirkegaard	https://www.gisaid.org/	NA	NA	2020-04-23	NA
hCoV-19/Denmark/ALAB-SSI501/2020	betacoronavirus	EPI_ISL_429572	NA	2020-03-24	Europe	Denmark		NA	Europe	Denmark		genome	29782	Human	unknown	unknown	NA	B.1.39	GH	Department of Virus and Microbiological Special Diagnostics	Statens Serum Institut	Copenhagen	Denmark	Artillerivej 5	2300 Copenahgen S	Albertsen lab	Department of Chemistry and Bioscience	Aalborg University	Denmark	Rasmus Kirkegaard	https://www.gisaid.org/	NA	NA	2020-04-23	NA
hCoV-19/Denmark/ALAB-SSI497/2020	betacoronavirus	EPI_ISL_429571	NA	2020-03-26	Europe	Denmark		NA	Europe	Denmark		genome	29782	Human	unknown	unknown	NA	B.1	G	Department of Virus and Microbiological Special Diagnostics	Statens Serum Institut	Copenhagen	Denmark	Artillerivej 5	2300 Copenahgen S	Albertsen lab	Department of Chemistry and Bioscience	Aalborg University	Denmark	Rasmus Kirkegaard	https://www.gisaid.org/	NA	NA	2020-04-23	NA
hCoV-19/Denmark/ALAB-SSI495/2020	betacoronavirus	EPI_ISL_429570	NA	2020-03-24	Europe	Denmark		NA	Europe	Denmark		genome	29782	Human	unknown	unknown	NA	B.1.39	GH	Department of Virus and Microbiological Special Diagnostics	Statens Serum Institut	Copenhagen	Denmark	Artillerivej 5	2300 Copenahgen S	Albertsen lab	Department of Chemistry and Bioscience	Aalborg University	Denmark	Rasmus Kirkegaard	https://www.gisaid.org/	NA	NA	2020-04-23	NA
hCoV-19/Denmark/ALAB-SSI494/2020	betacoronavirus	EPI_ISL_429569	NA	2020-03-24	Europe	Denmark		NA	Europe	Denmark		genome	29782	Human	unknown	unknown	NA	B.1	GH	Department of Virus and Microbiological Special Diagnostics	Statens Serum Institut	Copenhagen	Denmark	Artillerivej 5	2300 Copenahgen S	Albertsen lab	Department of Chemistry and Bioscience	Aalborg University	Denmark	Rasmus Kirkegaard	https://www.gisaid.org/	NA	NA	2020-04-23	NA
hCoV-19/Denmark/ALAB-SSI491/2020	betacoronavirus	EPI_ISL_429568	NA	2020-03-23	Europe	Denmark		NA	Europe	Denmark		genome	29782	Human	unknown	unknown	NA	B.1	G	Department of Virus and Microbiological Special Diagnostics	Statens Serum Institut	Copenhagen	Denmark	Artillerivej 5	2300 Copenahgen S	Albertsen lab	Department of Chemistry and Bioscience	Aalborg University	Denmark	Rasmus Kirkegaard	https://www.gisaid.org/	NA	NA	2020-04-23	NA
hCoV-19/Denmark/ALAB-SSI490/2020	betacoronavirus	EPI_ISL_429567	NA	2020-03-21	Europe	Denmark		NA	Europe	Denmark		genome	29782	Human	unknown	unknown	NA	B.1	GH	Department of Virus and Microbiological Special Diagnostics	Statens Serum Institut	Copenhagen	Denmark	Artillerivej 5	2300 Copenahgen S	Albertsen lab	Department of Chemistry and Bioscience	Aalborg University	Denmark	Rasmus Kirkegaard	https://www.gisaid.org/	NA	NA	2020-04-23	NA
hCoV-19/Denmark/ALAB-SSI489/2020	betacoronavirus	EPI_ISL_429566	NA	2020-03-23	Europe	Denmark		NA	Europe	Denmark		genome	29782	Human	unknown	unknown	NA	B.1.39	GH	Department of Virus and Microbiological Special Diagnostics	Statens Serum Institut	Copenhagen	Denmark	Artillerivej 5	2300 Copenahgen S	Albertsen lab	Department of Chemistry and Bioscience	Aalborg University	Denmark	Rasmus Kirkegaard	https://www.gisaid.org/	NA	NA	2020-04-23	NA
hCoV-19/Denmark/ALAB-SSI488/2020	betacoronavirus	EPI_ISL_429565	NA	2020-03-24	Europe	Denmark		NA	Europe	Denmark		genome	29782	Human	unknown	unknown	NA	B.1.39	GH	Department of Virus and Microbiological Special Diagnostics	Statens Serum Institut	Copenhagen	Denmark	Artillerivej 5	2300 Copenahgen S	Albertsen lab	Department of Chemistry and Bioscience	Aalborg University	Denmark	Rasmus Kirkegaard	https://www.gisaid.org/	NA	NA	2020-04-23	NA
hCoV-19/Denmark/ALAB-SSI486/2020	betacoronavirus	EPI_ISL_429564	NA	2020-03-26	Europe	Denmark		NA	Europe	Denmark		genome	29782	Human	unknown	unknown	NA	B.1.1	GR	Department of Virus and Microbiological Special Diagnostics	Statens Serum Institut	Copenhagen	Denmark	Artillerivej 5	2300 Copenahgen S	Albertsen lab	Department of Chemistry and Bioscience	Aalborg University	Denmark	Rasmus Kirkegaard	https://www.gisaid.org/	NA	NA	2020-04-23	NA
hCoV-19/Denmark/ALAB-SSI484/2020	betacoronavirus	EPI_ISL_429563	NA	2020-03-23	Europe	Denmark		NA	Europe	Denmark		genome	29782	Human	unknown	unknown	NA	B.1.428	GH	Department of Virus and Microbiological Special Diagnostics	Statens Serum Institut	Copenhagen	Denmark	Artillerivej 5	2300 Copenahgen S	Albertsen lab	Department of Chemistry and Bioscience	Aalborg University	Denmark	Rasmus Kirkegaard	https://www.gisaid.org/	NA	NA	2020-04-23	NA
hCoV-19/Denmark/ALAB-SSI483/2020	betacoronavirus	EPI_ISL_429562	NA	2020-03-26	Europe	Denmark		NA	Europe	Denmark		genome	29782	Human	unknown	unknown	NA	B.1.428	GH	Department of Virus and Microbiological Special Diagnostics	Statens Serum Institut	Copenhagen	Denmark	Artillerivej 5	2300 Copenahgen S	Albertsen lab	Department of Chemistry and Bioscience	Aalborg University	Denmark	Rasmus Kirkegaard	https://www.gisaid.org/	NA	NA	2020-04-23	NA
hCoV-19/Denmark/ALAB-SSI482/2020	betacoronavirus	EPI_ISL_429561	NA	2020-03-25	Europe	Denmark		NA	Europe	Denmark		genome	29782	Human	unknown	unknown	NA	B.1.332	GH	Department of Virus and Microbiological Special Diagnostics	Statens Serum Institut	Copenhagen	Denmark	Artillerivej 5	2300 Copenahgen S	Albertsen lab	Department of Chemistry and Bioscience	Aalborg University	Denmark	Rasmus Kirkegaard	https://www.gisaid.org/	NA	NA	2020-04-23	NA
hCoV-19/Denmark/ALAB-SSI481/2020	betacoronavirus	EPI_ISL_429560	NA	2020-03-25	Europe	Denmark		NA	Europe	Denmark		genome	29782	Human	unknown	unknown	NA	B.1	GH	Department of Virus and Microbiological Special Diagnostics	Statens Serum Institut	Copenhagen	Denmark	Artillerivej 5	2300 Copenahgen S	Albertsen lab	Department of Chemistry and Bioscience	Aalborg University	Denmark	Rasmus Kirkegaard	https://www.gisaid.org/	NA	NA	2020-04-23	NA
hCoV-19/Denmark/ALAB-SSI480/2020	betacoronavirus	EPI_ISL_429559	NA	2020-03-25	Europe	Denmark		NA	Europe	Denmark		genome	29782	Human	unknown	unknown	NA	B.1.1.378	GR	Department of Virus and Microbiological Special Diagnostics	Statens Serum Institut	Copenhagen	Denmark	Artillerivej 5	2300 Copenahgen S	Albertsen lab	Department of Chemistry and Bioscience	Aalborg University	Denmark	Rasmus Kirkegaard	https://www.gisaid.org/	NA	NA	2020-04-23	NA
hCoV-19/Denmark/ALAB-SSI479/2020	betacoronavirus	EPI_ISL_429558	NA	2020-03-25	Europe	Denmark		NA	Europe	Denmark		genome	29782	Human	unknown	unknown	NA	B.1	GH	Department of Virus and Microbiological Special Diagnostics	Statens Serum Institut	Copenhagen	Denmark	Artillerivej 5	2300 Copenahgen S	Albertsen lab	Department of Chemistry and Bioscience	Aalborg University	Denmark	Rasmus Kirkegaard	https://www.gisaid.org/	NA	NA	2020-04-23	NA
hCoV-19/Denmark/ALAB-SSI478/2020	betacoronavirus	EPI_ISL_429557	NA	2020-03-26	Europe	Denmark		NA	Europe	Denmark		genome	29782	Human	unknown	unknown	NA	B.1.428	GH	Department of Virus and Microbiological Special Diagnostics	Statens Serum Institut	Copenhagen	Denmark	Artillerivej 5	2300 Copenahgen S	Albertsen lab	Department of Chemistry and Bioscience	Aalborg University	Denmark	Rasmus Kirkegaard	https://www.gisaid.org/	NA	NA	2020-04-23	NA
hCoV-19/Denmark/ALAB-SSI477/2020	betacoronavirus	EPI_ISL_429556	NA	2020-03-26	Europe	Denmark		NA	Europe	Denmark		genome	29782	Human	unknown	unknown	NA	B.1.428	GH	Department of Virus and Microbiological Special Diagnostics	Statens Serum Institut	Copenhagen	Denmark	Artillerivej 5	2300 Copenahgen S	Albertsen lab	Department of Chemistry and Bioscience	Aalborg University	Denmark	Rasmus Kirkegaard	https://www.gisaid.org/	NA	NA	2020-04-23	NA
hCoV-19/Denmark/ALAB-SSI475/2020	betacoronavirus	EPI_ISL_429555	NA	2020-03-25	Europe	Denmark		NA	Europe	Denmark		genome	29782	Human	unknown	unknown	NA	B.1.179	G	Department of Virus and Microbiological Special Diagnostics	Statens Serum Institut	Copenhagen	Denmark	Artillerivej 5	2300 Copenahgen S	Albertsen lab	Department of Chemistry and Bioscience	Aalborg University	Denmark	Rasmus Kirkegaard	https://www.gisaid.org/	NA	NA	2020-04-23	NA
hCoV-19/Denmark/ALAB-SSI474/2020	betacoronavirus	EPI_ISL_429554	NA	2020-03-25	Europe	Denmark		NA	Europe	Denmark		genome	29782	Human	unknown	unknown	NA	B.1.118	GH	Department of Virus and Microbiological Special Diagnostics	Statens Serum Institut	Copenhagen	Denmark	Artillerivej 5	2300 Copenahgen S	Albertsen lab	Department of Chemistry and Bioscience	Aalborg University	Denmark	Rasmus Kirkegaard	https://www.gisaid.org/	NA	NA	2020-04-23	NA
hCoV-19/Denmark/ALAB-SSI473/2020	betacoronavirus	EPI_ISL_429553	NA	2020-03-25	Europe	Denmark		NA	Europe	Denmark		genome	29782	Human	unknown	unknown	NA	B.1.179	G	Department of Virus and Microbiological Special Diagnostics	Statens Serum Institut	Copenhagen	Denmark	Artillerivej 5	2300 Copenahgen S	Albertsen lab	Department of Chemistry and Bioscience	Aalborg University	Denmark	Rasmus Kirkegaard	https://www.gisaid.org/	NA	NA	2020-04-23	NA
hCoV-19/Denmark/ALAB-SSI472/2020	betacoronavirus	EPI_ISL_429552	NA	2020-03-25	Europe	Denmark		NA	Europe	Denmark		genome	29782	Human	unknown	unknown	NA	B.1.428	GH	Department of Virus and Microbiological Special Diagnostics	Statens Serum Institut	Copenhagen	Denmark	Artillerivej 5	2300 Copenahgen S	Albertsen lab	Department of Chemistry and Bioscience	Aalborg University	Denmark	Rasmus Kirkegaard	https://www.gisaid.org/	NA	NA	2020-04-23	NA
hCoV-19/Denmark/ALAB-SSI471/2020	betacoronavirus	EPI_ISL_429551	NA	2020-03-25	Europe	Denmark		NA	Europe	Denmark		genome	29782	Human	unknown	unknown	NA	B.1	GH	Department of Virus and Microbiological Special Diagnostics	Statens Serum Institut	Copenhagen	Denmark	Artillerivej 5	2300 Copenahgen S	Albertsen lab	Department of Chemistry and Bioscience	Aalborg University	Denmark	Rasmus Kirkegaard	https://www.gisaid.org/	NA	NA	2020-04-23	NA
hCoV-19/Denmark/ALAB-SSI470/2020	betacoronavirus	EPI_ISL_429550	NA	2020-03-25	Europe	Denmark		NA	Europe	Denmark		genome	29782	Human	unknown	unknown	NA	B.1	G	Department of Virus and Microbiological Special Diagnostics	Statens Serum Institut	Copenhagen	Denmark	Artillerivej 5	2300 Copenahgen S	Albertsen lab	Department of Chemistry and Bioscience	Aalborg University	Denmark	Rasmus Kirkegaard	https://www.gisaid.org/	NA	NA	2020-04-23	NA
hCoV-19/Denmark/ALAB-SSI469/2020	betacoronavirus	EPI_ISL_429549	NA	2020-03-25	Europe	Denmark		NA	Europe	Denmark		genome	29782	Human	unknown	unknown	NA	B.1.1	GR	Department of Virus and Microbiological Special Diagnostics	Statens Serum Institut	Copenhagen	Denmark	Artillerivej 5	2300 Copenahgen S	Albertsen lab	Department of Chemistry and Bioscience	Aalborg University	Denmark	Rasmus Kirkegaard	https://www.gisaid.org/	NA	NA	2020-04-23	NA
hCoV-19/Denmark/ALAB-SSI468/2020	betacoronavirus	EPI_ISL_429548	NA	2020-03-25	Europe	Denmark		NA	Europe	Denmark		genome	29782	Human	unknown	unknown	NA	B.1.179	G	Department of Virus and Microbiological Special Diagnostics	Statens Serum Institut	Copenhagen	Denmark	Artillerivej 5	2300 Copenahgen S	Albertsen lab	Department of Chemistry and Bioscience	Aalborg University	Denmark	Rasmus Kirkegaard	https://www.gisaid.org/	NA	NA	2020-04-23	NA
hCoV-19/Denmark/ALAB-SSI467/2020	betacoronavirus	EPI_ISL_429547	NA	2020-03-25	Europe	Denmark		NA	Europe	Denmark		genome	29782	Human	unknown	unknown	NA	B.1.179	G	Department of Virus and Microbiological Special Diagnostics	Statens Serum Institut	Copenhagen	Denmark	Artillerivej 5	2300 Copenahgen S	Albertsen lab	Department of Chemistry and Bioscience	Aalborg University	Denmark	Rasmus Kirkegaard	https://www.gisaid.org/	NA	NA	2020-04-23	NA
hCoV-19/Denmark/ALAB-SSI466/2020	betacoronavirus	EPI_ISL_429546	NA	2020-03-25	Europe	Denmark		NA	Europe	Denmark		genome	29782	Human	unknown	unknown	NA	B.1.428	GH	Department of Virus and Microbiological Special Diagnostics	Statens Serum Institut	Copenhagen	Denmark	Artillerivej 5	2300 Copenahgen S	Albertsen lab	Department of Chemistry and Bioscience	Aalborg University	Denmark	Rasmus Kirkegaard	https://www.gisaid.org/	NA	NA	2020-04-23	NA
hCoV-19/Denmark/ALAB-SSI464/2020	betacoronavirus	EPI_ISL_429545	NA	2020-03-25	Europe	Denmark		NA	Europe	Denmark		genome	29782	Human	unknown	unknown	NA	B.1	GH	Department of Virus and Microbiological Special Diagnostics	Statens Serum Institut	Copenhagen	Denmark	Artillerivej 5	2300 Copenahgen S	Albertsen lab	Department of Chemistry and Bioscience	Aalborg University	Denmark	Rasmus Kirkegaard	https://www.gisaid.org/	NA	NA	2020-04-23	NA
hCoV-19/Denmark/ALAB-SSI463/2020	betacoronavirus	EPI_ISL_429544	NA	2020-03-25	Europe	Denmark		NA	Europe	Denmark		genome	29782	Human	unknown	unknown	NA	B.1.465	GH	Department of Virus and Microbiological Special Diagnostics	Statens Serum Institut	Copenhagen	Denmark	Artillerivej 5	2300 Copenahgen S	Albertsen lab	Department of Chemistry and Bioscience	Aalborg University	Denmark	Rasmus Kirkegaard	https://www.gisaid.org/	NA	NA	2020-04-23	NA
hCoV-19/Denmark/ALAB-SSI462/2020	betacoronavirus	EPI_ISL_429543	NA	2020-03-25	Europe	Denmark		NA	Europe	Denmark		genome	29782	Human	unknown	unknown	NA	B.1.428	GH	Department of Virus and Microbiological Special Diagnostics	Statens Serum Institut	Copenhagen	Denmark	Artillerivej 5	2300 Copenahgen S	Albertsen lab	Department of Chemistry and Bioscience	Aalborg University	Denmark	Rasmus Kirkegaard	https://www.gisaid.org/	NA	NA	2020-04-23	NA
hCoV-19/Denmark/ALAB-SSI461/2020	betacoronavirus	EPI_ISL_429542	NA	2020-03-25	Europe	Denmark		NA	Europe	Denmark		genome	29779	Human	unknown	unknown	NA	B.49	L	Department of Virus and Microbiological Special Diagnostics	Statens Serum Institut	Copenhagen	Denmark	Artillerivej 5	2300 Copenahgen S	Albertsen lab	Department of Chemistry and Bioscience	Aalborg University	Denmark	Rasmus Kirkegaard	https://www.gisaid.org/	NA	NA	2020-04-23	NA
hCoV-19/Denmark/ALAB-SSI458/2020	betacoronavirus	EPI_ISL_429541	NA	2020-03-25	Europe	Denmark		NA	Europe	Denmark		genome	29782	Human	unknown	unknown	NA	B.1.39	GH	Department of Virus and Microbiological Special Diagnostics	Statens Serum Institut	Copenhagen	Denmark	Artillerivej 5	2300 Copenahgen S	Albertsen lab	Department of Chemistry and Bioscience	Aalborg University	Denmark	Rasmus Kirkegaard	https://www.gisaid.org/	NA	NA	2020-04-23	NA
hCoV-19/Denmark/ALAB-SSI456/2020	betacoronavirus	EPI_ISL_429540	NA	2020-03-25	Europe	Denmark		NA	Europe	Denmark		genome	29782	Human	unknown	unknown	NA	B.1.428	GH	Department of Virus and Microbiological Special Diagnostics	Statens Serum Institut	Copenhagen	Denmark	Artillerivej 5	2300 Copenahgen S	Albertsen lab	Department of Chemistry and Bioscience	Aalborg University	Denmark	Rasmus Kirkegaard	https://www.gisaid.org/	NA	NA	2020-04-23	NA
hCoV-19/Denmark/ALAB-SSI454/2020	betacoronavirus	EPI_ISL_429539	NA	2020-03-25	Europe	Denmark		NA	Europe	Denmark		genome	29782	Human	unknown	unknown	NA	B.1.179	G	Department of Virus and Microbiological Special Diagnostics	Statens Serum Institut	Copenhagen	Denmark	Artillerivej 5	2300 Copenahgen S	Albertsen lab	Department of Chemistry and Bioscience	Aalborg University	Denmark	Rasmus Kirkegaard	https://www.gisaid.org/	NA	NA	2020-04-23	NA
hCoV-19/Denmark/ALAB-SSI451/2020	betacoronavirus	EPI_ISL_429538	NA	2020-03-25	Europe	Denmark		NA	Europe	Denmark		genome	29782	Human	unknown	unknown	NA	B.1.179	G	Department of Virus and Microbiological Special Diagnostics	Statens Serum Institut	Copenhagen	Denmark	Artillerivej 5	2300 Copenahgen S	Albertsen lab	Department of Chemistry and Bioscience	Aalborg University	Denmark	Rasmus Kirkegaard	https://www.gisaid.org/	NA	NA	2020-04-23	NA
hCoV-19/Denmark/ALAB-SSI450/2020	betacoronavirus	EPI_ISL_429537	NA	2020-03-24	Europe	Denmark		NA	Europe	Denmark		genome	29782	Human	unknown	unknown	NA	B.1	G	Department of Virus and Microbiological Special Diagnostics	Statens Serum Institut	Copenhagen	Denmark	Artillerivej 5	2300 Copenahgen S	Albertsen lab	Department of Chemistry and Bioscience	Aalborg University	Denmark	Rasmus Kirkegaard	https://www.gisaid.org/	NA	NA	2020-04-23	NA
hCoV-19/Denmark/ALAB-SSI449/2020	betacoronavirus	EPI_ISL_429536	NA	2020-03-25	Europe	Denmark		NA	Europe	Denmark		genome	29782	Human	unknown	unknown	NA	B.1	GH	Department of Virus and Microbiological Special Diagnostics	Statens Serum Institut	Copenhagen	Denmark	Artillerivej 5	2300 Copenahgen S	Albertsen lab	Department of Chemistry and Bioscience	Aalborg University	Denmark	Rasmus Kirkegaard	https://www.gisaid.org/	NA	NA	2020-04-23	NA
hCoV-19/Denmark/ALAB-SSI448/2020	betacoronavirus	EPI_ISL_429535	NA	2020-03-25	Europe	Denmark		NA	Europe	Denmark		genome	29782	Human	unknown	unknown	NA	B.1.39	GH	Department of Virus and Microbiological Special Diagnostics	Statens Serum Institut	Copenhagen	Denmark	Artillerivej 5	2300 Copenahgen S	Albertsen lab	Department of Chemistry and Bioscience	Aalborg University	Denmark	Rasmus Kirkegaard	https://www.gisaid.org/	NA	NA	2020-04-23	NA
hCoV-19/Denmark/ALAB-SSI446/2020	betacoronavirus	EPI_ISL_429534	NA	2020-03-25	Europe	Denmark		NA	Europe	Denmark		genome	29782	Human	unknown	unknown	NA	B.1	GH	Department of Virus and Microbiological Special Diagnostics	Statens Serum Institut	Copenhagen	Denmark	Artillerivej 5	2300 Copenahgen S	Albertsen lab	Department of Chemistry and Bioscience	Aalborg University	Denmark	Rasmus Kirkegaard	https://www.gisaid.org/	NA	NA	2020-04-23	NA
hCoV-19/Denmark/ALAB-SSI444/2020	betacoronavirus	EPI_ISL_429533	NA	2020-03-25	Europe	Denmark		NA	Europe	Denmark		genome	29782	Human	unknown	unknown	NA	B.1.118	GH	Department of Virus and Microbiological Special Diagnostics	Statens Serum Institut	Copenhagen	Denmark	Artillerivej 5	2300 Copenahgen S	Albertsen lab	Department of Chemistry and Bioscience	Aalborg University	Denmark	Rasmus Kirkegaard	https://www.gisaid.org/	NA	NA	2020-04-23	NA
hCoV-19/Denmark/ALAB-SSI439/2020	betacoronavirus	EPI_ISL_429532	NA	2020-03-25	Europe	Denmark		NA	Europe	Denmark		genome	29324	Human	unknown	unknown	NA	B.1.39	GH	Department of Virus and Microbiological Special Diagnostics	Statens Serum Institut	Copenhagen	Denmark	Artillerivej 5	2300 Copenahgen S	Albertsen lab	Department of Chemistry and Bioscience	Aalborg University	Denmark	Rasmus Kirkegaard	https://www.gisaid.org/	NA	NA	2020-04-23	NA
hCoV-19/Denmark/ALAB-SSI438/2020	betacoronavirus	EPI_ISL_429531	NA	2020-03-25	Europe	Denmark		NA	Europe	Denmark		genome	29324	Human	unknown	unknown	NA	B.1	GH	Department of Virus and Microbiological Special Diagnostics	Statens Serum Institut	Copenhagen	Denmark	Artillerivej 5	2300 Copenahgen S	Albertsen lab	Department of Chemistry and Bioscience	Aalborg University	Denmark	Rasmus Kirkegaard	https://www.gisaid.org/	NA	NA	2020-04-23	NA
hCoV-19/Denmark/ALAB-SSI437/2020	betacoronavirus	EPI_ISL_429530	NA	2020-03-25	Europe	Denmark		NA	Europe	Denmark		genome	29782	Human	unknown	unknown	NA	B.1.39	GH	Department of Virus and Microbiological Special Diagnostics	Statens Serum Institut	Copenhagen	Denmark	Artillerivej 5	2300 Copenahgen S	Albertsen lab	Department of Chemistry and Bioscience	Aalborg University	Denmark	Rasmus Kirkegaard	https://www.gisaid.org/	NA	NA	2020-04-23	NA
hCoV-19/Denmark/ALAB-SSI434/2020	betacoronavirus	EPI_ISL_429529	NA	2020-03-24	Europe	Denmark		NA	Europe	Denmark		genome	29782	Human	unknown	unknown	NA	B.1.39	GH	Department of Virus and Microbiological Special Diagnostics	Statens Serum Institut	Copenhagen	Denmark	Artillerivej 5	2300 Copenahgen S	Albertsen lab	Department of Chemistry and Bioscience	Aalborg University	Denmark	Rasmus Kirkegaard	https://www.gisaid.org/	NA	NA	2020-04-23	NA
hCoV-19/Denmark/ALAB-SSI432/2020	betacoronavirus	EPI_ISL_429528	NA	2020-03-24	Europe	Denmark		NA	Europe	Denmark		genome	29782	Human	unknown	unknown	NA	B.1.118	GH	Department of Virus and Microbiological Special Diagnostics	Statens Serum Institut	Copenhagen	Denmark	Artillerivej 5	2300 Copenahgen S	Albertsen lab	Department of Chemistry and Bioscience	Aalborg University	Denmark	Rasmus Kirkegaard	https://www.gisaid.org/	NA	NA	2020-04-23	NA
hCoV-19/Denmark/ALAB-SSI431/2020	betacoronavirus	EPI_ISL_429527	NA	2020-03-24	Europe	Denmark		NA	Europe	Denmark		genome	29782	Human	unknown	unknown	NA	B.1.428	GH	Department of Virus and Microbiological Special Diagnostics	Statens Serum Institut	Copenhagen	Denmark	Artillerivej 5	2300 Copenahgen S	Albertsen lab	Department of Chemistry and Bioscience	Aalborg University	Denmark	Rasmus Kirkegaard	https://www.gisaid.org/	NA	NA	2020-04-23	NA
hCoV-19/Denmark/ALAB-SSI430/2020	betacoronavirus	EPI_ISL_429526	NA	2020-03-24	Europe	Denmark		NA	Europe	Denmark		genome	29782	Human	unknown	unknown	NA	B.1.179	G	Department of Virus and Microbiological Special Diagnostics	Statens Serum Institut	Copenhagen	Denmark	Artillerivej 5	2300 Copenahgen S	Albertsen lab	Department of Chemistry and Bioscience	Aalborg University	Denmark	Rasmus Kirkegaard	https://www.gisaid.org/	NA	NA	2020-04-23	NA
hCoV-19/Denmark/ALAB-SSI426/2020	betacoronavirus	EPI_ISL_429525	NA	2020-03-12	Europe	Denmark		NA	Europe	Denmark		genome	29782	Human	unknown	unknown	NA	B.1	GH	Department of Virus and Microbiological Special Diagnostics	Statens Serum Institut	Copenhagen	Denmark	Artillerivej 5	2300 Copenahgen S	Albertsen lab	Department of Chemistry and Bioscience	Aalborg University	Denmark	Rasmus Kirkegaard	https://www.gisaid.org/	NA	NA	2020-04-23	NA
hCoV-19/Denmark/ALAB-SSI425A/2020	betacoronavirus	EPI_ISL_429524	NA	2020-03-24	Europe	Denmark		NA	Europe	Denmark		genome	29782	Human	unknown	unknown	NA	B.1	G	Department of Virus and Microbiological Special Diagnostics	Statens Serum Institut	Copenhagen	Denmark	Artillerivej 5	2300 Copenahgen S	Albertsen lab	Department of Chemistry and Bioscience	Aalborg University	Denmark	Rasmus Kirkegaard	https://www.gisaid.org/	NA	NA	2020-04-23	NA
hCoV-19/Denmark/ALAB-SSI425/2020	betacoronavirus	EPI_ISL_429523	NA	2020-03-02	Europe	Denmark		NA	Europe	Denmark		genome	29324	Human	unknown	unknown	NA	C.11	GR	Department of Virus and Microbiological Special Diagnostics	Statens Serum Institut	Copenhagen	Denmark	Artillerivej 5	2300 Copenahgen S	Albertsen lab	Department of Chemistry and Bioscience	Aalborg University	Denmark	Rasmus Kirkegaard	https://www.gisaid.org/	NA	NA	2020-04-23	NA
hCoV-19/Denmark/ALAB-SSI424A/2020	betacoronavirus	EPI_ISL_429522	NA	2020-03-24	Europe	Denmark		NA	Europe	Denmark		genome	29324	Human	unknown	unknown	NA	B.1.179	G	Department of Virus and Microbiological Special Diagnostics	Statens Serum Institut	Copenhagen	Denmark	Artillerivej 5	2300 Copenahgen S	Albertsen lab	Department of Chemistry and Bioscience	Aalborg University	Denmark	Rasmus Kirkegaard	https://www.gisaid.org/	NA	NA	2020-04-23	NA
hCoV-19/Denmark/ALAB-SSI424/2020	betacoronavirus	EPI_ISL_429521	NA	2020-03-11	Europe	Denmark		NA	Europe	Denmark		genome	29782	Human	unknown	unknown	NA	B.1.428	GH	Department of Virus and Microbiological Special Diagnostics	Statens Serum Institut	Copenhagen	Denmark	Artillerivej 5	2300 Copenahgen S	Albertsen lab	Department of Chemistry and Bioscience	Aalborg University	Denmark	Rasmus Kirkegaard	https://www.gisaid.org/	NA	NA	2020-04-23	NA
hCoV-19/Denmark/ALAB-SSI423/2020	betacoronavirus	EPI_ISL_429520	NA	2020-03-11	Europe	Denmark		NA	Europe	Denmark		genome	29782	Human	unknown	unknown	NA	B.1	GH	Department of Virus and Microbiological Special Diagnostics	Statens Serum Institut	Copenhagen	Denmark	Artillerivej 5	2300 Copenahgen S	Albertsen lab	Department of Chemistry and Bioscience	Aalborg University	Denmark	Rasmus Kirkegaard	https://www.gisaid.org/	NA	NA	2020-04-23	NA
hCoV-19/Denmark/ALAB-SSI420A/2020	betacoronavirus	EPI_ISL_429519	NA	2020-03-22	Europe	Denmark		NA	Europe	Denmark		genome	29782	Human	unknown	unknown	NA	B.1.428	GH	Department of Virus and Microbiological Special Diagnostics	Statens Serum Institut	Copenhagen	Denmark	Artillerivej 5	2300 Copenahgen S	Albertsen lab	Department of Chemistry and Bioscience	Aalborg University	Denmark	Rasmus Kirkegaard	https://www.gisaid.org/	NA	NA	2020-04-23	NA
hCoV-19/Denmark/ALAB-SSI420/2020	betacoronavirus	EPI_ISL_429518	NA	2020-03-11	Europe	Denmark		NA	Europe	Denmark		genome	29782	Human	unknown	unknown	NA	B.1.1	GR	Department of Virus and Microbiological Special Diagnostics	Statens Serum Institut	Copenhagen	Denmark	Artillerivej 5	2300 Copenahgen S	Albertsen lab	Department of Chemistry and Bioscience	Aalborg University	Denmark	Rasmus Kirkegaard	https://www.gisaid.org/	NA	NA	2020-04-23	NA
hCoV-19/Denmark/ALAB-SSI419/2020	betacoronavirus	EPI_ISL_429517	NA	2020-03-11	Europe	Denmark		NA	Europe	Denmark		genome	29782	Human	unknown	unknown	NA	B.1	GH	Department of Virus and Microbiological Special Diagnostics	Statens Serum Institut	Copenhagen	Denmark	Artillerivej 5	2300 Copenahgen S	Albertsen lab	Department of Chemistry and Bioscience	Aalborg University	Denmark	Rasmus Kirkegaard	https://www.gisaid.org/	NA	NA	2020-04-23	NA
hCoV-19/Denmark/ALAB-SSI418/2020	betacoronavirus	EPI_ISL_429516	NA	2020-03-10	Europe	Denmark		NA	Europe	Denmark		genome	29782	Human	unknown	unknown	NA	B.1	GH	Department of Virus and Microbiological Special Diagnostics	Statens Serum Institut	Copenhagen	Denmark	Artillerivej 5	2300 Copenahgen S	Albertsen lab	Department of Chemistry and Bioscience	Aalborg University	Denmark	Rasmus Kirkegaard	https://www.gisaid.org/	NA	NA	2020-04-23	NA
hCoV-19/Denmark/ALAB-SSI417A/2020	betacoronavirus	EPI_ISL_429515	NA	2020-03-22	Europe	Denmark		NA	Europe	Denmark		genome	29782	Human	unknown	unknown	NA	B.1	GH	Department of Virus and Microbiological Special Diagnostics	Statens Serum Institut	Copenhagen	Denmark	Artillerivej 5	2300 Copenahgen S	Albertsen lab	Department of Chemistry and Bioscience	Aalborg University	Denmark	Rasmus Kirkegaard	https://www.gisaid.org/	NA	NA	2020-04-23	NA
hCoV-19/Denmark/ALAB-SSI417/2020	betacoronavirus	EPI_ISL_429514	NA	2020-03-10	Europe	Denmark		NA	Europe	Denmark		genome	29782	Human	unknown	unknown	NA	B.1	GH	Department of Virus and Microbiological Special Diagnostics	Statens Serum Institut	Copenhagen	Denmark	Artillerivej 5	2300 Copenahgen S	Albertsen lab	Department of Chemistry and Bioscience	Aalborg University	Denmark	Rasmus Kirkegaard	https://www.gisaid.org/	NA	NA	2020-04-23	NA
hCoV-19/Denmark/ALAB-SSI416/2020	betacoronavirus	EPI_ISL_429513	NA	2020-03-10	Europe	Denmark		NA	Europe	Denmark		genome	29782	Human	unknown	unknown	NA	B.1	GH	Department of Virus and Microbiological Special Diagnostics	Statens Serum Institut	Copenhagen	Denmark	Artillerivej 5	2300 Copenahgen S	Albertsen lab	Department of Chemistry and Bioscience	Aalborg University	Denmark	Rasmus Kirkegaard	https://www.gisaid.org/	NA	NA	2020-04-23	NA
hCoV-19/Denmark/ALAB-SSI414A/2020	betacoronavirus	EPI_ISL_429512	NA	2020-03-23	Europe	Denmark		NA	Europe	Denmark		genome	29782	Human	unknown	unknown	NA	B.1	GH	Department of Virus and Microbiological Special Diagnostics	Statens Serum Institut	Copenhagen	Denmark	Artillerivej 5	2300 Copenahgen S	Albertsen lab	Department of Chemistry and Bioscience	Aalborg University	Denmark	Rasmus Kirkegaard	https://www.gisaid.org/	NA	NA	2020-04-23	NA
hCoV-19/Denmark/ALAB-SSI414/2020	betacoronavirus	EPI_ISL_429511	NA	2020-03-10	Europe	Denmark		NA	Europe	Denmark		genome	29782	Human	unknown	unknown	NA	B.1	GH	Department of Virus and Microbiological Special Diagnostics	Statens Serum Institut	Copenhagen	Denmark	Artillerivej 5	2300 Copenahgen S	Albertsen lab	Department of Chemistry and Bioscience	Aalborg University	Denmark	Rasmus Kirkegaard	https://www.gisaid.org/	NA	NA	2020-04-23	NA
hCoV-19/Denmark/ALAB-SSI413A/2020	betacoronavirus	EPI_ISL_429510	NA	2020-03-23	Europe	Denmark		NA	Europe	Denmark		genome	29782	Human	unknown	unknown	NA	B.1	GH	Department of Virus and Microbiological Special Diagnostics	Statens Serum Institut	Copenhagen	Denmark	Artillerivej 5	2300 Copenahgen S	Albertsen lab	Department of Chemistry and Bioscience	Aalborg University	Denmark	Rasmus Kirkegaard	https://www.gisaid.org/	NA	NA	2020-04-23	NA
hCoV-19/Denmark/ALAB-SSI413/2020	betacoronavirus	EPI_ISL_429509	NA	2020-03-10	Europe	Denmark		NA	Europe	Denmark		genome	29782	Human	unknown	unknown	NA	B.1	GH	Department of Virus and Microbiological Special Diagnostics	Statens Serum Institut	Copenhagen	Denmark	Artillerivej 5	2300 Copenahgen S	Albertsen lab	Department of Chemistry and Bioscience	Aalborg University	Denmark	Rasmus Kirkegaard	https://www.gisaid.org/	NA	NA	2020-04-23	NA
hCoV-19/Denmark/ALAB-SSI412A/2020	betacoronavirus	EPI_ISL_429508	NA	2020-03-23	Europe	Denmark		NA	Europe	Denmark		genome	29782	Human	unknown	unknown	NA	B.1.39	GH	Department of Virus and Microbiological Special Diagnostics	Statens Serum Institut	Copenhagen	Denmark	Artillerivej 5	2300 Copenahgen S	Albertsen lab	Department of Chemistry and Bioscience	Aalborg University	Denmark	Rasmus Kirkegaard	https://www.gisaid.org/	NA	NA	2020-04-23	NA
hCoV-19/Denmark/ALAB-SSI412/2020	betacoronavirus	EPI_ISL_429507	NA	2020-03-10	Europe	Denmark		NA	Europe	Denmark		genome	29782	Human	unknown	unknown	NA	B.1.1	GR	Department of Virus and Microbiological Special Diagnostics	Statens Serum Institut	Copenhagen	Denmark	Artillerivej 5	2300 Copenahgen S	Albertsen lab	Department of Chemistry and Bioscience	Aalborg University	Denmark	Rasmus Kirkegaard	https://www.gisaid.org/	NA	NA	2020-04-23	NA
hCoV-19/Denmark/ALAB-SSI411A/2020	betacoronavirus	EPI_ISL_429506	NA	2020-03-23	Europe	Denmark		NA	Europe	Denmark		genome	29782	Human	unknown	unknown	NA	B.1.428	GH	Department of Virus and Microbiological Special Diagnostics	Statens Serum Institut	Copenhagen	Denmark	Artillerivej 5	2300 Copenahgen S	Albertsen lab	Department of Chemistry and Bioscience	Aalborg University	Denmark	Rasmus Kirkegaard	https://www.gisaid.org/	NA	NA	2020-04-23	NA
hCoV-19/Denmark/ALAB-SSI411/2020	betacoronavirus	EPI_ISL_429505	NA	2020-03-10	Europe	Denmark		NA	Europe	Denmark		genome	29782	Human	unknown	unknown	NA	B.1	GH	Department of Virus and Microbiological Special Diagnostics	Statens Serum Institut	Copenhagen	Denmark	Artillerivej 5	2300 Copenahgen S	Albertsen lab	Department of Chemistry and Bioscience	Aalborg University	Denmark	Rasmus Kirkegaard	https://www.gisaid.org/	NA	NA	2020-04-23	NA
hCoV-19/Denmark/ALAB-SSI410A/2020	betacoronavirus	EPI_ISL_429504	NA	2020-03-23	Europe	Denmark		NA	Europe	Denmark		genome	29321	Human	unknown	unknown	NA	B.1.179	G	Department of Virus and Microbiological Special Diagnostics	Statens Serum Institut	Copenhagen	Denmark	Artillerivej 5	2300 Copenahgen S	Albertsen lab	Department of Chemistry and Bioscience	Aalborg University	Denmark	Rasmus Kirkegaard	https://www.gisaid.org/	NA	NA	2020-04-23	NA
hCoV-19/Denmark/ALAB-SSI409/2020	betacoronavirus	EPI_ISL_429503	NA	2020-03-10	Europe	Denmark		NA	Europe	Denmark		genome	29782	Human	unknown	unknown	NA	B.1	GH	Department of Virus and Microbiological Special Diagnostics	Statens Serum Institut	Copenhagen	Denmark	Artillerivej 5	2300 Copenahgen S	Albertsen lab	Department of Chemistry and Bioscience	Aalborg University	Denmark	Rasmus Kirkegaard	https://www.gisaid.org/	NA	NA	2020-04-23	NA
hCoV-19/Denmark/ALAB-SSI408/2020	betacoronavirus	EPI_ISL_429502	NA	2020-03-10	Europe	Denmark		NA	Europe	Denmark		genome	29782	Human	unknown	unknown	NA	B.1	GH	Department of Virus and Microbiological Special Diagnostics	Statens Serum Institut	Copenhagen	Denmark	Artillerivej 5	2300 Copenahgen S	Albertsen lab	Department of Chemistry and Bioscience	Aalborg University	Denmark	Rasmus Kirkegaard	https://www.gisaid.org/	NA	NA	2020-04-23	NA
hCoV-19/Denmark/ALAB-SSI407/2020	betacoronavirus	EPI_ISL_429501	NA	2020-03-10	Europe	Denmark		NA	Europe	Denmark		genome	29782	Human	unknown	unknown	NA	B.1	GH	Department of Virus and Microbiological Special Diagnostics	Statens Serum Institut	Copenhagen	Denmark	Artillerivej 5	2300 Copenahgen S	Albertsen lab	Department of Chemistry and Bioscience	Aalborg University	Denmark	Rasmus Kirkegaard	https://www.gisaid.org/	NA	NA	2020-04-23	NA
hCoV-19/Denmark/ALAB-SSI406A/2020	betacoronavirus	EPI_ISL_429500	NA	2020-03-23	Europe	Denmark		NA	Europe	Denmark		genome	29324	Human	unknown	unknown	NA	B.1.179	G	Department of Virus and Microbiological Special Diagnostics	Statens Serum Institut	Copenhagen	Denmark	Artillerivej 5	2300 Copenahgen S	Albertsen lab	Department of Chemistry and Bioscience	Aalborg University	Denmark	Rasmus Kirkegaard	https://www.gisaid.org/	NA	NA	2020-04-23	NA
hCoV-19/Denmark/ALAB-SSI405/2020	betacoronavirus	EPI_ISL_429499	NA	2020-03-08	Europe	Denmark		NA	Europe	Denmark		genome	29782	Human	unknown	unknown	NA	B.1.1	GR	Department of Virus and Microbiological Special Diagnostics	Statens Serum Institut	Copenhagen	Denmark	Artillerivej 5	2300 Copenahgen S	Albertsen lab	Department of Chemistry and Bioscience	Aalborg University	Denmark	Rasmus Kirkegaard	https://www.gisaid.org/	NA	NA	2020-04-23	NA
hCoV-19/Denmark/ALAB-SSI404A/2020	betacoronavirus	EPI_ISL_429498	NA	2020-03-23	Europe	Denmark		NA	Europe	Denmark		genome	29782	Human	unknown	unknown	NA	B.1	GH	Department of Virus and Microbiological Special Diagnostics	Statens Serum Institut	Copenhagen	Denmark	Artillerivej 5	2300 Copenahgen S	Albertsen lab	Department of Chemistry and Bioscience	Aalborg University	Denmark	Rasmus Kirkegaard	https://www.gisaid.org/	NA	NA	2020-04-23	NA
hCoV-19/Denmark/ALAB-SSI404/2020	betacoronavirus	EPI_ISL_429497	NA	2020-03-08	Europe	Denmark		NA	Europe	Denmark		genome	29782	Human	unknown	unknown	NA	B.1	GH	Department of Virus and Microbiological Special Diagnostics	Statens Serum Institut	Copenhagen	Denmark	Artillerivej 5	2300 Copenahgen S	Albertsen lab	Department of Chemistry and Bioscience	Aalborg University	Denmark	Rasmus Kirkegaard	https://www.gisaid.org/	NA	NA	2020-04-23	NA
hCoV-19/Denmark/ALAB-SSI403A/2020	betacoronavirus	EPI_ISL_429496	NA	2020-03-23	Europe	Denmark		NA	Europe	Denmark		genome	29782	Human	unknown	unknown	NA	B.1.428	GH	Department of Virus and Microbiological Special Diagnostics	Statens Serum Institut	Copenhagen	Denmark	Artillerivej 5	2300 Copenahgen S	Albertsen lab	Department of Chemistry and Bioscience	Aalborg University	Denmark	Rasmus Kirkegaard	https://www.gisaid.org/	NA	NA	2020-04-23	NA
hCoV-19/Denmark/ALAB-SSI402/2020	betacoronavirus	EPI_ISL_429495	NA	2020-03-09	Europe	Denmark		NA	Europe	Denmark		genome	29782	Human	unknown	unknown	NA	B.1	GH	Department of Virus and Microbiological Special Diagnostics	Statens Serum Institut	Copenhagen	Denmark	Artillerivej 5	2300 Copenahgen S	Albertsen lab	Department of Chemistry and Bioscience	Aalborg University	Denmark	Rasmus Kirkegaard	https://www.gisaid.org/	NA	NA	2020-04-23	NA
hCoV-19/Denmark/ALAB-SSI401A/2020	betacoronavirus	EPI_ISL_429494	NA	2020-03-23	Europe	Denmark		NA	Europe	Denmark		genome	29782	Human	unknown	unknown	NA	B.1.428	GH	Department of Virus and Microbiological Special Diagnostics	Statens Serum Institut	Copenhagen	Denmark	Artillerivej 5	2300 Copenahgen S	Albertsen lab	Department of Chemistry and Bioscience	Aalborg University	Denmark	Rasmus Kirkegaard	https://www.gisaid.org/	NA	NA	2020-04-23	NA
hCoV-19/Denmark/ALAB-SSI400/2020	betacoronavirus	EPI_ISL_429493	NA	2020-03-23	Europe	Denmark		NA	Europe	Denmark		genome	29782	Human	unknown	unknown	NA	B.1.428	GH	Department of Virus and Microbiological Special Diagnostics	Statens Serum Institut	Copenhagen	Denmark	Artillerivej 5	2300 Copenahgen S	Albertsen lab	Department of Chemistry and Bioscience	Aalborg University	Denmark	Rasmus Kirkegaard	https://www.gisaid.org/	NA	NA	2020-04-23	NA
hCoV-19/Denmark/ALAB-SSI399/2020	betacoronavirus	EPI_ISL_429492	NA	2020-03-23	Europe	Denmark		NA	Europe	Denmark		genome	29782	Human	unknown	unknown	NA	B.1.428	GH	Department of Virus and Microbiological Special Diagnostics	Statens Serum Institut	Copenhagen	Denmark	Artillerivej 5	2300 Copenahgen S	Albertsen lab	Department of Chemistry and Bioscience	Aalborg University	Denmark	Rasmus Kirkegaard	https://www.gisaid.org/	NA	NA	2020-04-23	NA
hCoV-19/Denmark/ALAB-SSI396/2020	betacoronavirus	EPI_ISL_429491	NA	2020-03-23	Europe	Denmark		NA	Europe	Denmark		genome	29782	Human	unknown	unknown	NA	B.1	G	Department of Virus and Microbiological Special Diagnostics	Statens Serum Institut	Copenhagen	Denmark	Artillerivej 5	2300 Copenahgen S	Albertsen lab	Department of Chemistry and Bioscience	Aalborg University	Denmark	Rasmus Kirkegaard	https://www.gisaid.org/	NA	NA	2020-04-23	NA
hCoV-19/Denmark/ALAB-SSI395/2020	betacoronavirus	EPI_ISL_429490	NA	2020-03-23	Europe	Denmark		NA	Europe	Denmark		genome	29782	Human	unknown	unknown	NA	B.1.179	G	Department of Virus and Microbiological Special Diagnostics	Statens Serum Institut	Copenhagen	Denmark	Artillerivej 5	2300 Copenahgen S	Albertsen lab	Department of Chemistry and Bioscience	Aalborg University	Denmark	Rasmus Kirkegaard	https://www.gisaid.org/	NA	NA	2020-04-23	NA
hCoV-19/Denmark/ALAB-SSI394/2020	betacoronavirus	EPI_ISL_429489	NA	2020-03-24	Europe	Denmark		NA	Europe	Denmark		genome	29782	Human	unknown	unknown	NA	B.1.428	GH	Department of Virus and Microbiological Special Diagnostics	Statens Serum Institut	Copenhagen	Denmark	Artillerivej 5	2300 Copenahgen S	Albertsen lab	Department of Chemistry and Bioscience	Aalborg University	Denmark	Rasmus Kirkegaard	https://www.gisaid.org/	NA	NA	2020-04-23	NA
hCoV-19/Denmark/ALAB-SSI393/2020	betacoronavirus	EPI_ISL_429488	NA	2020-03-24	Europe	Denmark		NA	Europe	Denmark		genome	29782	Human	unknown	unknown	NA	B.1.428	GH	Department of Virus and Microbiological Special Diagnostics	Statens Serum Institut	Copenhagen	Denmark	Artillerivej 5	2300 Copenahgen S	Albertsen lab	Department of Chemistry and Bioscience	Aalborg University	Denmark	Rasmus Kirkegaard	https://www.gisaid.org/	NA	NA	2020-04-23	NA
hCoV-19/Denmark/ALAB-SSI392/2020	betacoronavirus	EPI_ISL_429487	NA	2020-03-24	Europe	Denmark		NA	Europe	Denmark		genome	29324	Human	unknown	unknown	NA	B.1.179	G	Department of Virus and Microbiological Special Diagnostics	Statens Serum Institut	Copenhagen	Denmark	Artillerivej 5	2300 Copenahgen S	Albertsen lab	Department of Chemistry and Bioscience	Aalborg University	Denmark	Rasmus Kirkegaard	https://www.gisaid.org/	NA	NA	2020-04-23	NA
hCoV-19/Denmark/ALAB-SSI390/2020	betacoronavirus	EPI_ISL_429486	NA	2020-03-24	Europe	Denmark		NA	Europe	Denmark		genome	29782	Human	unknown	unknown	NA	B.1.1	GR	Department of Virus and Microbiological Special Diagnostics	Statens Serum Institut	Copenhagen	Denmark	Artillerivej 5	2300 Copenahgen S	Albertsen lab	Department of Chemistry and Bioscience	Aalborg University	Denmark	Rasmus Kirkegaard	https://www.gisaid.org/	NA	NA	2020-04-23	NA
hCoV-19/Denmark/ALAB-SSI385/2020	betacoronavirus	EPI_ISL_429485	NA	2020-03-24	Europe	Denmark		NA	Europe	Denmark		genome	29782	Human	unknown	unknown	NA	B.1.428	GH	Department of Virus and Microbiological Special Diagnostics	Statens Serum Institut	Copenhagen	Denmark	Artillerivej 5	2300 Copenahgen S	Albertsen lab	Department of Chemistry and Bioscience	Aalborg University	Denmark	Rasmus Kirkegaard	https://www.gisaid.org/	NA	NA	2020-04-23	NA
hCoV-19/Denmark/ALAB-SSI384/2020	betacoronavirus	EPI_ISL_429484	NA	2020-03-24	Europe	Denmark		NA	Europe	Denmark		genome	29782	Human	unknown	unknown	NA	B.1.1	GR	Department of Virus and Microbiological Special Diagnostics	Statens Serum Institut	Copenhagen	Denmark	Artillerivej 5	2300 Copenahgen S	Albertsen lab	Department of Chemistry and Bioscience	Aalborg University	Denmark	Rasmus Kirkegaard	https://www.gisaid.org/	NA	NA	2020-04-23	NA
hCoV-19/Denmark/ALAB-SSI383/2020	betacoronavirus	EPI_ISL_429483	NA	2020-03-24	Europe	Denmark		NA	Europe	Denmark		genome	29782	Human	unknown	unknown	NA	B.1.428	GH	Department of Virus and Microbiological Special Diagnostics	Statens Serum Institut	Copenhagen	Denmark	Artillerivej 5	2300 Copenahgen S	Albertsen lab	Department of Chemistry and Bioscience	Aalborg University	Denmark	Rasmus Kirkegaard	https://www.gisaid.org/	NA	NA	2020-04-23	NA
hCoV-19/Denmark/ALAB-SSI377/2020	betacoronavirus	EPI_ISL_429482	NA	2020-03-22	Europe	Denmark		NA	Europe	Denmark		genome	29782	Human	unknown	unknown	NA	B.1	GH	Department of Virus and Microbiological Special Diagnostics	Statens Serum Institut	Copenhagen	Denmark	Artillerivej 5	2300 Copenahgen S	Albertsen lab	Department of Chemistry and Bioscience	Aalborg University	Denmark	Rasmus Kirkegaard	https://www.gisaid.org/	NA	NA	2020-04-23	NA
hCoV-19/Denmark/ALAB-SSI376/2020	betacoronavirus	EPI_ISL_429481	NA	2020-03-22	Europe	Denmark		NA	Europe	Denmark		genome	29782	Human	unknown	unknown	NA	B.1.428	GH	Department of Virus and Microbiological Special Diagnostics	Statens Serum Institut	Copenhagen	Denmark	Artillerivej 5	2300 Copenahgen S	Albertsen lab	Department of Chemistry and Bioscience	Aalborg University	Denmark	Rasmus Kirkegaard	https://www.gisaid.org/	NA	NA	2020-04-23	NA
hCoV-19/Denmark/ALAB-SSI375/2020	betacoronavirus	EPI_ISL_429480	NA	2020-03-22	Europe	Denmark		NA	Europe	Denmark		genome	29782	Human	unknown	unknown	NA	B.1	GH	Department of Virus and Microbiological Special Diagnostics	Statens Serum Institut	Copenhagen	Denmark	Artillerivej 5	2300 Copenahgen S	Albertsen lab	Department of Chemistry and Bioscience	Aalborg University	Denmark	Rasmus Kirkegaard	https://www.gisaid.org/	NA	NA	2020-04-23	NA
hCoV-19/Denmark/ALAB-SSI374/2020	betacoronavirus	EPI_ISL_429479	NA	2020-03-22	Europe	Denmark		NA	Europe	Denmark		genome	29782	Human	unknown	unknown	NA	B.1.428	GH	Department of Virus and Microbiological Special Diagnostics	Statens Serum Institut	Copenhagen	Denmark	Artillerivej 5	2300 Copenahgen S	Albertsen lab	Department of Chemistry and Bioscience	Aalborg University	Denmark	Rasmus Kirkegaard	https://www.gisaid.org/	NA	NA	2020-04-23	NA
hCoV-19/Denmark/ALAB-SSI372/2020	betacoronavirus	EPI_ISL_429478	NA	2020-03-23	Europe	Denmark		NA	Europe	Denmark		genome	29782	Human	unknown	unknown	NA	B.1.39	GH	Department of Virus and Microbiological Special Diagnostics	Statens Serum Institut	Copenhagen	Denmark	Artillerivej 5	2300 Copenahgen S	Albertsen lab	Department of Chemistry and Bioscience	Aalborg University	Denmark	Rasmus Kirkegaard	https://www.gisaid.org/	NA	NA	2020-04-23	NA
hCoV-19/Denmark/ALAB-SSI371/2020	betacoronavirus	EPI_ISL_429477	NA	2020-03-23	Europe	Denmark		NA	Europe	Denmark		genome	29782	Human	unknown	unknown	NA	B.1.428	GH	Department of Virus and Microbiological Special Diagnostics	Statens Serum Institut	Copenhagen	Denmark	Artillerivej 5	2300 Copenahgen S	Albertsen lab	Department of Chemistry and Bioscience	Aalborg University	Denmark	Rasmus Kirkegaard	https://www.gisaid.org/	NA	NA	2020-04-23	NA
hCoV-19/Denmark/ALAB-SSI370/2020	betacoronavirus	EPI_ISL_429476	NA	2020-03-23	Europe	Denmark		NA	Europe	Denmark		genome	29782	Human	unknown	unknown	NA	B.1	GH	Department of Virus and Microbiological Special Diagnostics	Statens Serum Institut	Copenhagen	Denmark	Artillerivej 5	2300 Copenahgen S	Albertsen lab	Department of Chemistry and Bioscience	Aalborg University	Denmark	Rasmus Kirkegaard	https://www.gisaid.org/	NA	NA	2020-04-23	NA
hCoV-19/Denmark/ALAB-SSI367/2020	betacoronavirus	EPI_ISL_429475	NA	2020-03-23	Europe	Denmark		NA	Europe	Denmark		genome	29324	Human	unknown	unknown	NA	B.1	GH	Department of Virus and Microbiological Special Diagnostics	Statens Serum Institut	Copenhagen	Denmark	Artillerivej 5	2300 Copenahgen S	Albertsen lab	Department of Chemistry and Bioscience	Aalborg University	Denmark	Rasmus Kirkegaard	https://www.gisaid.org/	NA	NA	2020-04-23	NA
hCoV-19/Denmark/ALAB-SSI366/2020	betacoronavirus	EPI_ISL_429474	NA	2020-03-23	Europe	Denmark		NA	Europe	Denmark		genome	29782	Human	unknown	unknown	NA	B.1	GH	Department of Virus and Microbiological Special Diagnostics	Statens Serum Institut	Copenhagen	Denmark	Artillerivej 5	2300 Copenahgen S	Albertsen lab	Department of Chemistry and Bioscience	Aalborg University	Denmark	Rasmus Kirkegaard	https://www.gisaid.org/	NA	NA	2020-04-23	NA
hCoV-19/Denmark/ALAB-SSI365/2020	betacoronavirus	EPI_ISL_429473	NA	2020-03-23	Europe	Denmark		NA	Europe	Denmark		genome	29782	Human	unknown	unknown	NA	B.1.1	GR	Department of Virus and Microbiological Special Diagnostics	Statens Serum Institut	Copenhagen	Denmark	Artillerivej 5	2300 Copenahgen S	Albertsen lab	Department of Chemistry and Bioscience	Aalborg University	Denmark	Rasmus Kirkegaard	https://www.gisaid.org/	NA	NA	2020-04-23	NA
hCoV-19/Denmark/ALAB-SSI364/2020	betacoronavirus	EPI_ISL_429472	NA	2020-03-23	Europe	Denmark		NA	Europe	Denmark		genome	29782	Human	unknown	unknown	NA	B.1.428	GH	Department of Virus and Microbiological Special Diagnostics	Statens Serum Institut	Copenhagen	Denmark	Artillerivej 5	2300 Copenahgen S	Albertsen lab	Department of Chemistry and Bioscience	Aalborg University	Denmark	Rasmus Kirkegaard	https://www.gisaid.org/	NA	NA	2020-04-23	NA
hCoV-19/Denmark/ALAB-SSI361/2020	betacoronavirus	EPI_ISL_429471	NA	2020-03-23	Europe	Denmark		NA	Europe	Denmark		genome	29782	Human	unknown	unknown	NA	B.1	GH	Department of Virus and Microbiological Special Diagnostics	Statens Serum Institut	Copenhagen	Denmark	Artillerivej 5	2300 Copenahgen S	Albertsen lab	Department of Chemistry and Bioscience	Aalborg University	Denmark	Rasmus Kirkegaard	https://www.gisaid.org/	NA	NA	2020-04-23	NA
hCoV-19/Denmark/ALAB-SSI359/2020	betacoronavirus	EPI_ISL_429470	NA	2020-03-23	Europe	Denmark		NA	Europe	Denmark		genome	29324	Human	unknown	unknown	NA	B.1.39	GH	Department of Virus and Microbiological Special Diagnostics	Statens Serum Institut	Copenhagen	Denmark	Artillerivej 5	2300 Copenahgen S	Albertsen lab	Department of Chemistry and Bioscience	Aalborg University	Denmark	Rasmus Kirkegaard	https://www.gisaid.org/	NA	NA	2020-04-23	NA
hCoV-19/Denmark/ALAB-SSI358/2020	betacoronavirus	EPI_ISL_429469	NA	2020-03-24	Europe	Denmark		NA	Europe	Denmark		genome	29782	Human	unknown	unknown	NA	B.1	GH	Department of Virus and Microbiological Special Diagnostics	Statens Serum Institut	Copenhagen	Denmark	Artillerivej 5	2300 Copenahgen S	Albertsen lab	Department of Chemistry and Bioscience	Aalborg University	Denmark	Rasmus Kirkegaard	https://www.gisaid.org/	NA	NA	2020-04-23	NA
hCoV-19/Denmark/ALAB-SSI357/2020	betacoronavirus	EPI_ISL_429468	NA	2020-03-23	Europe	Denmark		NA	Europe	Denmark		genome	29782	Human	unknown	unknown	NA	B.1.39	GH	Department of Virus and Microbiological Special Diagnostics	Statens Serum Institut	Copenhagen	Denmark	Artillerivej 5	2300 Copenahgen S	Albertsen lab	Department of Chemistry and Bioscience	Aalborg University	Denmark	Rasmus Kirkegaard	https://www.gisaid.org/	NA	NA	2020-04-23	NA
hCoV-19/Denmark/ALAB-SSI356/2020	betacoronavirus	EPI_ISL_429467	NA	2020-03-23	Europe	Denmark		NA	Europe	Denmark		genome	29324	Human	unknown	unknown	NA	B.1.428	GH	Department of Virus and Microbiological Special Diagnostics	Statens Serum Institut	Copenhagen	Denmark	Artillerivej 5	2300 Copenahgen S	Albertsen lab	Department of Chemistry and Bioscience	Aalborg University	Denmark	Rasmus Kirkegaard	https://www.gisaid.org/	NA	NA	2020-04-23	NA
hCoV-19/Denmark/ALAB-SSI354/2020	betacoronavirus	EPI_ISL_429466	NA	2020-03-23	Europe	Denmark		NA	Europe	Denmark		genome	29782	Human	unknown	unknown	NA	B.1	GH	Department of Virus and Microbiological Special Diagnostics	Statens Serum Institut	Copenhagen	Denmark	Artillerivej 5	2300 Copenahgen S	Albertsen lab	Department of Chemistry and Bioscience	Aalborg University	Denmark	Rasmus Kirkegaard	https://www.gisaid.org/	NA	NA	2020-04-23	NA
hCoV-19/Denmark/ALAB-SSI352/2020	betacoronavirus	EPI_ISL_429465	NA	2020-03-23	Europe	Denmark		NA	Europe	Denmark		genome	29782	Human	unknown	unknown	NA	B.1.39	GH	Department of Virus and Microbiological Special Diagnostics	Statens Serum Institut	Copenhagen	Denmark	Artillerivej 5	2300 Copenahgen S	Albertsen lab	Department of Chemistry and Bioscience	Aalborg University	Denmark	Rasmus Kirkegaard	https://www.gisaid.org/	NA	NA	2020-04-23	NA
hCoV-19/Denmark/ALAB-SSI351/2020	betacoronavirus	EPI_ISL_429464	NA	2020-03-23	Europe	Denmark		NA	Europe	Denmark		genome	29782	Human	unknown	unknown	NA	B.1	GH	Department of Virus and Microbiological Special Diagnostics	Statens Serum Institut	Copenhagen	Denmark	Artillerivej 5	2300 Copenahgen S	Albertsen lab	Department of Chemistry and Bioscience	Aalborg University	Denmark	Rasmus Kirkegaard	https://www.gisaid.org/	NA	NA	2020-04-23	NA
hCoV-19/Denmark/ALAB-SSI349/2020	betacoronavirus	EPI_ISL_429463	NA	2020-03-23	Europe	Denmark		NA	Europe	Denmark		genome	29782	Human	unknown	unknown	NA	B.1.428	GH	Department of Virus and Microbiological Special Diagnostics	Statens Serum Institut	Copenhagen	Denmark	Artillerivej 5	2300 Copenahgen S	Albertsen lab	Department of Chemistry and Bioscience	Aalborg University	Denmark	Rasmus Kirkegaard	https://www.gisaid.org/	NA	NA	2020-04-23	NA
hCoV-19/Denmark/ALAB-SSI348/2020	betacoronavirus	EPI_ISL_429462	NA	2020-03-23	Europe	Denmark		NA	Europe	Denmark		genome	29782	Human	unknown	unknown	NA	B.1.39	GH	Department of Virus and Microbiological Special Diagnostics	Statens Serum Institut	Copenhagen	Denmark	Artillerivej 5	2300 Copenahgen S	Albertsen lab	Department of Chemistry and Bioscience	Aalborg University	Denmark	Rasmus Kirkegaard	https://www.gisaid.org/	NA	NA	2020-04-23	NA
hCoV-19/Denmark/ALAB-SSI347/2020	betacoronavirus	EPI_ISL_429461	NA	2020-03-23	Europe	Denmark		NA	Europe	Denmark		genome	29782	Human	unknown	unknown	NA	B.1.39	GH	Department of Virus and Microbiological Special Diagnostics	Statens Serum Institut	Copenhagen	Denmark	Artillerivej 5	2300 Copenahgen S	Albertsen lab	Department of Chemistry and Bioscience	Aalborg University	Denmark	Rasmus Kirkegaard	https://www.gisaid.org/	NA	NA	2020-04-23	NA
hCoV-19/Denmark/ALAB-SSI346/2020	betacoronavirus	EPI_ISL_429460	NA	2020-03-23	Europe	Denmark		NA	Europe	Denmark		genome	29782	Human	unknown	unknown	NA	B.1	GH	Department of Virus and Microbiological Special Diagnostics	Statens Serum Institut	Copenhagen	Denmark	Artillerivej 5	2300 Copenahgen S	Albertsen lab	Department of Chemistry and Bioscience	Aalborg University	Denmark	Rasmus Kirkegaard	https://www.gisaid.org/	NA	NA	2020-04-23	NA
hCoV-19/Denmark/ALAB-SSI337/2020	betacoronavirus	EPI_ISL_429459	NA	2020-03-09	Europe	Denmark		NA	Europe	Denmark		genome	29324	Human	unknown	unknown	NA	B.1.1	GR	Department of Virus and Microbiological Special Diagnostics	Statens Serum Institut	Copenhagen	Denmark	Artillerivej 5	2300 Copenahgen S	Albertsen lab	Department of Chemistry and Bioscience	Aalborg University	Denmark	Rasmus Kirkegaard	https://www.gisaid.org/	NA	NA	2020-04-23	NA
hCoV-19/Denmark/ALAB-SSI332/2020	betacoronavirus	EPI_ISL_429458	NA	2020-03-10	Europe	Denmark		NA	Europe	Denmark		genome	29782	Human	unknown	unknown	NA	B.1	GH	Department of Virus and Microbiological Special Diagnostics	Statens Serum Institut	Copenhagen	Denmark	Artillerivej 5	2300 Copenahgen S	Albertsen lab	Department of Chemistry and Bioscience	Aalborg University	Denmark	Rasmus Kirkegaard	https://www.gisaid.org/	NA	NA	2020-04-23	NA
hCoV-19/Denmark/ALAB-SSI330/2020	betacoronavirus	EPI_ISL_429457	NA	2020-03-09	Europe	Denmark		NA	Europe	Denmark		genome	29324	Human	unknown	unknown	NA	B.1.8	G	Department of Virus and Microbiological Special Diagnostics	Statens Serum Institut	Copenhagen	Denmark	Artillerivej 5	2300 Copenahgen S	Albertsen lab	Department of Chemistry and Bioscience	Aalborg University	Denmark	Rasmus Kirkegaard	https://www.gisaid.org/	NA	NA	2020-04-23	NA
hCoV-19/Denmark/ALAB-SSI329/2020	betacoronavirus	EPI_ISL_429456	NA	2020-03-11	Europe	Denmark		NA	Europe	Denmark		genome	29782	Human	unknown	unknown	NA	B.1.36.10	GH	Department of Virus and Microbiological Special Diagnostics	Statens Serum Institut	Copenhagen	Denmark	Artillerivej 5	2300 Copenahgen S	Albertsen lab	Department of Chemistry and Bioscience	Aalborg University	Denmark	Rasmus Kirkegaard	https://www.gisaid.org/	NA	NA	2020-04-23	NA
hCoV-19/Denmark/ALAB-SSI324/2020	betacoronavirus	EPI_ISL_429455	NA	2020-03-11	Europe	Denmark		NA	Europe	Denmark		genome	29782	Human	unknown	unknown	NA	B.1	G	Department of Virus and Microbiological Special Diagnostics	Statens Serum Institut	Copenhagen	Denmark	Artillerivej 5	2300 Copenahgen S	Albertsen lab	Department of Chemistry and Bioscience	Aalborg University	Denmark	Rasmus Kirkegaard	https://www.gisaid.org/	NA	NA	2020-04-23	NA
hCoV-19/Denmark/ALAB-SSI323/2020	betacoronavirus	EPI_ISL_429454	NA	2020-03-11	Europe	Denmark		NA	Europe	Denmark		genome	29782	Human	unknown	unknown	NA	B.1	GH	Department of Virus and Microbiological Special Diagnostics	Statens Serum Institut	Copenhagen	Denmark	Artillerivej 5	2300 Copenahgen S	Albertsen lab	Department of Chemistry and Bioscience	Aalborg University	Denmark	Rasmus Kirkegaard	https://www.gisaid.org/	NA	NA	2020-04-23	NA
hCoV-19/Denmark/ALAB-SSI302/2020	betacoronavirus	EPI_ISL_429453	NA	2020-03-10	Europe	Denmark		NA	Europe	Denmark		genome	29782	Human	unknown	unknown	NA	B.1	GH	Department of Virus and Microbiological Special Diagnostics	Statens Serum Institut	Copenhagen	Denmark	Artillerivej 5	2300 Copenahgen S	Albertsen lab	Department of Chemistry and Bioscience	Aalborg University	Denmark	Rasmus Kirkegaard	https://www.gisaid.org/	NA	NA	2020-04-23	NA
hCoV-19/Denmark/ALAB-SSI301/2020	betacoronavirus	EPI_ISL_429452	NA	2020-03-10	Europe	Denmark		NA	Europe	Denmark		genome	29782	Human	unknown	unknown	NA	B.1	GH	Department of Virus and Microbiological Special Diagnostics	Statens Serum Institut	Copenhagen	Denmark	Artillerivej 5	2300 Copenahgen S	Albertsen lab	Department of Chemistry and Bioscience	Aalborg University	Denmark	Rasmus Kirkegaard	https://www.gisaid.org/	NA	NA	2020-04-23	NA
hCoV-19/Denmark/ALAB-SSI300/2020	betacoronavirus	EPI_ISL_429451	NA	2020-03-10	Europe	Denmark		NA	Europe	Denmark		genome	29782	Human	unknown	unknown	NA	B.1	GH	Department of Virus and Microbiological Special Diagnostics	Statens Serum Institut	Copenhagen	Denmark	Artillerivej 5	2300 Copenahgen S	Albertsen lab	Department of Chemistry and Bioscience	Aalborg University	Denmark	Rasmus Kirkegaard	https://www.gisaid.org/	NA	NA	2020-04-23	NA
hCoV-19/Denmark/ALAB-SSI299/2020	betacoronavirus	EPI_ISL_429450	NA	2020-03-10	Europe	Denmark		NA	Europe	Denmark		genome	29782	Human	unknown	unknown	NA	B.1	GH	Department of Virus and Microbiological Special Diagnostics	Statens Serum Institut	Copenhagen	Denmark	Artillerivej 5	2300 Copenahgen S	Albertsen lab	Department of Chemistry and Bioscience	Aalborg University	Denmark	Rasmus Kirkegaard	https://www.gisaid.org/	NA	NA	2020-04-23	NA
hCoV-19/Denmark/ALAB-SSI298/2020	betacoronavirus	EPI_ISL_429449	NA	2020-03-10	Europe	Denmark		NA	Europe	Denmark		genome	29782	Human	unknown	unknown	NA	B.1	GH	Department of Virus and Microbiological Special Diagnostics	Statens Serum Institut	Copenhagen	Denmark	Artillerivej 5	2300 Copenahgen S	Albertsen lab	Department of Chemistry and Bioscience	Aalborg University	Denmark	Rasmus Kirkegaard	https://www.gisaid.org/	NA	NA	2020-04-23	NA
hCoV-19/Denmark/ALAB-SSI293/2020	betacoronavirus	EPI_ISL_429448	NA	2020-03-10	Europe	Denmark		NA	Europe	Denmark		genome	29782	Human	unknown	unknown	NA	B.3	L	Department of Virus and Microbiological Special Diagnostics	Statens Serum Institut	Copenhagen	Denmark	Artillerivej 5	2300 Copenahgen S	Albertsen lab	Department of Chemistry and Bioscience	Aalborg University	Denmark	Rasmus Kirkegaard	https://www.gisaid.org/	NA	NA	2020-04-23	NA
hCoV-19/Denmark/ALAB-SSI29/2020	betacoronavirus	EPI_ISL_429447	NA	2020-03-03	Europe	Denmark		NA	Europe	Denmark		genome	29782	Human	unknown	unknown	NA	B.1.1	GR	Department of Virus and Microbiological Special Diagnostics	Statens Serum Institut	Copenhagen	Denmark	Artillerivej 5	2300 Copenahgen S	Albertsen lab	Department of Chemistry and Bioscience	Aalborg University	Denmark	Rasmus Kirkegaard	https://www.gisaid.org/	NA	NA	2020-04-23	NA
hCoV-19/Denmark/ALAB-SSI288/2020	betacoronavirus	EPI_ISL_429446	NA	2020-03-10	Europe	Denmark		NA	Europe	Denmark		genome	29782	Human	unknown	unknown	NA	B.1	GH	Department of Virus and Microbiological Special Diagnostics	Statens Serum Institut	Copenhagen	Denmark	Artillerivej 5	2300 Copenahgen S	Albertsen lab	Department of Chemistry and Bioscience	Aalborg University	Denmark	Rasmus Kirkegaard	https://www.gisaid.org/	NA	NA	2020-04-23	NA
hCoV-19/Denmark/ALAB-SSI287/2020	betacoronavirus	EPI_ISL_429445	NA	2020-03-10	Europe	Denmark		NA	Europe	Denmark		genome	29782	Human	unknown	unknown	NA	B.1	GH	Department of Virus and Microbiological Special Diagnostics	Statens Serum Institut	Copenhagen	Denmark	Artillerivej 5	2300 Copenahgen S	Albertsen lab	Department of Chemistry and Bioscience	Aalborg University	Denmark	Rasmus Kirkegaard	https://www.gisaid.org/	NA	NA	2020-04-23	NA
hCoV-19/Denmark/ALAB-SSI286/2020	betacoronavirus	EPI_ISL_429444	NA	2020-03-10	Europe	Denmark		NA	Europe	Denmark		genome	29782	Human	unknown	unknown	NA	B.3	O	Department of Virus and Microbiological Special Diagnostics	Statens Serum Institut	Copenhagen	Denmark	Artillerivej 5	2300 Copenahgen S	Albertsen lab	Department of Chemistry and Bioscience	Aalborg University	Denmark	Rasmus Kirkegaard	https://www.gisaid.org/	NA	NA	2020-04-23	NA
hCoV-19/Denmark/ALAB-SSI285/2020	betacoronavirus	EPI_ISL_429443	NA	2020-03-10	Europe	Denmark		NA	Europe	Denmark		genome	29782	Human	unknown	unknown	NA	B.1	GH	Department of Virus and Microbiological Special Diagnostics	Statens Serum Institut	Copenhagen	Denmark	Artillerivej 5	2300 Copenahgen S	Albertsen lab	Department of Chemistry and Bioscience	Aalborg University	Denmark	Rasmus Kirkegaard	https://www.gisaid.org/	NA	NA	2020-04-23	NA
hCoV-19/Denmark/ALAB-SSI283/2020	betacoronavirus	EPI_ISL_429442	NA	2020-03-10	Europe	Denmark		NA	Europe	Denmark		genome	29782	Human	unknown	unknown	NA	B.1	GH	Department of Virus and Microbiological Special Diagnostics	Statens Serum Institut	Copenhagen	Denmark	Artillerivej 5	2300 Copenahgen S	Albertsen lab	Department of Chemistry and Bioscience	Aalborg University	Denmark	Rasmus Kirkegaard	https://www.gisaid.org/	NA	NA	2020-04-23	NA
hCoV-19/Denmark/ALAB-SSI282/2020	betacoronavirus	EPI_ISL_429441	NA	2020-03-10	Europe	Denmark		NA	Europe	Denmark		genome	29782	Human	unknown	unknown	NA	B.1	GH	Department of Virus and Microbiological Special Diagnostics	Statens Serum Institut	Copenhagen	Denmark	Artillerivej 5	2300 Copenahgen S	Albertsen lab	Department of Chemistry and Bioscience	Aalborg University	Denmark	Rasmus Kirkegaard	https://www.gisaid.org/	NA	NA	2020-04-23	NA
hCoV-19/Denmark/ALAB-SSI280/2020	betacoronavirus	EPI_ISL_429440	NA	2020-03-10	Europe	Denmark		NA	Europe	Denmark		genome	29782	Human	unknown	unknown	NA	B.1	GH	Department of Virus and Microbiological Special Diagnostics	Statens Serum Institut	Copenhagen	Denmark	Artillerivej 5	2300 Copenahgen S	Albertsen lab	Department of Chemistry and Bioscience	Aalborg University	Denmark	Rasmus Kirkegaard	https://www.gisaid.org/	NA	NA	2020-04-23	NA
hCoV-19/Denmark/ALAB-SSI279/2020	betacoronavirus	EPI_ISL_429439	NA	2020-03-10	Europe	Denmark		NA	Europe	Denmark		genome	29782	Human	unknown	unknown	NA	B.1	GH	Department of Virus and Microbiological Special Diagnostics	Statens Serum Institut	Copenhagen	Denmark	Artillerivej 5	2300 Copenahgen S	Albertsen lab	Department of Chemistry and Bioscience	Aalborg University	Denmark	Rasmus Kirkegaard	https://www.gisaid.org/	NA	NA	2020-04-23	NA
hCoV-19/Denmark/ALAB-SSI277/2020	betacoronavirus	EPI_ISL_429438	NA	2020-03-10	Europe	Denmark		NA	Europe	Denmark		genome	29782	Human	unknown	unknown	NA	B.1	GH	Department of Virus and Microbiological Special Diagnostics	Statens Serum Institut	Copenhagen	Denmark	Artillerivej 5	2300 Copenahgen S	Albertsen lab	Department of Chemistry and Bioscience	Aalborg University	Denmark	Rasmus Kirkegaard	https://www.gisaid.org/	NA	NA	2020-04-23	NA
hCoV-19/Denmark/ALAB-SSI276/2020	betacoronavirus	EPI_ISL_429437	NA	2020-03-10	Europe	Denmark		NA	Europe	Denmark		genome	29782	Human	unknown	unknown	NA	B.1.8	G	Department of Virus and Microbiological Special Diagnostics	Statens Serum Institut	Copenhagen	Denmark	Artillerivej 5	2300 Copenahgen S	Albertsen lab	Department of Chemistry and Bioscience	Aalborg University	Denmark	Rasmus Kirkegaard	https://www.gisaid.org/	NA	NA	2020-04-23	NA
hCoV-19/Denmark/ALAB-SSI275/2020	betacoronavirus	EPI_ISL_429436	NA	2020-03-10	Europe	Denmark		NA	Europe	Denmark		genome	29782	Human	unknown	unknown	NA	B.1	GH	Department of Virus and Microbiological Special Diagnostics	Statens Serum Institut	Copenhagen	Denmark	Artillerivej 5	2300 Copenahgen S	Albertsen lab	Department of Chemistry and Bioscience	Aalborg University	Denmark	Rasmus Kirkegaard	https://www.gisaid.org/	NA	NA	2020-04-23	NA
hCoV-19/Denmark/ALAB-SSI274/2020	betacoronavirus	EPI_ISL_429435	NA	2020-03-10	Europe	Denmark		NA	Europe	Denmark		genome	29782	Human	unknown	unknown	NA	B.1	GH	Department of Virus and Microbiological Special Diagnostics	Statens Serum Institut	Copenhagen	Denmark	Artillerivej 5	2300 Copenahgen S	Albertsen lab	Department of Chemistry and Bioscience	Aalborg University	Denmark	Rasmus Kirkegaard	https://www.gisaid.org/	NA	NA	2020-04-23	NA
hCoV-19/Denmark/ALAB-SSI273/2020	betacoronavirus	EPI_ISL_429434	NA	2020-03-10	Europe	Denmark		NA	Europe	Denmark		genome	29782	Human	unknown	unknown	NA	B.1.8	G	Department of Virus and Microbiological Special Diagnostics	Statens Serum Institut	Copenhagen	Denmark	Artillerivej 5	2300 Copenahgen S	Albertsen lab	Department of Chemistry and Bioscience	Aalborg University	Denmark	Rasmus Kirkegaard	https://www.gisaid.org/	NA	NA	2020-04-23	NA
hCoV-19/Denmark/ALAB-SSI272/2020	betacoronavirus	EPI_ISL_429433	NA	2020-03-10	Europe	Denmark		NA	Europe	Denmark		genome	29782	Human	unknown	unknown	NA	B.1	GH	Department of Virus and Microbiological Special Diagnostics	Statens Serum Institut	Copenhagen	Denmark	Artillerivej 5	2300 Copenahgen S	Albertsen lab	Department of Chemistry and Bioscience	Aalborg University	Denmark	Rasmus Kirkegaard	https://www.gisaid.org/	NA	NA	2020-04-23	NA
hCoV-19/Denmark/ALAB-SSI271A/2020	betacoronavirus	EPI_ISL_429432	NA	2020-03-10	Europe	Denmark		NA	Europe	Denmark		genome	29782	Human	unknown	unknown	NA	B.1	GH	Department of Virus and Microbiological Special Diagnostics	Statens Serum Institut	Copenhagen	Denmark	Artillerivej 5	2300 Copenahgen S	Albertsen lab	Department of Chemistry and Bioscience	Aalborg University	Denmark	Rasmus Kirkegaard	https://www.gisaid.org/	NA	NA	2020-04-23	NA
hCoV-19/Denmark/ALAB-SSI271/2020	betacoronavirus	EPI_ISL_429431	NA	2020-03-10	Europe	Denmark		NA	Europe	Denmark		genome	29782	Human	unknown	unknown	NA	B.1.343	GH	Department of Virus and Microbiological Special Diagnostics	Statens Serum Institut	Copenhagen	Denmark	Artillerivej 5	2300 Copenahgen S	Albertsen lab	Department of Chemistry and Bioscience	Aalborg University	Denmark	Rasmus Kirkegaard	https://www.gisaid.org/	NA	NA	2020-04-23	NA
hCoV-19/Denmark/ALAB-SSI270/2020	betacoronavirus	EPI_ISL_429430	NA	2020-03-10	Europe	Denmark		NA	Europe	Denmark		genome	29324	Human	unknown	unknown	NA	B.3	L	Department of Virus and Microbiological Special Diagnostics	Statens Serum Institut	Copenhagen	Denmark	Artillerivej 5	2300 Copenahgen S	Albertsen lab	Department of Chemistry and Bioscience	Aalborg University	Denmark	Rasmus Kirkegaard	https://www.gisaid.org/	NA	NA	2020-04-23	NA
hCoV-19/Denmark/ALAB-SSI269/2020	betacoronavirus	EPI_ISL_429429	NA	2020-03-10	Europe	Denmark		NA	Europe	Denmark		genome	29782	Human	unknown	unknown	NA	B.1	GH	Department of Virus and Microbiological Special Diagnostics	Statens Serum Institut	Copenhagen	Denmark	Artillerivej 5	2300 Copenahgen S	Albertsen lab	Department of Chemistry and Bioscience	Aalborg University	Denmark	Rasmus Kirkegaard	https://www.gisaid.org/	NA	NA	2020-04-23	NA
hCoV-19/Denmark/ALAB-SSI268/2020	betacoronavirus	EPI_ISL_429428	NA	2020-03-10	Europe	Denmark		NA	Europe	Denmark		genome	29782	Human	unknown	unknown	NA	B.1	GH	Department of Virus and Microbiological Special Diagnostics	Statens Serum Institut	Copenhagen	Denmark	Artillerivej 5	2300 Copenahgen S	Albertsen lab	Department of Chemistry and Bioscience	Aalborg University	Denmark	Rasmus Kirkegaard	https://www.gisaid.org/	NA	NA	2020-04-23	NA
hCoV-19/Denmark/ALAB-SSI265/2020	betacoronavirus	EPI_ISL_429427	NA	2020-03-10	Europe	Denmark		NA	Europe	Denmark		genome	29782	Human	unknown	unknown	NA	B.3	L	Department of Virus and Microbiological Special Diagnostics	Statens Serum Institut	Copenhagen	Denmark	Artillerivej 5	2300 Copenahgen S	Albertsen lab	Department of Chemistry and Bioscience	Aalborg University	Denmark	Rasmus Kirkegaard	https://www.gisaid.org/	NA	NA	2020-04-23	NA
hCoV-19/Denmark/ALAB-SSI264/2020	betacoronavirus	EPI_ISL_429426	NA	2020-03-10	Europe	Denmark		NA	Europe	Denmark		genome	29782	Human	unknown	unknown	NA	B.3	L	Department of Virus and Microbiological Special Diagnostics	Statens Serum Institut	Copenhagen	Denmark	Artillerivej 5	2300 Copenahgen S	Albertsen lab	Department of Chemistry and Bioscience	Aalborg University	Denmark	Rasmus Kirkegaard	https://www.gisaid.org/	NA	NA	2020-04-23	NA
hCoV-19/Denmark/ALAB-SSI263/2020	betacoronavirus	EPI_ISL_429425	NA	2020-03-10	Europe	Denmark		NA	Europe	Denmark		genome	29782	Human	unknown	unknown	NA	B.1.1	GR	Department of Virus and Microbiological Special Diagnostics	Statens Serum Institut	Copenhagen	Denmark	Artillerivej 5	2300 Copenahgen S	Albertsen lab	Department of Chemistry and Bioscience	Aalborg University	Denmark	Rasmus Kirkegaard	https://www.gisaid.org/	NA	NA	2020-04-23	NA
hCoV-19/Denmark/ALAB-SSI262/2020	betacoronavirus	EPI_ISL_429424	NA	2020-03-10	Europe	Denmark		NA	Europe	Denmark		genome	29782	Human	unknown	unknown	NA	B.1.8	G	Department of Virus and Microbiological Special Diagnostics	Statens Serum Institut	Copenhagen	Denmark	Artillerivej 5	2300 Copenahgen S	Albertsen lab	Department of Chemistry and Bioscience	Aalborg University	Denmark	Rasmus Kirkegaard	https://www.gisaid.org/	NA	NA	2020-04-23	NA
hCoV-19/Denmark/ALAB-SSI261/2020	betacoronavirus	EPI_ISL_429423	NA	2020-03-10	Europe	Denmark		NA	Europe	Denmark		genome	29782	Human	unknown	unknown	NA	B.1	GH	Department of Virus and Microbiological Special Diagnostics	Statens Serum Institut	Copenhagen	Denmark	Artillerivej 5	2300 Copenahgen S	Albertsen lab	Department of Chemistry and Bioscience	Aalborg University	Denmark	Rasmus Kirkegaard	https://www.gisaid.org/	NA	NA	2020-04-23	NA
hCoV-19/Denmark/ALAB-SSI260/2020	betacoronavirus	EPI_ISL_429422	NA	2020-03-10	Europe	Denmark		NA	Europe	Denmark		genome	29782	Human	unknown	unknown	NA	B.1	GH	Department of Virus and Microbiological Special Diagnostics	Statens Serum Institut	Copenhagen	Denmark	Artillerivej 5	2300 Copenahgen S	Albertsen lab	Department of Chemistry and Bioscience	Aalborg University	Denmark	Rasmus Kirkegaard	https://www.gisaid.org/	NA	NA	2020-04-23	NA
hCoV-19/Denmark/ALAB-SSI259/2020	betacoronavirus	EPI_ISL_429421	NA	2020-03-10	Europe	Denmark		NA	Europe	Denmark		genome	29782	Human	unknown	unknown	NA	B.3	L	Department of Virus and Microbiological Special Diagnostics	Statens Serum Institut	Copenhagen	Denmark	Artillerivej 5	2300 Copenahgen S	Albertsen lab	Department of Chemistry and Bioscience	Aalborg University	Denmark	Rasmus Kirkegaard	https://www.gisaid.org/	NA	NA	2020-04-23	NA
hCoV-19/Denmark/ALAB-SSI258/2020	betacoronavirus	EPI_ISL_429420	NA	2020-03-10	Europe	Denmark		NA	Europe	Denmark		genome	29782	Human	unknown	unknown	NA	B.3	L	Department of Virus and Microbiological Special Diagnostics	Statens Serum Institut	Copenhagen	Denmark	Artillerivej 5	2300 Copenahgen S	Albertsen lab	Department of Chemistry and Bioscience	Aalborg University	Denmark	Rasmus Kirkegaard	https://www.gisaid.org/	NA	NA	2020-04-23	NA
hCoV-19/Denmark/ALAB-SSI256/2020	betacoronavirus	EPI_ISL_429419	NA	2020-03-10	Europe	Denmark		NA	Europe	Denmark		genome	29779	Human	unknown	unknown	NA	B.3	L	Department of Virus and Microbiological Special Diagnostics	Statens Serum Institut	Copenhagen	Denmark	Artillerivej 5	2300 Copenahgen S	Albertsen lab	Department of Chemistry and Bioscience	Aalborg University	Denmark	Rasmus Kirkegaard	https://www.gisaid.org/	NA	NA	2020-04-23	NA
hCoV-19/Denmark/ALAB-SSI254/2020	betacoronavirus	EPI_ISL_429418	NA	2020-03-10	Europe	Denmark		NA	Europe	Denmark		genome	29767	Human	unknown	unknown	NA	B.1	GH	Department of Virus and Microbiological Special Diagnostics	Statens Serum Institut	Copenhagen	Denmark	Artillerivej 5	2300 Copenahgen S	Albertsen lab	Department of Chemistry and Bioscience	Aalborg University	Denmark	Rasmus Kirkegaard	https://www.gisaid.org/	NA	NA	2020-04-23	NA
hCoV-19/Denmark/ALAB-SSI253/2020	betacoronavirus	EPI_ISL_429417	NA	2020-03-10	Europe	Denmark		NA	Europe	Denmark		genome	29782	Human	unknown	unknown	NA	B.1.513	GH	Department of Virus and Microbiological Special Diagnostics	Statens Serum Institut	Copenhagen	Denmark	Artillerivej 5	2300 Copenahgen S	Albertsen lab	Department of Chemistry and Bioscience	Aalborg University	Denmark	Rasmus Kirkegaard	https://www.gisaid.org/	NA	NA	2020-04-23	NA
hCoV-19/Denmark/ALAB-SSI239/2020	betacoronavirus	EPI_ISL_429416	NA	2020-03-10	Europe	Denmark		NA	Europe	Denmark		genome	29782	Human	unknown	unknown	NA	B.1	GH	Department of Virus and Microbiological Special Diagnostics	Statens Serum Institut	Copenhagen	Denmark	Artillerivej 5	2300 Copenahgen S	Albertsen lab	Department of Chemistry and Bioscience	Aalborg University	Denmark	Rasmus Kirkegaard	https://www.gisaid.org/	NA	NA	2020-04-23	NA
hCoV-19/Denmark/ALAB-SSI237/2020	betacoronavirus	EPI_ISL_429415	NA	2020-03-10	Europe	Denmark		NA	Europe	Denmark		genome	29782	Human	unknown	unknown	NA	B.1	GH	Department of Virus and Microbiological Special Diagnostics	Statens Serum Institut	Copenhagen	Denmark	Artillerivej 5	2300 Copenahgen S	Albertsen lab	Department of Chemistry and Bioscience	Aalborg University	Denmark	Rasmus Kirkegaard	https://www.gisaid.org/	NA	NA	2020-04-23	NA
hCoV-19/Denmark/ALAB-SSI235/2020	betacoronavirus	EPI_ISL_429414	NA	2020-03-09	Europe	Denmark		NA	Europe	Denmark		genome	29782	Human	unknown	unknown	NA	B.1.1	GR	Department of Virus and Microbiological Special Diagnostics	Statens Serum Institut	Copenhagen	Denmark	Artillerivej 5	2300 Copenahgen S	Albertsen lab	Department of Chemistry and Bioscience	Aalborg University	Denmark	Rasmus Kirkegaard	https://www.gisaid.org/	NA	NA	2020-04-23	NA
hCoV-19/Denmark/ALAB-SSI234/2020	betacoronavirus	EPI_ISL_429413	NA	2020-03-10	Europe	Denmark		NA	Europe	Denmark		genome	29782	Human	unknown	unknown	NA	B.1.1	GR	Department of Virus and Microbiological Special Diagnostics	Statens Serum Institut	Copenhagen	Denmark	Artillerivej 5	2300 Copenahgen S	Albertsen lab	Department of Chemistry and Bioscience	Aalborg University	Denmark	Rasmus Kirkegaard	https://www.gisaid.org/	NA	NA	2020-04-23	NA
hCoV-19/Denmark/ALAB-SSI228/2020	betacoronavirus	EPI_ISL_429412	NA	2020-03-10	Europe	Denmark		NA	Europe	Denmark		genome	29767	Human	unknown	unknown	NA	B.3	O	Department of Virus and Microbiological Special Diagnostics	Statens Serum Institut	Copenhagen	Denmark	Artillerivej 5	2300 Copenahgen S	Albertsen lab	Department of Chemistry and Bioscience	Aalborg University	Denmark	Rasmus Kirkegaard	https://www.gisaid.org/	NA	NA	2020-04-23	NA
hCoV-19/Denmark/ALAB-SSI226/2020	betacoronavirus	EPI_ISL_429411	NA	2020-03-10	Europe	Denmark		NA	Europe	Denmark		genome	29782	Human	unknown	unknown	NA	B.1.1	GR	Department of Virus and Microbiological Special Diagnostics	Statens Serum Institut	Copenhagen	Denmark	Artillerivej 5	2300 Copenahgen S	Albertsen lab	Department of Chemistry and Bioscience	Aalborg University	Denmark	Rasmus Kirkegaard	https://www.gisaid.org/	NA	NA	2020-04-23	NA
hCoV-19/Denmark/ALAB-SSI221/2020	betacoronavirus	EPI_ISL_429410	NA	2020-03-10	Europe	Denmark		NA	Europe	Denmark		genome	29782	Human	unknown	unknown	NA	B.1.1	GR	Department of Virus and Microbiological Special Diagnostics	Statens Serum Institut	Copenhagen	Denmark	Artillerivej 5	2300 Copenahgen S	Albertsen lab	Department of Chemistry and Bioscience	Aalborg University	Denmark	Rasmus Kirkegaard	https://www.gisaid.org/	NA	NA	2020-04-23	NA
hCoV-19/Denmark/ALAB-SSI219/2020	betacoronavirus	EPI_ISL_429409	NA	2020-03-10	Europe	Denmark		NA	Europe	Denmark		genome	29782	Human	unknown	unknown	NA	B.1	GH	Department of Virus and Microbiological Special Diagnostics	Statens Serum Institut	Copenhagen	Denmark	Artillerivej 5	2300 Copenahgen S	Albertsen lab	Department of Chemistry and Bioscience	Aalborg University	Denmark	Rasmus Kirkegaard	https://www.gisaid.org/	NA	NA	2020-04-23	NA
hCoV-19/Denmark/ALAB-SSI216/2020	betacoronavirus	EPI_ISL_429408	NA	2020-03-10	Europe	Denmark		NA	Europe	Denmark		genome	29782	Human	unknown	unknown	NA	B.1.1	GR	Department of Virus and Microbiological Special Diagnostics	Statens Serum Institut	Copenhagen	Denmark	Artillerivej 5	2300 Copenahgen S	Albertsen lab	Department of Chemistry and Bioscience	Aalborg University	Denmark	Rasmus Kirkegaard	https://www.gisaid.org/	NA	NA	2020-04-23	NA
hCoV-19/Denmark/ALAB-SSI215/2020	betacoronavirus	EPI_ISL_429407	NA	2020-03-11	Europe	Denmark		NA	Europe	Denmark		genome	29782	Human	unknown	unknown	NA	B.1	GH	Department of Virus and Microbiological Special Diagnostics	Statens Serum Institut	Copenhagen	Denmark	Artillerivej 5	2300 Copenahgen S	Albertsen lab	Department of Chemistry and Bioscience	Aalborg University	Denmark	Rasmus Kirkegaard	https://www.gisaid.org/	NA	NA	2020-04-23	NA
hCoV-19/Denmark/ALAB-SSI213/2020	betacoronavirus	EPI_ISL_429406	NA	2020-03-11	Europe	Denmark		NA	Europe	Denmark		genome	29782	Human	unknown	unknown	NA	B.1	GH	Department of Virus and Microbiological Special Diagnostics	Statens Serum Institut	Copenhagen	Denmark	Artillerivej 5	2300 Copenahgen S	Albertsen lab	Department of Chemistry and Bioscience	Aalborg University	Denmark	Rasmus Kirkegaard	https://www.gisaid.org/	NA	NA	2020-04-23	NA
hCoV-19/Denmark/ALAB-SSI209/2020	betacoronavirus	EPI_ISL_429405	NA	2020-03-10	Europe	Denmark		NA	Europe	Denmark		genome	29782	Human	unknown	unknown	NA	B.1	G	Department of Virus and Microbiological Special Diagnostics	Statens Serum Institut	Copenhagen	Denmark	Artillerivej 5	2300 Copenahgen S	Albertsen lab	Department of Chemistry and Bioscience	Aalborg University	Denmark	Rasmus Kirkegaard	https://www.gisaid.org/	NA	NA	2020-04-23	NA
hCoV-19/Denmark/ALAB-SSI207/2020	betacoronavirus	EPI_ISL_429404	NA	2020-03-10	Europe	Denmark		NA	Europe	Denmark		genome	29782	Human	unknown	unknown	NA	B.1	GH	Department of Virus and Microbiological Special Diagnostics	Statens Serum Institut	Copenhagen	Denmark	Artillerivej 5	2300 Copenahgen S	Albertsen lab	Department of Chemistry and Bioscience	Aalborg University	Denmark	Rasmus Kirkegaard	https://www.gisaid.org/	NA	NA	2020-04-23	NA
hCoV-19/Denmark/ALAB-SSI205/2020	betacoronavirus	EPI_ISL_429403	NA	2020-03-09	Europe	Denmark		NA	Europe	Denmark		genome	29782	Human	unknown	unknown	NA	B.1	GH	Department of Virus and Microbiological Special Diagnostics	Statens Serum Institut	Copenhagen	Denmark	Artillerivej 5	2300 Copenahgen S	Albertsen lab	Department of Chemistry and Bioscience	Aalborg University	Denmark	Rasmus Kirkegaard	https://www.gisaid.org/	NA	NA	2020-04-23	NA
hCoV-19/Denmark/ALAB-SSI204/2020	betacoronavirus	EPI_ISL_429402	NA	2020-03-09	Europe	Denmark		NA	Europe	Denmark		genome	29782	Human	unknown	unknown	NA	B.1	GH	Department of Virus and Microbiological Special Diagnostics	Statens Serum Institut	Copenhagen	Denmark	Artillerivej 5	2300 Copenahgen S	Albertsen lab	Department of Chemistry and Bioscience	Aalborg University	Denmark	Rasmus Kirkegaard	https://www.gisaid.org/	NA	NA	2020-04-23	NA
hCoV-19/Denmark/ALAB-SSI203/2020	betacoronavirus	EPI_ISL_429401	NA	2020-03-09	Europe	Denmark		NA	Europe	Denmark		genome	29782	Human	unknown	unknown	NA	B.3	L	Department of Virus and Microbiological Special Diagnostics	Statens Serum Institut	Copenhagen	Denmark	Artillerivej 5	2300 Copenahgen S	Albertsen lab	Department of Chemistry and Bioscience	Aalborg University	Denmark	Rasmus Kirkegaard	https://www.gisaid.org/	NA	NA	2020-04-23	NA
hCoV-19/Denmark/ALAB-SSI202/2020	betacoronavirus	EPI_ISL_429400	NA	2020-03-09	Europe	Denmark		NA	Europe	Denmark		genome	29782	Human	unknown	unknown	NA	B.1	GH	Department of Virus and Microbiological Special Diagnostics	Statens Serum Institut	Copenhagen	Denmark	Artillerivej 5	2300 Copenahgen S	Albertsen lab	Department of Chemistry and Bioscience	Aalborg University	Denmark	Rasmus Kirkegaard	https://www.gisaid.org/	NA	NA	2020-04-23	NA
hCoV-19/Denmark/ALAB-SSI201/2020	betacoronavirus	EPI_ISL_429399	NA	2020-03-09	Europe	Denmark		NA	Europe	Denmark		genome	29782	Human	unknown	unknown	NA	B.1	G	Department of Virus and Microbiological Special Diagnostics	Statens Serum Institut	Copenhagen	Denmark	Artillerivej 5	2300 Copenahgen S	Albertsen lab	Department of Chemistry and Bioscience	Aalborg University	Denmark	Rasmus Kirkegaard	https://www.gisaid.org/	NA	NA	2020-04-23	NA
hCoV-19/Denmark/ALAB-SSI200/2020	betacoronavirus	EPI_ISL_429398	NA	2020-03-09	Europe	Denmark		NA	Europe	Denmark		genome	29782	Human	unknown	unknown	NA	B.1.1	GR	Department of Virus and Microbiological Special Diagnostics	Statens Serum Institut	Copenhagen	Denmark	Artillerivej 5	2300 Copenahgen S	Albertsen lab	Department of Chemistry and Bioscience	Aalborg University	Denmark	Rasmus Kirkegaard	https://www.gisaid.org/	NA	NA	2020-04-23	NA
hCoV-19/Denmark/ALAB-SSI199/2020	betacoronavirus	EPI_ISL_429397	NA	2020-03-09	Europe	Denmark		NA	Europe	Denmark		genome	29782	Human	unknown	unknown	NA	B.3	L	Department of Virus and Microbiological Special Diagnostics	Statens Serum Institut	Copenhagen	Denmark	Artillerivej 5	2300 Copenahgen S	Albertsen lab	Department of Chemistry and Bioscience	Aalborg University	Denmark	Rasmus Kirkegaard	https://www.gisaid.org/	NA	NA	2020-04-23	NA
hCoV-19/Denmark/ALAB-SSI195/2020	betacoronavirus	EPI_ISL_429396	NA	2020-03-09	Europe	Denmark		NA	Europe	Denmark		genome	29782	Human	unknown	unknown	NA	B.1	GH	Department of Virus and Microbiological Special Diagnostics	Statens Serum Institut	Copenhagen	Denmark	Artillerivej 5	2300 Copenahgen S	Albertsen lab	Department of Chemistry and Bioscience	Aalborg University	Denmark	Rasmus Kirkegaard	https://www.gisaid.org/	NA	NA	2020-04-23	NA
hCoV-19/Denmark/ALAB-SSI194/2020	betacoronavirus	EPI_ISL_429395	NA	2020-03-09	Europe	Denmark		NA	Europe	Denmark		genome	29782	Human	unknown	unknown	NA	B.1	GH	Department of Virus and Microbiological Special Diagnostics	Statens Serum Institut	Copenhagen	Denmark	Artillerivej 5	2300 Copenahgen S	Albertsen lab	Department of Chemistry and Bioscience	Aalborg University	Denmark	Rasmus Kirkegaard	https://www.gisaid.org/	NA	NA	2020-04-23	NA
hCoV-19/Denmark/ALAB-SSI193/2020	betacoronavirus	EPI_ISL_429394	NA	2020-03-09	Europe	Denmark		NA	Europe	Denmark		genome	29782	Human	unknown	unknown	NA	B.28	V	Department of Virus and Microbiological Special Diagnostics	Statens Serum Institut	Copenhagen	Denmark	Artillerivej 5	2300 Copenahgen S	Albertsen lab	Department of Chemistry and Bioscience	Aalborg University	Denmark	Rasmus Kirkegaard	https://www.gisaid.org/	NA	NA	2020-04-23	NA
hCoV-19/Denmark/ALAB-SSI190/2020	betacoronavirus	EPI_ISL_429393	NA	2020-03-09	Europe	Denmark		NA	Europe	Denmark		genome	29782	Human	unknown	unknown	NA	B.1	GH	Department of Virus and Microbiological Special Diagnostics	Statens Serum Institut	Copenhagen	Denmark	Artillerivej 5	2300 Copenahgen S	Albertsen lab	Department of Chemistry and Bioscience	Aalborg University	Denmark	Rasmus Kirkegaard	https://www.gisaid.org/	NA	NA	2020-04-23	NA
hCoV-19/Denmark/ALAB-SSI189/2020	betacoronavirus	EPI_ISL_429392	NA	2020-03-09	Europe	Denmark		NA	Europe	Denmark		genome	29782	Human	unknown	unknown	NA	B.1	GH	Department of Virus and Microbiological Special Diagnostics	Statens Serum Institut	Copenhagen	Denmark	Artillerivej 5	2300 Copenahgen S	Albertsen lab	Department of Chemistry and Bioscience	Aalborg University	Denmark	Rasmus Kirkegaard	https://www.gisaid.org/	NA	NA	2020-04-23	NA
hCoV-19/Denmark/ALAB-SSI187/2020	betacoronavirus	EPI_ISL_429391	NA	2020-03-09	Europe	Denmark		NA	Europe	Denmark		genome	29782	Human	unknown	unknown	NA	B.1.510	GH	Department of Virus and Microbiological Special Diagnostics	Statens Serum Institut	Copenhagen	Denmark	Artillerivej 5	2300 Copenahgen S	Albertsen lab	Department of Chemistry and Bioscience	Aalborg University	Denmark	Rasmus Kirkegaard	https://www.gisaid.org/	NA	NA	2020-04-23	NA
hCoV-19/Denmark/ALAB-SSI186/2020	betacoronavirus	EPI_ISL_429390	NA	2020-03-09	Europe	Denmark		NA	Europe	Denmark		genome	29782	Human	unknown	unknown	NA	B.1	GH	Department of Virus and Microbiological Special Diagnostics	Statens Serum Institut	Copenhagen	Denmark	Artillerivej 5	2300 Copenahgen S	Albertsen lab	Department of Chemistry and Bioscience	Aalborg University	Denmark	Rasmus Kirkegaard	https://www.gisaid.org/	NA	NA	2020-04-23	NA
hCoV-19/Denmark/ALAB-SSI184/2020	betacoronavirus	EPI_ISL_429389	NA	2020-03-09	Europe	Denmark		NA	Europe	Denmark		genome	29782	Human	unknown	unknown	NA	B.1	GH	Department of Virus and Microbiological Special Diagnostics	Statens Serum Institut	Copenhagen	Denmark	Artillerivej 5	2300 Copenahgen S	Albertsen lab	Department of Chemistry and Bioscience	Aalborg University	Denmark	Rasmus Kirkegaard	https://www.gisaid.org/	NA	NA	2020-04-23	NA
hCoV-19/Denmark/ALAB-SSI183/2020	betacoronavirus	EPI_ISL_429388	NA	2020-03-09	Europe	Denmark		NA	Europe	Denmark		genome	29782	Human	unknown	unknown	NA	B.1	GH	Department of Virus and Microbiological Special Diagnostics	Statens Serum Institut	Copenhagen	Denmark	Artillerivej 5	2300 Copenahgen S	Albertsen lab	Department of Chemistry and Bioscience	Aalborg University	Denmark	Rasmus Kirkegaard	https://www.gisaid.org/	NA	NA	2020-04-23	NA
hCoV-19/Denmark/ALAB-SSI174/2020	betacoronavirus	EPI_ISL_429387	NA	2020-03-09	Europe	Denmark		NA	Europe	Denmark		genome	29782	Human	unknown	unknown	NA	B.1	GH	Department of Virus and Microbiological Special Diagnostics	Statens Serum Institut	Copenhagen	Denmark	Artillerivej 5	2300 Copenahgen S	Albertsen lab	Department of Chemistry and Bioscience	Aalborg University	Denmark	Rasmus Kirkegaard	https://www.gisaid.org/	NA	NA	2020-04-23	NA
hCoV-19/Denmark/ALAB-SSI173/2020	betacoronavirus	EPI_ISL_429386	NA	2020-03-09	Europe	Denmark		NA	Europe	Denmark		genome	29782	Human	unknown	unknown	NA	B.1	GH	Department of Virus and Microbiological Special Diagnostics	Statens Serum Institut	Copenhagen	Denmark	Artillerivej 5	2300 Copenahgen S	Albertsen lab	Department of Chemistry and Bioscience	Aalborg University	Denmark	Rasmus Kirkegaard	https://www.gisaid.org/	NA	NA	2020-04-23	NA
hCoV-19/Denmark/ALAB-SSI172/2020	betacoronavirus	EPI_ISL_429385	NA	2020-03-09	Europe	Denmark		NA	Europe	Denmark		genome	29782	Human	unknown	unknown	NA	B.1	GH	Department of Virus and Microbiological Special Diagnostics	Statens Serum Institut	Copenhagen	Denmark	Artillerivej 5	2300 Copenahgen S	Albertsen lab	Department of Chemistry and Bioscience	Aalborg University	Denmark	Rasmus Kirkegaard	https://www.gisaid.org/	NA	NA	2020-04-23	NA
hCoV-19/Denmark/ALAB-SSI171/2020	betacoronavirus	EPI_ISL_429384	NA	2020-03-09	Europe	Denmark		NA	Europe	Denmark		genome	29782	Human	unknown	unknown	NA	B.1	GH	Department of Virus and Microbiological Special Diagnostics	Statens Serum Institut	Copenhagen	Denmark	Artillerivej 5	2300 Copenahgen S	Albertsen lab	Department of Chemistry and Bioscience	Aalborg University	Denmark	Rasmus Kirkegaard	https://www.gisaid.org/	NA	NA	2020-04-23	NA
hCoV-19/Denmark/ALAB-SSI169/2020	betacoronavirus	EPI_ISL_429383	NA	2020-03-09	Europe	Denmark		NA	Europe	Denmark		genome	29782	Human	unknown	unknown	NA	B.1	GH	Department of Virus and Microbiological Special Diagnostics	Statens Serum Institut	Copenhagen	Denmark	Artillerivej 5	2300 Copenahgen S	Albertsen lab	Department of Chemistry and Bioscience	Aalborg University	Denmark	Rasmus Kirkegaard	https://www.gisaid.org/	NA	NA	2020-04-23	NA
hCoV-19/Denmark/ALAB-SSI168/2020	betacoronavirus	EPI_ISL_429382	NA	2020-03-09	Europe	Denmark		NA	Europe	Denmark		genome	29782	Human	unknown	unknown	NA	B.1	GH	Department of Virus and Microbiological Special Diagnostics	Statens Serum Institut	Copenhagen	Denmark	Artillerivej 5	2300 Copenahgen S	Albertsen lab	Department of Chemistry and Bioscience	Aalborg University	Denmark	Rasmus Kirkegaard	https://www.gisaid.org/	NA	NA	2020-04-23	NA
hCoV-19/Denmark/ALAB-SSI167/2020	betacoronavirus	EPI_ISL_429381	NA	2020-03-09	Europe	Denmark		NA	Europe	Denmark		genome	29782	Human	unknown	unknown	NA	B.1	GH	Department of Virus and Microbiological Special Diagnostics	Statens Serum Institut	Copenhagen	Denmark	Artillerivej 5	2300 Copenahgen S	Albertsen lab	Department of Chemistry and Bioscience	Aalborg University	Denmark	Rasmus Kirkegaard	https://www.gisaid.org/	NA	NA	2020-04-23	NA
hCoV-19/Denmark/ALAB-SSI166/2020	betacoronavirus	EPI_ISL_429380	NA	2020-03-09	Europe	Denmark		NA	Europe	Denmark		genome	29324	Human	unknown	unknown	NA	B.1	GH	Department of Virus and Microbiological Special Diagnostics	Statens Serum Institut	Copenhagen	Denmark	Artillerivej 5	2300 Copenahgen S	Albertsen lab	Department of Chemistry and Bioscience	Aalborg University	Denmark	Rasmus Kirkegaard	https://www.gisaid.org/	NA	NA	2020-04-23	NA
hCoV-19/Denmark/ALAB-SSI164/2020	betacoronavirus	EPI_ISL_429379	NA	2020-03-09	Europe	Denmark		NA	Europe	Denmark		genome	29782	Human	unknown	unknown	NA	B.1	GH	Department of Virus and Microbiological Special Diagnostics	Statens Serum Institut	Copenhagen	Denmark	Artillerivej 5	2300 Copenahgen S	Albertsen lab	Department of Chemistry and Bioscience	Aalborg University	Denmark	Rasmus Kirkegaard	https://www.gisaid.org/	NA	NA	2020-04-23	NA
hCoV-19/Denmark/ALAB-SSI163/2020	betacoronavirus	EPI_ISL_429378	NA	2020-03-09	Europe	Denmark		NA	Europe	Denmark		genome	29782	Human	unknown	unknown	NA	B.1	GH	Department of Virus and Microbiological Special Diagnostics	Statens Serum Institut	Copenhagen	Denmark	Artillerivej 5	2300 Copenahgen S	Albertsen lab	Department of Chemistry and Bioscience	Aalborg University	Denmark	Rasmus Kirkegaard	https://www.gisaid.org/	NA	NA	2020-04-23	NA
hCoV-19/Denmark/ALAB-SSI162/2020	betacoronavirus	EPI_ISL_429377	NA	2020-03-09	Europe	Denmark		NA	Europe	Denmark		genome	29782	Human	unknown	unknown	NA	B.1	GH	Department of Virus and Microbiological Special Diagnostics	Statens Serum Institut	Copenhagen	Denmark	Artillerivej 5	2300 Copenahgen S	Albertsen lab	Department of Chemistry and Bioscience	Aalborg University	Denmark	Rasmus Kirkegaard	https://www.gisaid.org/	NA	NA	2020-04-23	NA
hCoV-19/Denmark/ALAB-SSI160/2020	betacoronavirus	EPI_ISL_429376	NA	2020-03-09	Europe	Denmark		NA	Europe	Denmark		genome	29782	Human	unknown	unknown	NA	B.1.343	GH	Department of Virus and Microbiological Special Diagnostics	Statens Serum Institut	Copenhagen	Denmark	Artillerivej 5	2300 Copenahgen S	Albertsen lab	Department of Chemistry and Bioscience	Aalborg University	Denmark	Rasmus Kirkegaard	https://www.gisaid.org/	NA	NA	2020-04-23	NA
hCoV-19/Denmark/ALAB-SSI159/2020	betacoronavirus	EPI_ISL_429375	NA	2020-03-09	Europe	Denmark		NA	Europe	Denmark		genome	29782	Human	unknown	unknown	NA	B.1.343	GH	Department of Virus and Microbiological Special Diagnostics	Statens Serum Institut	Copenhagen	Denmark	Artillerivej 5	2300 Copenahgen S	Albertsen lab	Department of Chemistry and Bioscience	Aalborg University	Denmark	Rasmus Kirkegaard	https://www.gisaid.org/	NA	NA	2020-04-23	NA
hCoV-19/Denmark/ALAB-SSI158/2020	betacoronavirus	EPI_ISL_429374	NA	2020-03-09	Europe	Denmark		NA	Europe	Denmark		genome	29782	Human	unknown	unknown	NA	B.1	GH	Department of Virus and Microbiological Special Diagnostics	Statens Serum Institut	Copenhagen	Denmark	Artillerivej 5	2300 Copenahgen S	Albertsen lab	Department of Chemistry and Bioscience	Aalborg University	Denmark	Rasmus Kirkegaard	https://www.gisaid.org/	NA	NA	2020-04-23	NA
hCoV-19/Denmark/ALAB-SSI157/2020	betacoronavirus	EPI_ISL_429373	NA	2020-03-09	Europe	Denmark		NA	Europe	Denmark		genome	29782	Human	unknown	unknown	NA	B.3	L	Department of Virus and Microbiological Special Diagnostics	Statens Serum Institut	Copenhagen	Denmark	Artillerivej 5	2300 Copenahgen S	Albertsen lab	Department of Chemistry and Bioscience	Aalborg University	Denmark	Rasmus Kirkegaard	https://www.gisaid.org/	NA	NA	2020-04-23	NA
hCoV-19/Denmark/ALAB-SSI156/2020	betacoronavirus	EPI_ISL_429372	NA	2020-03-10	Europe	Denmark		NA	Europe	Denmark		genome	29782	Human	unknown	unknown	NA	B.1	GH	Department of Virus and Microbiological Special Diagnostics	Statens Serum Institut	Copenhagen	Denmark	Artillerivej 5	2300 Copenahgen S	Albertsen lab	Department of Chemistry and Bioscience	Aalborg University	Denmark	Rasmus Kirkegaard	https://www.gisaid.org/	NA	NA	2020-04-23	NA
hCoV-19/Denmark/ALAB-SSI155/2020	betacoronavirus	EPI_ISL_429371	NA	2020-03-10	Europe	Denmark		NA	Europe	Denmark		genome	29782	Human	unknown	unknown	NA	B.1	GH	Department of Virus and Microbiological Special Diagnostics	Statens Serum Institut	Copenhagen	Denmark	Artillerivej 5	2300 Copenahgen S	Albertsen lab	Department of Chemistry and Bioscience	Aalborg University	Denmark	Rasmus Kirkegaard	https://www.gisaid.org/	NA	NA	2020-04-23	NA
hCoV-19/Denmark/ALAB-SSI154/2020	betacoronavirus	EPI_ISL_429370	NA	2020-03-09	Europe	Denmark		NA	Europe	Denmark		genome	29782	Human	unknown	unknown	NA	B.1	GH	Department of Virus and Microbiological Special Diagnostics	Statens Serum Institut	Copenhagen	Denmark	Artillerivej 5	2300 Copenahgen S	Albertsen lab	Department of Chemistry and Bioscience	Aalborg University	Denmark	Rasmus Kirkegaard	https://www.gisaid.org/	NA	NA	2020-04-23	NA
hCoV-19/Denmark/ALAB-SSI151/2020	betacoronavirus	EPI_ISL_429369	NA	2020-03-09	Europe	Denmark		NA	Europe	Denmark		genome	29782	Human	unknown	unknown	NA	B.1	GH	Department of Virus and Microbiological Special Diagnostics	Statens Serum Institut	Copenhagen	Denmark	Artillerivej 5	2300 Copenahgen S	Albertsen lab	Department of Chemistry and Bioscience	Aalborg University	Denmark	Rasmus Kirkegaard	https://www.gisaid.org/	NA	NA	2020-04-23	NA
hCoV-19/Denmark/ALAB-SSI150/2020	betacoronavirus	EPI_ISL_429368	NA	2020-03-09	Europe	Denmark		NA	Europe	Denmark		genome	29782	Human	unknown	unknown	NA	B.1	GH	Department of Virus and Microbiological Special Diagnostics	Statens Serum Institut	Copenhagen	Denmark	Artillerivej 5	2300 Copenahgen S	Albertsen lab	Department of Chemistry and Bioscience	Aalborg University	Denmark	Rasmus Kirkegaard	https://www.gisaid.org/	NA	NA	2020-04-23	NA
hCoV-19/Denmark/ALAB-SSI149/2020	betacoronavirus	EPI_ISL_429367	NA	2020-03-09	Europe	Denmark		NA	Europe	Denmark		genome	29782	Human	unknown	unknown	NA	B.3	L	Department of Virus and Microbiological Special Diagnostics	Statens Serum Institut	Copenhagen	Denmark	Artillerivej 5	2300 Copenahgen S	Albertsen lab	Department of Chemistry and Bioscience	Aalborg University	Denmark	Rasmus Kirkegaard	https://www.gisaid.org/	NA	NA	2020-04-23	NA
hCoV-19/Denmark/ALAB-SSI148/2020	betacoronavirus	EPI_ISL_429366	NA	2020-03-09	Europe	Denmark		NA	Europe	Denmark		genome	29782	Human	unknown	unknown	NA	B.1	GH	Department of Virus and Microbiological Special Diagnostics	Statens Serum Institut	Copenhagen	Denmark	Artillerivej 5	2300 Copenahgen S	Albertsen lab	Department of Chemistry and Bioscience	Aalborg University	Denmark	Rasmus Kirkegaard	https://www.gisaid.org/	NA	NA	2020-04-23	NA
hCoV-19/Denmark/ALAB-SSI147/2020	betacoronavirus	EPI_ISL_429365	NA	2020-03-09	Europe	Denmark		NA	Europe	Denmark		genome	29782	Human	unknown	unknown	NA	B.1	GH	Department of Virus and Microbiological Special Diagnostics	Statens Serum Institut	Copenhagen	Denmark	Artillerivej 5	2300 Copenahgen S	Albertsen lab	Department of Chemistry and Bioscience	Aalborg University	Denmark	Rasmus Kirkegaard	https://www.gisaid.org/	NA	NA	2020-04-23	NA
hCoV-19/Denmark/ALAB-SSI146/2020	betacoronavirus	EPI_ISL_429364	NA	2020-03-09	Europe	Denmark		NA	Europe	Denmark		genome	29782	Human	unknown	unknown	NA	B.1	GH	Department of Virus and Microbiological Special Diagnostics	Statens Serum Institut	Copenhagen	Denmark	Artillerivej 5	2300 Copenahgen S	Albertsen lab	Department of Chemistry and Bioscience	Aalborg University	Denmark	Rasmus Kirkegaard	https://www.gisaid.org/	NA	NA	2020-04-23	NA
hCoV-19/Denmark/ALAB-SSI145/2020	betacoronavirus	EPI_ISL_429363	NA	2020-03-09	Europe	Denmark		NA	Europe	Denmark		genome	29324	Human	unknown	unknown	NA	B.1	GH	Department of Virus and Microbiological Special Diagnostics	Statens Serum Institut	Copenhagen	Denmark	Artillerivej 5	2300 Copenahgen S	Albertsen lab	Department of Chemistry and Bioscience	Aalborg University	Denmark	Rasmus Kirkegaard	https://www.gisaid.org/	NA	NA	2020-04-23	NA
hCoV-19/Denmark/ALAB-SSI144/2020	betacoronavirus	EPI_ISL_429362	NA	2020-03-09	Europe	Denmark		NA	Europe	Denmark		genome	29782	Human	unknown	unknown	NA	B.1	GH	Department of Virus and Microbiological Special Diagnostics	Statens Serum Institut	Copenhagen	Denmark	Artillerivej 5	2300 Copenahgen S	Albertsen lab	Department of Chemistry and Bioscience	Aalborg University	Denmark	Rasmus Kirkegaard	https://www.gisaid.org/	NA	NA	2020-04-23	NA
hCoV-19/Denmark/ALAB-SSI143/2020	betacoronavirus	EPI_ISL_429361	NA	2020-03-09	Europe	Denmark		NA	Europe	Denmark		genome	29782	Human	unknown	unknown	NA	B.1	GH	Department of Virus and Microbiological Special Diagnostics	Statens Serum Institut	Copenhagen	Denmark	Artillerivej 5	2300 Copenahgen S	Albertsen lab	Department of Chemistry and Bioscience	Aalborg University	Denmark	Rasmus Kirkegaard	https://www.gisaid.org/	NA	NA	2020-04-23	NA
hCoV-19/Denmark/ALAB-SSI142/2020	betacoronavirus	EPI_ISL_429360	NA	2020-03-09	Europe	Denmark		NA	Europe	Denmark		genome	29782	Human	unknown	unknown	NA	B.3	L	Department of Virus and Microbiological Special Diagnostics	Statens Serum Institut	Copenhagen	Denmark	Artillerivej 5	2300 Copenahgen S	Albertsen lab	Department of Chemistry and Bioscience	Aalborg University	Denmark	Rasmus Kirkegaard	https://www.gisaid.org/	NA	NA	2020-04-23	NA
hCoV-19/Denmark/ALAB-SSI141/2020	betacoronavirus	EPI_ISL_429359	NA	2020-03-09	Europe	Denmark		NA	Europe	Denmark		genome	29324	Human	unknown	unknown	NA	B.1.371	GH	Department of Virus and Microbiological Special Diagnostics	Statens Serum Institut	Copenhagen	Denmark	Artillerivej 5	2300 Copenahgen S	Albertsen lab	Department of Chemistry and Bioscience	Aalborg University	Denmark	Rasmus Kirkegaard	https://www.gisaid.org/	NA	NA	2020-04-23	NA
hCoV-19/Denmark/ALAB-SSI139/2020	betacoronavirus	EPI_ISL_429358	NA	2020-03-09	Europe	Denmark		NA	Europe	Denmark		genome	29782	Human	unknown	unknown	NA	B.1	GH	Department of Virus and Microbiological Special Diagnostics	Statens Serum Institut	Copenhagen	Denmark	Artillerivej 5	2300 Copenahgen S	Albertsen lab	Department of Chemistry and Bioscience	Aalborg University	Denmark	Rasmus Kirkegaard	https://www.gisaid.org/	NA	NA	2020-04-23	NA
hCoV-19/Denmark/ALAB-SSI132/2020	betacoronavirus	EPI_ISL_429357	NA	2020-03-08	Europe	Denmark		NA	Europe	Denmark		genome	29782	Human	unknown	unknown	NA	B.1	GH	Department of Virus and Microbiological Special Diagnostics	Statens Serum Institut	Copenhagen	Denmark	Artillerivej 5	2300 Copenahgen S	Albertsen lab	Department of Chemistry and Bioscience	Aalborg University	Denmark	Rasmus Kirkegaard	https://www.gisaid.org/	NA	NA	2020-04-23	NA
hCoV-19/Denmark/ALAB-SSI129/2020	betacoronavirus	EPI_ISL_429356	NA	2020-03-08	Europe	Denmark		NA	Europe	Denmark		genome	29782	Human	unknown	unknown	NA	B.1	GH	Department of Virus and Microbiological Special Diagnostics	Statens Serum Institut	Copenhagen	Denmark	Artillerivej 5	2300 Copenahgen S	Albertsen lab	Department of Chemistry and Bioscience	Aalborg University	Denmark	Rasmus Kirkegaard	https://www.gisaid.org/	NA	NA	2020-04-23	NA
hCoV-19/Denmark/ALAB-SSI128/2020	betacoronavirus	EPI_ISL_429355	NA	2020-03-08	Europe	Denmark		NA	Europe	Denmark		genome	29782	Human	unknown	unknown	NA	B.1	GH	Department of Virus and Microbiological Special Diagnostics	Statens Serum Institut	Copenhagen	Denmark	Artillerivej 5	2300 Copenahgen S	Albertsen lab	Department of Chemistry and Bioscience	Aalborg University	Denmark	Rasmus Kirkegaard	https://www.gisaid.org/	NA	NA	2020-04-23	NA
hCoV-19/Denmark/ALAB-SSI126/2020	betacoronavirus	EPI_ISL_429354	NA	2020-03-08	Europe	Denmark		NA	Europe	Denmark		genome	29782	Human	unknown	unknown	NA	B.1	GH	Department of Virus and Microbiological Special Diagnostics	Statens Serum Institut	Copenhagen	Denmark	Artillerivej 5	2300 Copenahgen S	Albertsen lab	Department of Chemistry and Bioscience	Aalborg University	Denmark	Rasmus Kirkegaard	https://www.gisaid.org/	NA	NA	2020-04-23	NA
hCoV-19/Denmark/ALAB-SSI125/2020	betacoronavirus	EPI_ISL_429353	NA	2020-03-08	Europe	Denmark		NA	Europe	Denmark		genome	29782	Human	unknown	unknown	NA	B.1.1	GR	Department of Virus and Microbiological Special Diagnostics	Statens Serum Institut	Copenhagen	Denmark	Artillerivej 5	2300 Copenahgen S	Albertsen lab	Department of Chemistry and Bioscience	Aalborg University	Denmark	Rasmus Kirkegaard	https://www.gisaid.org/	NA	NA	2020-04-23	NA
hCoV-19/Denmark/ALAB-SSI123/2020	betacoronavirus	EPI_ISL_429352	NA	2020-03-08	Europe	Denmark		NA	Europe	Denmark		genome	29782	Human	unknown	unknown	NA	B.1	GH	Department of Virus and Microbiological Special Diagnostics	Statens Serum Institut	Copenhagen	Denmark	Artillerivej 5	2300 Copenahgen S	Albertsen lab	Department of Chemistry and Bioscience	Aalborg University	Denmark	Rasmus Kirkegaard	https://www.gisaid.org/	NA	NA	2020-04-23	NA
hCoV-19/Denmark/ALAB-SSI122/2020	betacoronavirus	EPI_ISL_429351	NA	2020-03-08	Europe	Denmark		NA	Europe	Denmark		genome	29782	Human	unknown	unknown	NA	B.1	GH	Department of Virus and Microbiological Special Diagnostics	Statens Serum Institut	Copenhagen	Denmark	Artillerivej 5	2300 Copenahgen S	Albertsen lab	Department of Chemistry and Bioscience	Aalborg University	Denmark	Rasmus Kirkegaard	https://www.gisaid.org/	NA	NA	2020-04-23	NA
hCoV-19/Denmark/ALAB-SSI121/2020	betacoronavirus	EPI_ISL_429350	NA	2020-03-08	Europe	Denmark		NA	Europe	Denmark		genome	29782	Human	unknown	unknown	NA	B.1	GH	Department of Virus and Microbiological Special Diagnostics	Statens Serum Institut	Copenhagen	Denmark	Artillerivej 5	2300 Copenahgen S	Albertsen lab	Department of Chemistry and Bioscience	Aalborg University	Denmark	Rasmus Kirkegaard	https://www.gisaid.org/	NA	NA	2020-04-23	NA
hCoV-19/Denmark/ALAB-SSI120/2020	betacoronavirus	EPI_ISL_429349	NA	2020-03-08	Europe	Denmark		NA	Europe	Denmark		genome	29782	Human	unknown	unknown	NA	B.1	GH	Department of Virus and Microbiological Special Diagnostics	Statens Serum Institut	Copenhagen	Denmark	Artillerivej 5	2300 Copenahgen S	Albertsen lab	Department of Chemistry and Bioscience	Aalborg University	Denmark	Rasmus Kirkegaard	https://www.gisaid.org/	NA	NA	2020-04-23	NA
hCoV-19/Denmark/ALAB-SSI119/2020	betacoronavirus	EPI_ISL_429348	NA	2020-03-08	Europe	Denmark		NA	Europe	Denmark		genome	29782	Human	unknown	unknown	NA	B.1	GH	Department of Virus and Microbiological Special Diagnostics	Statens Serum Institut	Copenhagen	Denmark	Artillerivej 5	2300 Copenahgen S	Albertsen lab	Department of Chemistry and Bioscience	Aalborg University	Denmark	Rasmus Kirkegaard	https://www.gisaid.org/	NA	NA	2020-04-23	NA
hCoV-19/Denmark/ALAB-SSI118/2020	betacoronavirus	EPI_ISL_429347	NA	2020-03-08	Europe	Denmark		NA	Europe	Denmark		genome	29324	Human	unknown	unknown	NA	B.1.1	GR	Department of Virus and Microbiological Special Diagnostics	Statens Serum Institut	Copenhagen	Denmark	Artillerivej 5	2300 Copenahgen S	Albertsen lab	Department of Chemistry and Bioscience	Aalborg University	Denmark	Rasmus Kirkegaard	https://www.gisaid.org/	NA	NA	2020-04-23	NA
hCoV-19/Denmark/ALAB-SSI117/2020	betacoronavirus	EPI_ISL_429346	NA	2020-03-06	Europe	Denmark		NA	Europe	Denmark		genome	29782	Human	unknown	unknown	NA	B.1	G	Department of Virus and Microbiological Special Diagnostics	Statens Serum Institut	Copenhagen	Denmark	Artillerivej 5	2300 Copenahgen S	Albertsen lab	Department of Chemistry and Bioscience	Aalborg University	Denmark	Rasmus Kirkegaard	https://www.gisaid.org/	NA	NA	2020-04-23	NA
hCoV-19/Denmark/ALAB-SSI114/2020	betacoronavirus	EPI_ISL_429345	NA	2020-03-09	Europe	Denmark		NA	Europe	Denmark		genome	29782	Human	unknown	unknown	NA	B.1	GH	Department of Virus and Microbiological Special Diagnostics	Statens Serum Institut	Copenhagen	Denmark	Artillerivej 5	2300 Copenahgen S	Albertsen lab	Department of Chemistry and Bioscience	Aalborg University	Denmark	Rasmus Kirkegaard	https://www.gisaid.org/	NA	NA	2020-04-23	NA
hCoV-19/Denmark/ALAB-SSI113/2020	betacoronavirus	EPI_ISL_429344	NA	2020-03-08	Europe	Denmark		NA	Europe	Denmark		genome	29782	Human	unknown	unknown	NA	B.1	GH	Department of Virus and Microbiological Special Diagnostics	Statens Serum Institut	Copenhagen	Denmark	Artillerivej 5	2300 Copenahgen S	Albertsen lab	Department of Chemistry and Bioscience	Aalborg University	Denmark	Rasmus Kirkegaard	https://www.gisaid.org/	NA	NA	2020-04-23	NA
hCoV-19/Denmark/ALAB-SSI111/2020	betacoronavirus	EPI_ISL_429343	NA	2020-03-09	Europe	Denmark		NA	Europe	Denmark		genome	29782	Human	unknown	unknown	NA	B.1	GH	Department of Virus and Microbiological Special Diagnostics	Statens Serum Institut	Copenhagen	Denmark	Artillerivej 5	2300 Copenahgen S	Albertsen lab	Department of Chemistry and Bioscience	Aalborg University	Denmark	Rasmus Kirkegaard	https://www.gisaid.org/	NA	NA	2020-04-23	NA
hCoV-19/Denmark/ALAB-SSI110/2020	betacoronavirus	EPI_ISL_429342	NA	2020-03-08	Europe	Denmark		NA	Europe	Denmark		genome	29782	Human	unknown	unknown	NA	B.1	GH	Department of Virus and Microbiological Special Diagnostics	Statens Serum Institut	Copenhagen	Denmark	Artillerivej 5	2300 Copenahgen S	Albertsen lab	Department of Chemistry and Bioscience	Aalborg University	Denmark	Rasmus Kirkegaard	https://www.gisaid.org/	NA	NA	2020-04-23	NA
hCoV-19/Denmark/ALAB-SSI109/2020	betacoronavirus	EPI_ISL_429341	NA	2020-03-04	Europe	Denmark		NA	Europe	Denmark		genome	29782	Human	unknown	unknown	NA	B.1.1	GR	Department of Virus and Microbiological Special Diagnostics	Statens Serum Institut	Copenhagen	Denmark	Artillerivej 5	2300 Copenahgen S	Albertsen lab	Department of Chemistry and Bioscience	Aalborg University	Denmark	Rasmus Kirkegaard	https://www.gisaid.org/	NA	NA	2020-04-23	NA
hCoV-19/Denmark/ALAB-SSI108/2020	betacoronavirus	EPI_ISL_429340	NA	2020-03-07	Europe	Denmark		NA	Europe	Denmark		genome	29782	Human	unknown	unknown	NA	B.1	G	Department of Virus and Microbiological Special Diagnostics	Statens Serum Institut	Copenhagen	Denmark	Artillerivej 5	2300 Copenahgen S	Albertsen lab	Department of Chemistry and Bioscience	Aalborg University	Denmark	Rasmus Kirkegaard	https://www.gisaid.org/	NA	NA	2020-04-23	NA
hCoV-19/Denmark/ALAB-SSI107/2020	betacoronavirus	EPI_ISL_429339	NA	2020-03-07	Europe	Denmark		NA	Europe	Denmark		genome	29782	Human	unknown	unknown	NA	B.1	GH	Department of Virus and Microbiological Special Diagnostics	Statens Serum Institut	Copenhagen	Denmark	Artillerivej 5	2300 Copenahgen S	Albertsen lab	Department of Chemistry and Bioscience	Aalborg University	Denmark	Rasmus Kirkegaard	https://www.gisaid.org/	NA	NA	2020-04-23	NA
hCoV-19/Denmark/ALAB-SSI106/2020	betacoronavirus	EPI_ISL_429338	NA	2020-03-08	Europe	Denmark		NA	Europe	Denmark		genome	29324	Human	unknown	unknown	NA	B.1.446	GH	Department of Virus and Microbiological Special Diagnostics	Statens Serum Institut	Copenhagen	Denmark	Artillerivej 5	2300 Copenahgen S	Albertsen lab	Department of Chemistry and Bioscience	Aalborg University	Denmark	Rasmus Kirkegaard	https://www.gisaid.org/	NA	NA	2020-04-23	NA
hCoV-19/Denmark/ALAB-SSI105/2020	betacoronavirus	EPI_ISL_429337	NA	2020-03-08	Europe	Denmark		NA	Europe	Denmark		genome	29782	Human	unknown	unknown	NA	B.1	GH	Department of Virus and Microbiological Special Diagnostics	Statens Serum Institut	Copenhagen	Denmark	Artillerivej 5	2300 Copenahgen S	Albertsen lab	Department of Chemistry and Bioscience	Aalborg University	Denmark	Rasmus Kirkegaard	https://www.gisaid.org/	NA	NA	2020-04-23	NA
hCoV-19/Denmark/ALAB-SSI104/2020	betacoronavirus	EPI_ISL_429336	NA	2020-03-03	Europe	Denmark		NA	Europe	Denmark		genome	29782	Human	unknown	unknown	NA	B.1.428	GH	Department of Virus and Microbiological Special Diagnostics	Statens Serum Institut	Copenhagen	Denmark	Artillerivej 5	2300 Copenahgen S	Albertsen lab	Department of Chemistry and Bioscience	Aalborg University	Denmark	Rasmus Kirkegaard	https://www.gisaid.org/	NA	NA	2020-04-23	NA
hCoV-19/Denmark/ALAB-SSI103/2020	betacoronavirus	EPI_ISL_429335	NA	2020-03-02	Europe	Denmark		NA	Europe	Denmark		genome	29782	Human	unknown	unknown	NA	B.4	O	Department of Virus and Microbiological Special Diagnostics	Statens Serum Institut	Copenhagen	Denmark	Artillerivej 5	2300 Copenahgen S	Albertsen lab	Department of Chemistry and Bioscience	Aalborg University	Denmark	Rasmus Kirkegaard	https://www.gisaid.org/	NA	NA	2020-04-23	NA
hCoV-19/Denmark/ALAB-SSI102/2020	betacoronavirus	EPI_ISL_429334	NA	2020-03-03	Europe	Denmark		NA	Europe	Denmark		genome	29782	Human	unknown	unknown	NA	B.1	G	Department of Virus and Microbiological Special Diagnostics	Statens Serum Institut	Copenhagen	Denmark	Artillerivej 5	2300 Copenahgen S	Albertsen lab	Department of Chemistry and Bioscience	Aalborg University	Denmark	Rasmus Kirkegaard	https://www.gisaid.org/	NA	NA	2020-04-23	NA
hCoV-19/Denmark/ALAB-SSI101/2020	betacoronavirus	EPI_ISL_429333	NA	2020-03-02	Europe	Denmark		NA	Europe	Denmark		genome	29782	Human	unknown	unknown	NA	B.1	G	Department of Virus and Microbiological Special Diagnostics	Statens Serum Institut	Copenhagen	Denmark	Artillerivej 5	2300 Copenahgen S	Albertsen lab	Department of Chemistry and Bioscience	Aalborg University	Denmark	Rasmus Kirkegaard	https://www.gisaid.org/	NA	NA	2020-04-23	NA
hCoV-19/Denmark/ALAB-HH96/2020	betacoronavirus	EPI_ISL_429332	NA	2020-03-16	Europe	Denmark		NA	Europe	Denmark		genome	29324	Human	unknown	unknown	NA	B.1.39	GH	Department of Clinical Microbiology	Copenhagen University Hospital	Hvidovre	Kettegaard Alle 30	2650 Hvidovre.	Albertsen lab	Department of Chemistry and Bioscience	Aalborg University	Denmark	Rasmus Kirkegaard	https://www.gisaid.org/	NA	NA	2020-04-23	NA
hCoV-19/Denmark/ALAB-HH92/2020	betacoronavirus	EPI_ISL_429331	NA	2020-03-15	Europe	Denmark		NA	Europe	Denmark		genome	29782	Human	unknown	unknown	NA	B.1.428	GH	Department of Clinical Microbiology	Copenhagen University Hospital	Hvidovre	Kettegaard Alle 30	2650 Hvidovre.	Albertsen lab	Department of Chemistry and Bioscience	Aalborg University	Denmark	Rasmus Kirkegaard	https://www.gisaid.org/	NA	NA	2020-04-23	NA
hCoV-19/Denmark/ALAB-HH91/2020	betacoronavirus	EPI_ISL_429330	NA	2020-03-15	Europe	Denmark		NA	Europe	Denmark		genome	29782	Human	unknown	unknown	NA	B.1	GH	Department of Clinical Microbiology	Copenhagen University Hospital	Hvidovre	Kettegaard Alle 30	2650 Hvidovre.	Albertsen lab	Department of Chemistry and Bioscience	Aalborg University	Denmark	Rasmus Kirkegaard	https://www.gisaid.org/	NA	NA	2020-04-23	NA
hCoV-19/Denmark/ALAB-HH89/2020	betacoronavirus	EPI_ISL_429329	NA	2020-03-15	Europe	Denmark		NA	Europe	Denmark		genome	29782	Human	unknown	unknown	NA	B.1	GH	Department of Clinical Microbiology	Copenhagen University Hospital	Hvidovre	Kettegaard Alle 30	2650 Hvidovre.	Albertsen lab	Department of Chemistry and Bioscience	Aalborg University	Denmark	Rasmus Kirkegaard	https://www.gisaid.org/	NA	NA	2020-04-23	NA
hCoV-19/Denmark/ALAB-HH88/2020	betacoronavirus	EPI_ISL_429328	NA	2020-03-15	Europe	Denmark		NA	Europe	Denmark		genome	29779	Human	unknown	unknown	NA	B.49	L	Department of Clinical Microbiology	Copenhagen University Hospital	Hvidovre	Kettegaard Alle 30	2650 Hvidovre.	Albertsen lab	Department of Chemistry and Bioscience	Aalborg University	Denmark	Rasmus Kirkegaard	https://www.gisaid.org/	NA	NA	2020-04-23	NA
hCoV-19/Denmark/ALAB-HH87/2020	betacoronavirus	EPI_ISL_429327	NA	2020-03-15	Europe	Denmark		NA	Europe	Denmark		genome	29782	Human	unknown	unknown	NA	B.1.39	GH	Department of Clinical Microbiology	Copenhagen University Hospital	Hvidovre	Kettegaard Alle 30	2650 Hvidovre.	Albertsen lab	Department of Chemistry and Bioscience	Aalborg University	Denmark	Rasmus Kirkegaard	https://www.gisaid.org/	NA	NA	2020-04-23	NA
hCoV-19/Denmark/ALAB-HH86/2020	betacoronavirus	EPI_ISL_429326	NA	2020-03-15	Europe	Denmark		NA	Europe	Denmark		genome	29782	Human	unknown	unknown	NA	B.1.39	GH	Department of Clinical Microbiology	Copenhagen University Hospital	Hvidovre	Kettegaard Alle 30	2650 Hvidovre.	Albertsen lab	Department of Chemistry and Bioscience	Aalborg University	Denmark	Rasmus Kirkegaard	https://www.gisaid.org/	NA	NA	2020-04-23	NA
hCoV-19/Denmark/ALAB-HH84/2020	betacoronavirus	EPI_ISL_429325	NA	2020-03-16	Europe	Denmark		NA	Europe	Denmark		genome	29782	Human	unknown	unknown	NA	B.1	G	Department of Clinical Microbiology	Copenhagen University Hospital	Hvidovre	Kettegaard Alle 30	2650 Hvidovre.	Albertsen lab	Department of Chemistry and Bioscience	Aalborg University	Denmark	Rasmus Kirkegaard	https://www.gisaid.org/	NA	NA	2020-04-23	NA
hCoV-19/Denmark/ALAB-HH83/2020	betacoronavirus	EPI_ISL_429324	NA	2020-03-16	Europe	Denmark		NA	Europe	Denmark		genome	29782	Human	unknown	unknown	NA	B.1	GH	Department of Clinical Microbiology	Copenhagen University Hospital	Hvidovre	Kettegaard Alle 30	2650 Hvidovre.	Albertsen lab	Department of Chemistry and Bioscience	Aalborg University	Denmark	Rasmus Kirkegaard	https://www.gisaid.org/	NA	NA	2020-04-23	NA
hCoV-19/Denmark/ALAB-HH82/2020	betacoronavirus	EPI_ISL_429323	NA	2020-03-15	Europe	Denmark		NA	Europe	Denmark		genome	29782	Human	unknown	unknown	NA	B.1	GH	Department of Clinical Microbiology	Copenhagen University Hospital	Hvidovre	Kettegaard Alle 30	2650 Hvidovre.	Albertsen lab	Department of Chemistry and Bioscience	Aalborg University	Denmark	Rasmus Kirkegaard	https://www.gisaid.org/	NA	NA	2020-04-23	NA
hCoV-19/Denmark/ALAB-HH81/2020	betacoronavirus	EPI_ISL_429322	NA	2020-03-16	Europe	Denmark		NA	Europe	Denmark		genome	29782	Human	unknown	unknown	NA	B.1.428	GH	Department of Clinical Microbiology	Copenhagen University Hospital	Hvidovre	Kettegaard Alle 30	2650 Hvidovre.	Albertsen lab	Department of Chemistry and Bioscience	Aalborg University	Denmark	Rasmus Kirkegaard	https://www.gisaid.org/	NA	NA	2020-04-23	NA
hCoV-19/Denmark/ALAB-HH80/2020	betacoronavirus	EPI_ISL_429321	NA	2020-03-16	Europe	Denmark		NA	Europe	Denmark		genome	29782	Human	unknown	unknown	NA	B.1.428	GH	Department of Clinical Microbiology	Copenhagen University Hospital	Hvidovre	Kettegaard Alle 30	2650 Hvidovre.	Albertsen lab	Department of Chemistry and Bioscience	Aalborg University	Denmark	Rasmus Kirkegaard	https://www.gisaid.org/	NA	NA	2020-04-23	NA
hCoV-19/Denmark/ALAB-HH78/2020	betacoronavirus	EPI_ISL_429320	NA	2020-03-16	Europe	Denmark		NA	Europe	Denmark		genome	29782	Human	unknown	unknown	NA	B.1.428	GH	Department of Clinical Microbiology	Copenhagen University Hospital	Hvidovre	Kettegaard Alle 30	2650 Hvidovre.	Albertsen lab	Department of Chemistry and Bioscience	Aalborg University	Denmark	Rasmus Kirkegaard	https://www.gisaid.org/	NA	NA	2020-04-23	NA
hCoV-19/Denmark/ALAB-HH77/2020	betacoronavirus	EPI_ISL_429318	NA	2020-03-16	Europe	Denmark		NA	Europe	Denmark		genome	29782	Human	unknown	unknown	NA	B.1.428	GH	Department of Clinical Microbiology	Copenhagen University Hospital	Hvidovre	Kettegaard Alle 30	2650 Hvidovre.	Albertsen lab	Department of Chemistry and Bioscience	Aalborg University	Denmark	Rasmus Kirkegaard	https://www.gisaid.org/	NA	NA	2020-04-23	NA
hCoV-19/Denmark/ALAB-HH76/2020	betacoronavirus	EPI_ISL_429317	NA	2020-03-18	Europe	Denmark		NA	Europe	Denmark		genome	29782	Human	unknown	unknown	NA	B.1.39	GH	Department of Clinical Microbiology	Copenhagen University Hospital	Hvidovre	Kettegaard Alle 30	2650 Hvidovre.	Albertsen lab	Department of Chemistry and Bioscience	Aalborg University	Denmark	Rasmus Kirkegaard	https://www.gisaid.org/	NA	NA	2020-04-23	NA
hCoV-19/Denmark/ALAB-HH75/2020	betacoronavirus	EPI_ISL_429316	NA	2020-03-18	Europe	Denmark		NA	Europe	Denmark		genome	29782	Human	unknown	unknown	NA	B.1	GH	Department of Clinical Microbiology	Copenhagen University Hospital	Hvidovre	Kettegaard Alle 30	2650 Hvidovre.	Albertsen lab	Department of Chemistry and Bioscience	Aalborg University	Denmark	Rasmus Kirkegaard	https://www.gisaid.org/	NA	NA	2020-04-23	NA
hCoV-19/Denmark/ALAB-HH74/2020	betacoronavirus	EPI_ISL_429315	NA	2020-03-18	Europe	Denmark		NA	Europe	Denmark		genome	29782	Human	unknown	unknown	NA	B.1	G	Department of Clinical Microbiology	Copenhagen University Hospital	Hvidovre	Kettegaard Alle 30	2650 Hvidovre.	Albertsen lab	Department of Chemistry and Bioscience	Aalborg University	Denmark	Rasmus Kirkegaard	https://www.gisaid.org/	NA	NA	2020-04-23	NA
hCoV-19/Denmark/ALAB-HH73/2020	betacoronavirus	EPI_ISL_429314	NA	2020-03-18	Europe	Denmark		NA	Europe	Denmark		genome	29782	Human	unknown	unknown	NA	B.1.36.10	GH	Department of Clinical Microbiology	Copenhagen University Hospital	Hvidovre	Kettegaard Alle 30	2650 Hvidovre.	Albertsen lab	Department of Chemistry and Bioscience	Aalborg University	Denmark	Rasmus Kirkegaard	https://www.gisaid.org/	NA	NA	2020-04-23	NA
hCoV-19/Denmark/ALAB-HH67/2020	betacoronavirus	EPI_ISL_429313	NA	2020-03-18	Europe	Denmark		NA	Europe	Denmark		genome	29782	Human	unknown	unknown	NA	B.1.39	GH	Department of Clinical Microbiology	Copenhagen University Hospital	Hvidovre	Kettegaard Alle 30	2650 Hvidovre.	Albertsen lab	Department of Chemistry and Bioscience	Aalborg University	Denmark	Rasmus Kirkegaard	https://www.gisaid.org/	NA	NA	2020-04-23	NA
hCoV-19/Denmark/ALAB-HH66/2020	betacoronavirus	EPI_ISL_429312	NA	2020-03-18	Europe	Denmark		NA	Europe	Denmark		genome	29782	Human	unknown	unknown	NA	B.1.39	GH	Department of Clinical Microbiology	Copenhagen University Hospital	Hvidovre	Kettegaard Alle 30	2650 Hvidovre.	Albertsen lab	Department of Chemistry and Bioscience	Aalborg University	Denmark	Rasmus Kirkegaard	https://www.gisaid.org/	NA	NA	2020-04-23	NA
hCoV-19/Denmark/ALAB-HH65/2020	betacoronavirus	EPI_ISL_429311	NA	2020-03-17	Europe	Denmark		NA	Europe	Denmark		genome	29782	Human	unknown	unknown	NA	B.1.39	GH	Department of Clinical Microbiology	Copenhagen University Hospital	Hvidovre	Kettegaard Alle 30	2650 Hvidovre.	Albertsen lab	Department of Chemistry and Bioscience	Aalborg University	Denmark	Rasmus Kirkegaard	https://www.gisaid.org/	NA	NA	2020-04-23	NA
hCoV-19/Denmark/ALAB-HH64/2020	betacoronavirus	EPI_ISL_429310	NA	2020-03-17	Europe	Denmark		NA	Europe	Denmark		genome	29782	Human	unknown	unknown	NA	B.1	GH	Department of Clinical Microbiology	Copenhagen University Hospital	Hvidovre	Kettegaard Alle 30	2650 Hvidovre.	Albertsen lab	Department of Chemistry and Bioscience	Aalborg University	Denmark	Rasmus Kirkegaard	https://www.gisaid.org/	NA	NA	2020-04-23	NA
hCoV-19/Denmark/ALAB-HH63/2020	betacoronavirus	EPI_ISL_429309	NA	2020-03-18	Europe	Denmark		NA	Europe	Denmark		genome	29782	Human	unknown	unknown	NA	B.1	GH	Department of Clinical Microbiology	Copenhagen University Hospital	Hvidovre	Kettegaard Alle 30	2650 Hvidovre.	Albertsen lab	Department of Chemistry and Bioscience	Aalborg University	Denmark	Rasmus Kirkegaard	https://www.gisaid.org/	NA	NA	2020-04-23	NA
hCoV-19/Denmark/ALAB-HH62/2020	betacoronavirus	EPI_ISL_429308	NA	2020-03-17	Europe	Denmark		NA	Europe	Denmark		genome	29782	Human	unknown	unknown	NA	B.1.1	GR	Department of Clinical Microbiology	Copenhagen University Hospital	Hvidovre	Kettegaard Alle 30	2650 Hvidovre.	Albertsen lab	Department of Chemistry and Bioscience	Aalborg University	Denmark	Rasmus Kirkegaard	https://www.gisaid.org/	NA	NA	2020-04-23	NA
hCoV-19/Denmark/ALAB-HH61/2020	betacoronavirus	EPI_ISL_429307	NA	2020-03-17	Europe	Denmark		NA	Europe	Denmark		genome	29782	Human	unknown	unknown	NA	B.1.428	GH	Department of Clinical Microbiology	Copenhagen University Hospital	Hvidovre	Kettegaard Alle 30	2650 Hvidovre.	Albertsen lab	Department of Chemistry and Bioscience	Aalborg University	Denmark	Rasmus Kirkegaard	https://www.gisaid.org/	NA	NA	2020-04-23	NA
hCoV-19/Denmark/ALAB-HH60/2020	betacoronavirus	EPI_ISL_429306	NA	2020-03-17	Europe	Denmark		NA	Europe	Denmark		genome	29782	Human	unknown	unknown	NA	B.1	GH	Department of Clinical Microbiology	Copenhagen University Hospital	Hvidovre	Kettegaard Alle 30	2650 Hvidovre.	Albertsen lab	Department of Chemistry and Bioscience	Aalborg University	Denmark	Rasmus Kirkegaard	https://www.gisaid.org/	NA	NA	2020-04-23	NA
hCoV-19/Denmark/ALAB-HH57/2020	betacoronavirus	EPI_ISL_429305	NA	2020-03-17	Europe	Denmark		NA	Europe	Denmark		genome	29782	Human	unknown	unknown	NA	B.1.428	GH	Department of Clinical Microbiology	Copenhagen University Hospital	Hvidovre	Kettegaard Alle 30	2650 Hvidovre.	Albertsen lab	Department of Chemistry and Bioscience	Aalborg University	Denmark	Rasmus Kirkegaard	https://www.gisaid.org/	NA	NA	2020-04-23	NA
hCoV-19/Denmark/ALAB-HH56/2020	betacoronavirus	EPI_ISL_429304	NA	2020-03-17	Europe	Denmark		NA	Europe	Denmark		genome	29782	Human	unknown	unknown	NA	B.1.428	GH	Department of Clinical Microbiology	Copenhagen University Hospital	Hvidovre	Kettegaard Alle 30	2650 Hvidovre.	Albertsen lab	Department of Chemistry and Bioscience	Aalborg University	Denmark	Rasmus Kirkegaard	https://www.gisaid.org/	NA	NA	2020-04-23	NA
hCoV-19/Denmark/ALAB-HH51/2020	betacoronavirus	EPI_ISL_429303	NA	2020-03-16	Europe	Denmark		NA	Europe	Denmark		genome	29782	Human	unknown	unknown	NA	B.1	GH	Department of Clinical Microbiology	Copenhagen University Hospital	Hvidovre	Kettegaard Alle 30	2650 Hvidovre.	Albertsen lab	Department of Chemistry and Bioscience	Aalborg University	Denmark	Rasmus Kirkegaard	https://www.gisaid.org/	NA	NA	2020-04-23	NA
hCoV-19/Denmark/ALAB-HH50/2020	betacoronavirus	EPI_ISL_429302	NA	2020-03-16	Europe	Denmark		NA	Europe	Denmark		genome	29782	Human	unknown	unknown	NA	B.1.39	GH	Department of Clinical Microbiology	Copenhagen University Hospital	Hvidovre	Kettegaard Alle 30	2650 Hvidovre.	Albertsen lab	Department of Chemistry and Bioscience	Aalborg University	Denmark	Rasmus Kirkegaard	https://www.gisaid.org/	NA	NA	2020-04-23	NA
hCoV-19/Denmark/ALAB-HH49/2020	betacoronavirus	EPI_ISL_429301	NA	2020-03-16	Europe	Denmark		NA	Europe	Denmark		genome	29782	Human	unknown	unknown	NA	B.1	GH	Department of Clinical Microbiology	Copenhagen University Hospital	Hvidovre	Kettegaard Alle 30	2650 Hvidovre.	Albertsen lab	Department of Chemistry and Bioscience	Aalborg University	Denmark	Rasmus Kirkegaard	https://www.gisaid.org/	NA	NA	2020-04-23	NA
hCoV-19/Denmark/ALAB-HH46/2020	betacoronavirus	EPI_ISL_429300	NA	2020-03-13	Europe	Denmark		NA	Europe	Denmark		genome	29782	Human	unknown	unknown	NA	B.1.39	GH	Department of Clinical Microbiology	Copenhagen University Hospital	Hvidovre	Kettegaard Alle 30	2650 Hvidovre.	Albertsen lab	Department of Chemistry and Bioscience	Aalborg University	Denmark	Rasmus Kirkegaard	https://www.gisaid.org/	NA	NA	2020-04-23	NA
hCoV-19/Denmark/ALAB-HH43/2020	betacoronavirus	EPI_ISL_429299	NA	2020-03-14	Europe	Denmark		NA	Europe	Denmark		genome	29782	Human	unknown	unknown	NA	B.1	GH	Department of Clinical Microbiology	Copenhagen University Hospital	Hvidovre	Kettegaard Alle 30	2650 Hvidovre.	Albertsen lab	Department of Chemistry and Bioscience	Aalborg University	Denmark	Rasmus Kirkegaard	https://www.gisaid.org/	NA	NA	2020-04-23	NA
hCoV-19/Denmark/ALAB-HH42/2020	betacoronavirus	EPI_ISL_429298	NA	2020-03-15	Europe	Denmark		NA	Europe	Denmark		genome	29782	Human	unknown	unknown	NA	B.1	GH	Department of Clinical Microbiology	Copenhagen University Hospital	Hvidovre	Kettegaard Alle 30	2650 Hvidovre.	Albertsen lab	Department of Chemistry and Bioscience	Aalborg University	Denmark	Rasmus Kirkegaard	https://www.gisaid.org/	NA	NA	2020-04-23	NA
hCoV-19/Denmark/ALAB-HH41/2020	betacoronavirus	EPI_ISL_429297	NA	2020-03-14	Europe	Denmark		NA	Europe	Denmark		genome	29782	Human	unknown	unknown	NA	B.1.428	GH	Department of Clinical Microbiology	Copenhagen University Hospital	Hvidovre	Kettegaard Alle 30	2650 Hvidovre.	Albertsen lab	Department of Chemistry and Bioscience	Aalborg University	Denmark	Rasmus Kirkegaard	https://www.gisaid.org/	NA	NA	2020-04-23	NA
hCoV-19/Denmark/ALAB-HH40/2020	betacoronavirus	EPI_ISL_429296	NA	2020-03-14	Europe	Denmark		NA	Europe	Denmark		genome	29782	Human	unknown	unknown	NA	B.1.39	GH	Department of Clinical Microbiology	Copenhagen University Hospital	Hvidovre	Kettegaard Alle 30	2650 Hvidovre.	Albertsen lab	Department of Chemistry and Bioscience	Aalborg University	Denmark	Rasmus Kirkegaard	https://www.gisaid.org/	NA	NA	2020-04-23	NA
hCoV-19/Denmark/ALAB-HH39/2020	betacoronavirus	EPI_ISL_429295	NA	2020-03-13	Europe	Denmark		NA	Europe	Denmark		genome	29779	Human	unknown	unknown	NA	B.11	L	Department of Clinical Microbiology	Copenhagen University Hospital	Hvidovre	Kettegaard Alle 30	2650 Hvidovre.	Albertsen lab	Department of Chemistry and Bioscience	Aalborg University	Denmark	Rasmus Kirkegaard	https://www.gisaid.org/	NA	NA	2020-04-23	NA
hCoV-19/Denmark/ALAB-HH38/2020	betacoronavirus	EPI_ISL_429294	NA	2020-03-13	Europe	Denmark		NA	Europe	Denmark		genome	29528	Human	unknown	unknown	NA	B.1.39	GH	Department of Clinical Microbiology	Copenhagen University Hospital	Hvidovre	Kettegaard Alle 30	2650 Hvidovre.	Albertsen lab	Department of Chemistry and Bioscience	Aalborg University	Denmark	Rasmus Kirkegaard	https://www.gisaid.org/	NA	NA	2020-04-23	NA
hCoV-19/Denmark/ALAB-HH37/2020	betacoronavirus	EPI_ISL_429293	NA	2020-03-13	Europe	Denmark		NA	Europe	Denmark		genome	29782	Human	unknown	unknown	NA	B.1.428	GH	Department of Clinical Microbiology	Copenhagen University Hospital	Hvidovre	Kettegaard Alle 30	2650 Hvidovre.	Albertsen lab	Department of Chemistry and Bioscience	Aalborg University	Denmark	Rasmus Kirkegaard	https://www.gisaid.org/	NA	NA	2020-04-23	NA
hCoV-19/Denmark/ALAB-HH36/2020	betacoronavirus	EPI_ISL_429292	NA	2020-03-12	Europe	Denmark		NA	Europe	Denmark		genome	29285	Human	unknown	unknown	NA	B.1.39	GH	Department of Clinical Microbiology	Copenhagen University Hospital	Hvidovre	Kettegaard Alle 30	2650 Hvidovre.	Albertsen lab	Department of Chemistry and Bioscience	Aalborg University	Denmark	Rasmus Kirkegaard	https://www.gisaid.org/	NA	NA	2020-04-23	NA
hCoV-19/Denmark/ALAB-HH35/2020	betacoronavirus	EPI_ISL_429291	NA	2020-03-12	Europe	Denmark		NA	Europe	Denmark		genome	29782	Human	unknown	unknown	NA	B.1	GH	Department of Clinical Microbiology	Copenhagen University Hospital	Hvidovre	Kettegaard Alle 30	2650 Hvidovre.	Albertsen lab	Department of Chemistry and Bioscience	Aalborg University	Denmark	Rasmus Kirkegaard	https://www.gisaid.org/	NA	NA	2020-04-23	NA
hCoV-19/Denmark/ALAB-HH32/2020	betacoronavirus	EPI_ISL_429290	NA	2020-03-11	Europe	Denmark		NA	Europe	Denmark		genome	29324	Human	unknown	unknown	NA	B.1	GH	Department of Clinical Microbiology	Copenhagen University Hospital	Hvidovre	Kettegaard Alle 30	2650 Hvidovre.	Albertsen lab	Department of Chemistry and Bioscience	Aalborg University	Denmark	Rasmus Kirkegaard	https://www.gisaid.org/	NA	NA	2020-04-23	NA
hCoV-19/Denmark/ALAB-HH31/2020	betacoronavirus	EPI_ISL_429289	NA	2020-03-12	Europe	Denmark		NA	Europe	Denmark		genome	29782	Human	unknown	unknown	NA	B.1.428	GH	Department of Clinical Microbiology	Copenhagen University Hospital	Hvidovre	Kettegaard Alle 30	2650 Hvidovre.	Albertsen lab	Department of Chemistry and Bioscience	Aalborg University	Denmark	Rasmus Kirkegaard	https://www.gisaid.org/	NA	NA	2020-04-23	NA
hCoV-19/Denmark/ALAB-HH30/2020	betacoronavirus	EPI_ISL_429288	NA	2020-03-11	Europe	Denmark		NA	Europe	Denmark		genome	29782	Human	unknown	unknown	NA	B.3	O	Department of Clinical Microbiology	Copenhagen University Hospital	Hvidovre	Kettegaard Alle 30	2650 Hvidovre.	Albertsen lab	Department of Chemistry and Bioscience	Aalborg University	Denmark	Rasmus Kirkegaard	https://www.gisaid.org/	NA	NA	2020-04-23	NA
hCoV-19/Denmark/ALAB-HH29/2020	betacoronavirus	EPI_ISL_429287	NA	2020-03-11	Europe	Denmark		NA	Europe	Denmark		genome	29782	Human	unknown	unknown	NA	B.1	G	Department of Clinical Microbiology	Copenhagen University Hospital	Hvidovre	Kettegaard Alle 30	2650 Hvidovre.	Albertsen lab	Department of Chemistry and Bioscience	Aalborg University	Denmark	Rasmus Kirkegaard	https://www.gisaid.org/	NA	NA	2020-04-23	NA
hCoV-19/Denmark/ALAB-HH28/2020	betacoronavirus	EPI_ISL_429286	NA	2020-03-11	Europe	Denmark		NA	Europe	Denmark		genome	29782	Human	unknown	unknown	NA	B.1.428	GH	Department of Clinical Microbiology	Copenhagen University Hospital	Hvidovre	Kettegaard Alle 30	2650 Hvidovre.	Albertsen lab	Department of Chemistry and Bioscience	Aalborg University	Denmark	Rasmus Kirkegaard	https://www.gisaid.org/	NA	NA	2020-04-23	NA
hCoV-19/Denmark/ALAB-HH27/2020	betacoronavirus	EPI_ISL_429285	NA	2020-03-11	Europe	Denmark		NA	Europe	Denmark		genome	29782	Human	unknown	unknown	NA	B.1.428	GH	Department of Clinical Microbiology	Copenhagen University Hospital	Hvidovre	Kettegaard Alle 30	2650 Hvidovre.	Albertsen lab	Department of Chemistry and Bioscience	Aalborg University	Denmark	Rasmus Kirkegaard	https://www.gisaid.org/	NA	NA	2020-04-23	NA
hCoV-19/Denmark/ALAB-HH26/2020	betacoronavirus	EPI_ISL_429284	NA	2020-03-11	Europe	Denmark		NA	Europe	Denmark		genome	29782	Human	unknown	unknown	NA	B.1.610	G	Department of Clinical Microbiology	Copenhagen University Hospital	Hvidovre	Kettegaard Alle 30	2650 Hvidovre.	Albertsen lab	Department of Chemistry and Bioscience	Aalborg University	Denmark	Rasmus Kirkegaard	https://www.gisaid.org/	NA	NA	2020-04-23	NA
hCoV-19/Denmark/ALAB-HH25/2020	betacoronavirus	EPI_ISL_429283	NA	2020-03-11	Europe	Denmark		NA	Europe	Denmark		genome	29782	Human	unknown	unknown	NA	B.1	GH	Department of Clinical Microbiology	Copenhagen University Hospital	Hvidovre	Kettegaard Alle 30	2650 Hvidovre.	Albertsen lab	Department of Chemistry and Bioscience	Aalborg University	Denmark	Rasmus Kirkegaard	https://www.gisaid.org/	NA	NA	2020-04-23	NA
hCoV-19/Denmark/ALAB-HH24/2020	betacoronavirus	EPI_ISL_429282	NA	2020-03-11	Europe	Denmark		NA	Europe	Denmark		genome	29782	Human	unknown	unknown	NA	B.1	GH	Department of Clinical Microbiology	Copenhagen University Hospital	Hvidovre	Kettegaard Alle 30	2650 Hvidovre.	Albertsen lab	Department of Chemistry and Bioscience	Aalborg University	Denmark	Rasmus Kirkegaard	https://www.gisaid.org/	NA	NA	2020-04-23	NA
hCoV-19/Denmark/ALAB-HH23/2020	betacoronavirus	EPI_ISL_429281	NA	2020-03-10	Europe	Denmark		NA	Europe	Denmark		genome	29782	Human	unknown	unknown	NA	B.1	GH	Department of Clinical Microbiology	Copenhagen University Hospital	Hvidovre	Kettegaard Alle 30	2650 Hvidovre.	Albertsen lab	Department of Chemistry and Bioscience	Aalborg University	Denmark	Rasmus Kirkegaard	https://www.gisaid.org/	NA	NA	2020-04-23	NA
hCoV-19/Denmark/ALAB-HH22/2020	betacoronavirus	EPI_ISL_429280	NA	2020-03-10	Europe	Denmark		NA	Europe	Denmark		genome	29782	Human	unknown	unknown	NA	B.1	GH	Department of Clinical Microbiology	Copenhagen University Hospital	Hvidovre	Kettegaard Alle 30	2650 Hvidovre.	Albertsen lab	Department of Chemistry and Bioscience	Aalborg University	Denmark	Rasmus Kirkegaard	https://www.gisaid.org/	NA	NA	2020-04-23	NA
hCoV-19/Denmark/ALAB-HH21/2020	betacoronavirus	EPI_ISL_429279	NA	2020-03-10	Europe	Denmark		NA	Europe	Denmark		genome	29782	Human	unknown	unknown	NA	B.3	L	Department of Clinical Microbiology	Copenhagen University Hospital	Hvidovre	Kettegaard Alle 30	2650 Hvidovre.	Albertsen lab	Department of Chemistry and Bioscience	Aalborg University	Denmark	Rasmus Kirkegaard	https://www.gisaid.org/	NA	NA	2020-04-23	NA
hCoV-19/Denmark/ALAB-HH20/2020	betacoronavirus	EPI_ISL_429278	NA	2020-03-10	Europe	Denmark		NA	Europe	Denmark		genome	29782	Human	unknown	unknown	NA	B.1.36.10	GH	Department of Clinical Microbiology	Copenhagen University Hospital	Hvidovre	Kettegaard Alle 30	2650 Hvidovre.	Albertsen lab	Department of Chemistry and Bioscience	Aalborg University	Denmark	Rasmus Kirkegaard	https://www.gisaid.org/	NA	NA	2020-04-23	NA
hCoV-19/Denmark/ALAB-HH19/2020	betacoronavirus	EPI_ISL_429277	NA	2020-03-10	Europe	Denmark		NA	Europe	Denmark		genome	29782	Human	unknown	unknown	NA	B.1.510	GH	Department of Clinical Microbiology	Copenhagen University Hospital	Hvidovre	Kettegaard Alle 30	2650 Hvidovre.	Albertsen lab	Department of Chemistry and Bioscience	Aalborg University	Denmark	Rasmus Kirkegaard	https://www.gisaid.org/	NA	NA	2020-04-23	NA
hCoV-19/Denmark/ALAB-HH18/2020	betacoronavirus	EPI_ISL_429276	NA	2020-03-10	Europe	Denmark		NA	Europe	Denmark		genome	29782	Human	unknown	unknown	NA	B.1	GH	Department of Clinical Microbiology	Copenhagen University Hospital	Hvidovre	Kettegaard Alle 30	2650 Hvidovre.	Albertsen lab	Department of Chemistry and Bioscience	Aalborg University	Denmark	Rasmus Kirkegaard	https://www.gisaid.org/	NA	NA	2020-04-23	NA
hCoV-19/Denmark/ALAB-HH17/2020	betacoronavirus	EPI_ISL_429275	NA	2020-03-10	Europe	Denmark		NA	Europe	Denmark		genome	29782	Human	unknown	unknown	NA	B.1	GH	Department of Clinical Microbiology	Copenhagen University Hospital	Hvidovre	Kettegaard Alle 30	2650 Hvidovre.	Albertsen lab	Department of Chemistry and Bioscience	Aalborg University	Denmark	Rasmus Kirkegaard	https://www.gisaid.org/	NA	NA	2020-04-23	NA
hCoV-19/Denmark/ALAB-HH16/2020	betacoronavirus	EPI_ISL_429274	NA	2020-03-10	Europe	Denmark		NA	Europe	Denmark		genome	29782	Human	unknown	unknown	NA	B.1	GH	Department of Clinical Microbiology	Copenhagen University Hospital	Hvidovre	Kettegaard Alle 30	2650 Hvidovre.	Albertsen lab	Department of Chemistry and Bioscience	Aalborg University	Denmark	Rasmus Kirkegaard	https://www.gisaid.org/	NA	NA	2020-04-23	NA
hCoV-19/Denmark/ALAB-HH15/2020	betacoronavirus	EPI_ISL_429273	NA	2020-03-10	Europe	Denmark		NA	Europe	Denmark		genome	29782	Human	unknown	unknown	NA	C.11	GR	Department of Clinical Microbiology	Copenhagen University Hospital	Hvidovre	Kettegaard Alle 30	2650 Hvidovre.	Albertsen lab	Department of Chemistry and Bioscience	Aalborg University	Denmark	Rasmus Kirkegaard	https://www.gisaid.org/	NA	NA	2020-04-23	NA
hCoV-19/Denmark/ALAB-HH14/2020	betacoronavirus	EPI_ISL_429272	NA	2020-03-10	Europe	Denmark		NA	Europe	Denmark		genome	29782	Human	unknown	unknown	NA	B.1	GH	Department of Clinical Microbiology	Copenhagen University Hospital	Hvidovre	Kettegaard Alle 30	2650 Hvidovre.	Albertsen lab	Department of Chemistry and Bioscience	Aalborg University	Denmark	Rasmus Kirkegaard	https://www.gisaid.org/	NA	NA	2020-04-23	NA
hCoV-19/Denmark/ALAB-HH13/2020	betacoronavirus	EPI_ISL_429271	NA	2020-03-10	Europe	Denmark		NA	Europe	Denmark		genome	29782	Human	unknown	unknown	NA	B.1	GH	Department of Clinical Microbiology	Copenhagen University Hospital	Hvidovre	Kettegaard Alle 30	2650 Hvidovre.	Albertsen lab	Department of Chemistry and Bioscience	Aalborg University	Denmark	Rasmus Kirkegaard	https://www.gisaid.org/	NA	NA	2020-04-23	NA
hCoV-19/Denmark/ALAB-HH11/2020	betacoronavirus	EPI_ISL_429270	NA	2020-03-10	Europe	Denmark		NA	Europe	Denmark		genome	29782	Human	unknown	unknown	NA	B.1	GH	Department of Clinical Microbiology	Copenhagen University Hospital	Hvidovre	Kettegaard Alle 30	2650 Hvidovre.	Albertsen lab	Department of Chemistry and Bioscience	Aalborg University	Denmark	Rasmus Kirkegaard	https://www.gisaid.org/	NA	NA	2020-04-23	NA
hCoV-19/Denmark/ALAB-HH08/2020	betacoronavirus	EPI_ISL_429269	NA	2020-03-10	Europe	Denmark		NA	Europe	Denmark		genome	29782	Human	unknown	unknown	NA	B.1	GH	Department of Clinical Microbiology	Copenhagen University Hospital	Hvidovre	Kettegaard Alle 30	2650 Hvidovre.	Albertsen lab	Department of Chemistry and Bioscience	Aalborg University	Denmark	Rasmus Kirkegaard	https://www.gisaid.org/	NA	NA	2020-04-23	NA
hCoV-19/Denmark/ALAB-HH07/2020	betacoronavirus	EPI_ISL_429268	NA	2020-03-10	Europe	Denmark		NA	Europe	Denmark		genome	29782	Human	unknown	unknown	NA	B.1	GH	Department of Clinical Microbiology	Copenhagen University Hospital	Hvidovre	Kettegaard Alle 30	2650 Hvidovre.	Albertsen lab	Department of Chemistry and Bioscience	Aalborg University	Denmark	Rasmus Kirkegaard	https://www.gisaid.org/	NA	NA	2020-04-23	NA
hCoV-19/Denmark/ALAB-HH06/2020	betacoronavirus	EPI_ISL_429267	NA	2020-03-10	Europe	Denmark		NA	Europe	Denmark		genome	29782	Human	unknown	unknown	NA	B.1	GH	Department of Clinical Microbiology	Copenhagen University Hospital	Hvidovre	Kettegaard Alle 30	2650 Hvidovre.	Albertsen lab	Department of Chemistry and Bioscience	Aalborg University	Denmark	Rasmus Kirkegaard	https://www.gisaid.org/	NA	NA	2020-04-23	NA
hCoV-19/Denmark/ALAB-HH05/2020	betacoronavirus	EPI_ISL_429266	NA	2020-03-10	Europe	Denmark		NA	Europe	Denmark		genome	29782	Human	unknown	unknown	NA	B.1	GH	Department of Clinical Microbiology	Copenhagen University Hospital	Hvidovre	Kettegaard Alle 30	2650 Hvidovre.	Albertsen lab	Department of Chemistry and Bioscience	Aalborg University	Denmark	Rasmus Kirkegaard	https://www.gisaid.org/	NA	NA	2020-04-23	NA
hCoV-19/Denmark/ALAB-HH04/2020	betacoronavirus	EPI_ISL_429265	NA	2020-03-10	Europe	Denmark		NA	Europe	Denmark		genome	29782	Human	unknown	unknown	NA	B.1	GH	Department of Clinical Microbiology	Copenhagen University Hospital	Hvidovre	Kettegaard Alle 30	2650 Hvidovre.	Albertsen lab	Department of Chemistry and Bioscience	Aalborg University	Denmark	Rasmus Kirkegaard	https://www.gisaid.org/	NA	NA	2020-04-23	NA
hCoV-19/Denmark/ALAB-HH03/2020	betacoronavirus	EPI_ISL_429264	NA	2020-03-10	Europe	Denmark		NA	Europe	Denmark		genome	29782	Human	unknown	unknown	NA	B.1	GH	Department of Clinical Microbiology	Copenhagen University Hospital	Hvidovre	Kettegaard Alle 30	2650 Hvidovre.	Albertsen lab	Department of Chemistry and Bioscience	Aalborg University	Denmark	Rasmus Kirkegaard	https://www.gisaid.org/	NA	NA	2020-04-23	NA
hCoV-19/Denmark/ALAB-HH02/2020	betacoronavirus	EPI_ISL_429263	NA	2020-03-10	Europe	Denmark		NA	Europe	Denmark		genome	29782	Human	unknown	unknown	NA	B.1	GH	Department of Clinical Microbiology	Copenhagen University Hospital	Hvidovre	Kettegaard Alle 30	2650 Hvidovre.	Albertsen lab	Department of Chemistry and Bioscience	Aalborg University	Denmark	Rasmus Kirkegaard	https://www.gisaid.org/	NA	NA	2020-04-23	NA
hCoV-19/Denmark/ALAB-HH01/2020	betacoronavirus	EPI_ISL_429262	NA	2020-03-10	Europe	Denmark		NA	Europe	Denmark		genome	29782	Human	unknown	unknown	NA	B.1	GH	Department of Clinical Microbiology	Copenhagen University Hospital	Hvidovre	Kettegaard Alle 30	2650 Hvidovre.	Albertsen lab	Department of Chemistry and Bioscience	Aalborg University	Denmark	Rasmus Kirkegaard	https://www.gisaid.org/	NA	NA	2020-04-23	NA
hCoV-19/Denmark/DCGC-20457/2020	betacoronavirus	EPI_ISL_759163	NA	2020-12-21	Europe	Denmark	Nordjylland	NA	Europe	Denmark	Nordjylland	genome	29782	Human	unknown	unknown	NA	B.1.177.42	GV	Department of Virus and Microbiological Special Diagnostics	Statens Serum Institut	Copenhagen	Denmark	Albertsen Lab	Department of Chemistry and Bioscience	Aalborg University	Denmark	Danish Covid-19 Genome Consortium	https://www.gisaid.org/	NA	NA	2021-01-03	NA
hCoV-19/Denmark/DCGC-20456/2020	betacoronavirus	EPI_ISL_759162	NA	2020-12-21	Europe	Denmark	Nordjylland	NA	Europe	Denmark	Nordjylland	genome	29782	Human	unknown	unknown	NA	B.1.177.12	GV	Department of Virus and Microbiological Special Diagnostics	Statens Serum Institut	Copenhagen	Denmark	Albertsen Lab	Department of Chemistry and Bioscience	Aalborg University	Denmark	Danish Covid-19 Genome Consortium	https://www.gisaid.org/	NA	NA	2021-01-03	NA
hCoV-19/Denmark/DCGC-20455/2020	betacoronavirus	EPI_ISL_759161	NA	2020-12-21	Europe	Denmark	Nordjylland	NA	Europe	Denmark	Nordjylland	genome	29782	Human	unknown	unknown	NA	B.1.221.3	G	Department of Virus and Microbiological Special Diagnostics	Statens Serum Institut	Copenhagen	Denmark	Albertsen Lab	Department of Chemistry and Bioscience	Aalborg University	Denmark	Danish Covid-19 Genome Consortium	https://www.gisaid.org/	NA	NA	2021-01-03	NA
hCoV-19/Denmark/DCGC-20453/2020	betacoronavirus	EPI_ISL_759160	NA	2020-12-21	Europe	Denmark	Hovedstaden	NA	Europe	Denmark	Hovedstaden	genome	29782	Human	unknown	unknown	NA	B.1.177.35	GV	Department of Virus and Microbiological Special Diagnostics	Statens Serum Institut	Copenhagen	Denmark	Albertsen Lab	Department of Chemistry and Bioscience	Aalborg University	Denmark	Danish Covid-19 Genome Consortium	https://www.gisaid.org/	NA	NA	2021-01-03	NA
hCoV-19/Denmark/DCGC-20452/2020	betacoronavirus	EPI_ISL_759159	NA	2020-12-21	Europe	Denmark	Sjaelland	NA	Europe	Denmark	Sjaelland	genome	29782	Human	unknown	unknown	NA	B.1.177.42	GV	Department of Virus and Microbiological Special Diagnostics	Statens Serum Institut	Copenhagen	Denmark	Albertsen Lab	Department of Chemistry and Bioscience	Aalborg University	Denmark	Danish Covid-19 Genome Consortium	https://www.gisaid.org/	NA	NA	2021-01-03	NA
hCoV-19/Denmark/DCGC-20451/2020	betacoronavirus	EPI_ISL_759158	NA	2020-12-21	Europe	Denmark	Hovedstaden	NA	Europe	Denmark	Hovedstaden	genome	29782	Human	unknown	unknown	NA	B.1.1.377	GR	Department of Virus and Microbiological Special Diagnostics	Statens Serum Institut	Copenhagen	Denmark	Albertsen Lab	Department of Chemistry and Bioscience	Aalborg University	Denmark	Danish Covid-19 Genome Consortium	https://www.gisaid.org/	NA	NA	2021-01-03	NA
hCoV-19/Denmark/DCGC-20450/2020	betacoronavirus	EPI_ISL_759157	NA	2020-12-21	Europe	Denmark	Syddanmark	NA	Europe	Denmark	Syddanmark	genome	29782	Human	unknown	unknown	NA	B.1.160	GH	Department of Virus and Microbiological Special Diagnostics	Statens Serum Institut	Copenhagen	Denmark	Albertsen Lab	Department of Chemistry and Bioscience	Aalborg University	Denmark	Danish Covid-19 Genome Consortium	https://www.gisaid.org/	NA	NA	2021-01-03	NA
hCoV-19/Denmark/DCGC-20449/2020	betacoronavirus	EPI_ISL_759156	NA	2020-12-21	Europe	Denmark	Midtjylland	NA	Europe	Denmark	Midtjylland	genome	29782	Human	unknown	unknown	NA	B.1.177.12	GV	Department of Virus and Microbiological Special Diagnostics	Statens Serum Institut	Copenhagen	Denmark	Albertsen Lab	Department of Chemistry and Bioscience	Aalborg University	Denmark	Danish Covid-19 Genome Consortium	https://www.gisaid.org/	NA	NA	2021-01-03	NA
hCoV-19/Denmark/DCGC-20448/2020	betacoronavirus	EPI_ISL_759155	NA	2020-12-21	Europe	Denmark	Midtjylland	NA	Europe	Denmark	Midtjylland	genome	29782	Human	unknown	unknown	NA	B.1.160	GH	Department of Virus and Microbiological Special Diagnostics	Statens Serum Institut	Copenhagen	Denmark	Albertsen Lab	Department of Chemistry and Bioscience	Aalborg University	Denmark	Danish Covid-19 Genome Consortium	https://www.gisaid.org/	NA	NA	2021-01-03	NA
hCoV-19/Denmark/DCGC-20447/2020	betacoronavirus	EPI_ISL_759154	NA	2020-12-21	Europe	Denmark	Midtjylland	NA	Europe	Denmark	Midtjylland	genome	29782	Human	unknown	unknown	NA	B.1.221.3	G	Department of Virus and Microbiological Special Diagnostics	Statens Serum Institut	Copenhagen	Denmark	Albertsen Lab	Department of Chemistry and Bioscience	Aalborg University	Denmark	Danish Covid-19 Genome Consortium	https://www.gisaid.org/	NA	NA	2021-01-03	NA
hCoV-19/Denmark/DCGC-20446/2020	betacoronavirus	EPI_ISL_759153	NA	2020-12-21	Europe	Denmark	Sjaelland	NA	Europe	Denmark	Sjaelland	genome	29782	Human	unknown	unknown	NA	B.1.1.377	GR	Department of Virus and Microbiological Special Diagnostics	Statens Serum Institut	Copenhagen	Denmark	Albertsen Lab	Department of Chemistry and Bioscience	Aalborg University	Denmark	Danish Covid-19 Genome Consortium	https://www.gisaid.org/	NA	NA	2021-01-03	NA
hCoV-19/Denmark/DCGC-20445/2020	betacoronavirus	EPI_ISL_759152	NA	2020-12-21	Europe	Denmark	Hovedstaden	NA	Europe	Denmark	Hovedstaden	genome	29782	Human	unknown	unknown	NA	B.1.221	G	Department of Virus and Microbiological Special Diagnostics	Statens Serum Institut	Copenhagen	Denmark	Albertsen Lab	Department of Chemistry and Bioscience	Aalborg University	Denmark	Danish Covid-19 Genome Consortium	https://www.gisaid.org/	NA	NA	2021-01-03	NA
hCoV-19/Denmark/DCGC-20443/2020	betacoronavirus	EPI_ISL_759151	NA	2020-12-21	Europe	Denmark	Midtjylland	NA	Europe	Denmark	Midtjylland	genome	29782	Human	unknown	unknown	NA	B.1.177.21	GV	Department of Virus and Microbiological Special Diagnostics	Statens Serum Institut	Copenhagen	Denmark	Albertsen Lab	Department of Chemistry and Bioscience	Aalborg University	Denmark	Danish Covid-19 Genome Consortium	https://www.gisaid.org/	NA	NA	2021-01-03	NA
hCoV-19/Denmark/DCGC-20441/2020	betacoronavirus	EPI_ISL_759150	NA	2020-12-21	Europe	Denmark	Hovedstaden	NA	Europe	Denmark	Hovedstaden	genome	29782	Human	unknown	unknown	NA	B.1.258.16	G	Department of Virus and Microbiological Special Diagnostics	Statens Serum Institut	Copenhagen	Denmark	Albertsen Lab	Department of Chemistry and Bioscience	Aalborg University	Denmark	Danish Covid-19 Genome Consortium	https://www.gisaid.org/	NA	NA	2021-01-03	NA
hCoV-19/Denmark/DCGC-20440/2020	betacoronavirus	EPI_ISL_759149	NA	2020-12-21	Europe	Denmark	Syddanmark	NA	Europe	Denmark	Syddanmark	genome	29782	Human	unknown	unknown	NA	B.1.221	G	Department of Virus and Microbiological Special Diagnostics	Statens Serum Institut	Copenhagen	Denmark	Albertsen Lab	Department of Chemistry and Bioscience	Aalborg University	Denmark	Danish Covid-19 Genome Consortium	https://www.gisaid.org/	NA	NA	2021-01-03	NA
hCoV-19/Denmark/DCGC-20438/2020	betacoronavirus	EPI_ISL_759148	NA	2020-12-21	Europe	Denmark	Hovedstaden	NA	Europe	Denmark	Hovedstaden	genome	29782	Human	unknown	unknown	NA	B.1.36.1	GH	Department of Virus and Microbiological Special Diagnostics	Statens Serum Institut	Copenhagen	Denmark	Albertsen Lab	Department of Chemistry and Bioscience	Aalborg University	Denmark	Danish Covid-19 Genome Consortium	https://www.gisaid.org/	NA	NA	2021-01-03	NA
hCoV-19/Denmark/DCGC-20437/2020	betacoronavirus	EPI_ISL_759147	NA	2020-12-21	Europe	Denmark	Nordjylland	NA	Europe	Denmark	Nordjylland	genome	29782	Human	unknown	unknown	NA	B.1.36	GH	Department of Virus and Microbiological Special Diagnostics	Statens Serum Institut	Copenhagen	Denmark	Albertsen Lab	Department of Chemistry and Bioscience	Aalborg University	Denmark	Danish Covid-19 Genome Consortium	https://www.gisaid.org/	NA	NA	2021-01-03	NA
hCoV-19/Denmark/DCGC-20436/2020	betacoronavirus	EPI_ISL_759146	NA	2020-12-21	Europe	Denmark	Nordjylland	NA	Europe	Denmark	Nordjylland	genome	29782	Human	unknown	unknown	NA	B.1.36	GH	Department of Virus and Microbiological Special Diagnostics	Statens Serum Institut	Copenhagen	Denmark	Albertsen Lab	Department of Chemistry and Bioscience	Aalborg University	Denmark	Danish Covid-19 Genome Consortium	https://www.gisaid.org/	NA	NA	2021-01-03	NA
hCoV-19/Denmark/DCGC-20435/2020	betacoronavirus	EPI_ISL_759145	NA	2020-12-21	Europe	Denmark	Syddanmark	NA	Europe	Denmark	Syddanmark	genome	29782	Human	unknown	unknown	NA	B.1.1.433	GR	Department of Virus and Microbiological Special Diagnostics	Statens Serum Institut	Copenhagen	Denmark	Albertsen Lab	Department of Chemistry and Bioscience	Aalborg University	Denmark	Danish Covid-19 Genome Consortium	https://www.gisaid.org/	NA	NA	2021-01-03	NA
hCoV-19/Denmark/DCGC-20434/2020	betacoronavirus	EPI_ISL_759144	NA	2020-12-21	Europe	Denmark	Hovedstaden	NA	Europe	Denmark	Hovedstaden	genome	29782	Human	unknown	unknown	NA	B.1.36.25	GH	Department of Virus and Microbiological Special Diagnostics	Statens Serum Institut	Copenhagen	Denmark	Albertsen Lab	Department of Chemistry and Bioscience	Aalborg University	Denmark	Danish Covid-19 Genome Consortium	https://www.gisaid.org/	NA	NA	2021-01-03	NA
hCoV-19/Denmark/DCGC-20432/2020	betacoronavirus	EPI_ISL_759143	NA	2020-12-21	Europe	Denmark	Hovedstaden	NA	Europe	Denmark	Hovedstaden	genome	29782	Human	unknown	unknown	NA	B.1.177.35	GV	Department of Virus and Microbiological Special Diagnostics	Statens Serum Institut	Copenhagen	Denmark	Albertsen Lab	Department of Chemistry and Bioscience	Aalborg University	Denmark	Danish Covid-19 Genome Consortium	https://www.gisaid.org/	NA	NA	2021-01-03	NA
hCoV-19/Denmark/DCGC-20430/2020	betacoronavirus	EPI_ISL_759142	NA	2020-12-21	Europe	Denmark	Midtjylland	NA	Europe	Denmark	Midtjylland	genome	29782	Human	unknown	unknown	NA	B.1.127	G	Department of Virus and Microbiological Special Diagnostics	Statens Serum Institut	Copenhagen	Denmark	Albertsen Lab	Department of Chemistry and Bioscience	Aalborg University	Denmark	Danish Covid-19 Genome Consortium	https://www.gisaid.org/	NA	NA	2021-01-03	NA
hCoV-19/Denmark/DCGC-20428/2020	betacoronavirus	EPI_ISL_759141	NA	2020-12-21	Europe	Denmark	Hovedstaden	NA	Europe	Denmark	Hovedstaden	genome	29782	Human	unknown	unknown	NA	B.1.177.12	GV	Department of Virus and Microbiological Special Diagnostics	Statens Serum Institut	Copenhagen	Denmark	Albertsen Lab	Department of Chemistry and Bioscience	Aalborg University	Denmark	Danish Covid-19 Genome Consortium	https://www.gisaid.org/	NA	NA	2021-01-03	NA
hCoV-19/Denmark/DCGC-20425/2020	betacoronavirus	EPI_ISL_759140	NA	2020-12-21	Europe	Denmark	Syddanmark	NA	Europe	Denmark	Syddanmark	genome	29782	Human	unknown	unknown	NA	B.1.1.433	GR	Department of Virus and Microbiological Special Diagnostics	Statens Serum Institut	Copenhagen	Denmark	Albertsen Lab	Department of Chemistry and Bioscience	Aalborg University	Denmark	Danish Covid-19 Genome Consortium	https://www.gisaid.org/	NA	NA	2021-01-03	NA
hCoV-19/Denmark/DCGC-20424/2020	betacoronavirus	EPI_ISL_759139	NA	2020-12-21	Europe	Denmark	Hovedstaden	NA	Europe	Denmark	Hovedstaden	genome	29782	Human	unknown	unknown	NA	B.1.177.12	GV	Department of Virus and Microbiological Special Diagnostics	Statens Serum Institut	Copenhagen	Denmark	Albertsen Lab	Department of Chemistry and Bioscience	Aalborg University	Denmark	Danish Covid-19 Genome Consortium	https://www.gisaid.org/	NA	NA	2021-01-03	NA
hCoV-19/Denmark/DCGC-20422/2020	betacoronavirus	EPI_ISL_759138	NA	2020-12-21	Europe	Denmark	Hovedstaden	NA	Europe	Denmark	Hovedstaden	genome	29782	Human	unknown	unknown	NA	B.1.177.21	GV	Department of Virus and Microbiological Special Diagnostics	Statens Serum Institut	Copenhagen	Denmark	Albertsen Lab	Department of Chemistry and Bioscience	Aalborg University	Denmark	Danish Covid-19 Genome Consortium	https://www.gisaid.org/	NA	NA	2021-01-03	NA
hCoV-19/Denmark/DCGC-20419/2020	betacoronavirus	EPI_ISL_759137	NA	2020-12-21	Europe	Denmark	Sjaelland	NA	Europe	Denmark	Sjaelland	genome	29782	Human	unknown	unknown	NA	B.1.1.44	GR	Department of Virus and Microbiological Special Diagnostics	Statens Serum Institut	Copenhagen	Denmark	Albertsen Lab	Department of Chemistry and Bioscience	Aalborg University	Denmark	Danish Covid-19 Genome Consortium	https://www.gisaid.org/	NA	NA	2021-01-03	NA
hCoV-19/Denmark/DCGC-20418/2020	betacoronavirus	EPI_ISL_759136	NA	2020-12-21	Europe	Denmark	Hovedstaden	NA	Europe	Denmark	Hovedstaden	genome	29782	Human	unknown	unknown	NA	B.1.177.21	GV	Department of Virus and Microbiological Special Diagnostics	Statens Serum Institut	Copenhagen	Denmark	Albertsen Lab	Department of Chemistry and Bioscience	Aalborg University	Denmark	Danish Covid-19 Genome Consortium	https://www.gisaid.org/	NA	NA	2021-01-03	NA
hCoV-19/Denmark/DCGC-20417/2020	betacoronavirus	EPI_ISL_759135	NA	2020-12-21	Europe	Denmark	Nordjylland	NA	Europe	Denmark	Nordjylland	genome	29782	Human	unknown	unknown	NA	B.1.36	GH	Department of Virus and Microbiological Special Diagnostics	Statens Serum Institut	Copenhagen	Denmark	Albertsen Lab	Department of Chemistry and Bioscience	Aalborg University	Denmark	Danish Covid-19 Genome Consortium	https://www.gisaid.org/	NA	NA	2021-01-03	NA
hCoV-19/Denmark/DCGC-20415/2020	betacoronavirus	EPI_ISL_759134	NA	2020-12-21	Europe	Denmark	Hovedstaden	NA	Europe	Denmark	Hovedstaden	genome	29782	Human	unknown	unknown	NA	B.1.177.21	GV	Department of Virus and Microbiological Special Diagnostics	Statens Serum Institut	Copenhagen	Denmark	Albertsen Lab	Department of Chemistry and Bioscience	Aalborg University	Denmark	Danish Covid-19 Genome Consortium	https://www.gisaid.org/	NA	NA	2021-01-03	NA
hCoV-19/Denmark/DCGC-20414/2020	betacoronavirus	EPI_ISL_759133	NA	2020-12-21	Europe	Denmark	Hovedstaden	NA	Europe	Denmark	Hovedstaden	genome	29782	Human	unknown	unknown	NA	B.1.177.35	GV	Department of Virus and Microbiological Special Diagnostics	Statens Serum Institut	Copenhagen	Denmark	Albertsen Lab	Department of Chemistry and Bioscience	Aalborg University	Denmark	Danish Covid-19 Genome Consortium	https://www.gisaid.org/	NA	NA	2021-01-03	NA
hCoV-19/Denmark/DCGC-20411/2020	betacoronavirus	EPI_ISL_759132	NA	2020-12-21	Europe	Denmark	Hovedstaden	NA	Europe	Denmark	Hovedstaden	genome	29782	Human	unknown	unknown	NA	B.1.221	G	Department of Virus and Microbiological Special Diagnostics	Statens Serum Institut	Copenhagen	Denmark	Albertsen Lab	Department of Chemistry and Bioscience	Aalborg University	Denmark	Danish Covid-19 Genome Consortium	https://www.gisaid.org/	NA	NA	2021-01-03	NA
hCoV-19/Denmark/DCGC-20410/2020	betacoronavirus	EPI_ISL_759131	NA	2020-12-21	Europe	Denmark	Hovedstaden	NA	Europe	Denmark	Hovedstaden	genome	29782	Human	unknown	unknown	NA	B.1.177.21	GV	Department of Virus and Microbiological Special Diagnostics	Statens Serum Institut	Copenhagen	Denmark	Albertsen Lab	Department of Chemistry and Bioscience	Aalborg University	Denmark	Danish Covid-19 Genome Consortium	https://www.gisaid.org/	NA	NA	2021-01-03	NA
hCoV-19/Denmark/DCGC-20408/2020	betacoronavirus	EPI_ISL_759130	NA	2020-12-21	Europe	Denmark	Nordjylland	NA	Europe	Denmark	Nordjylland	genome	29782	Human	unknown	unknown	NA	B.1.177.12	GV	Department of Virus and Microbiological Special Diagnostics	Statens Serum Institut	Copenhagen	Denmark	Albertsen Lab	Department of Chemistry and Bioscience	Aalborg University	Denmark	Danish Covid-19 Genome Consortium	https://www.gisaid.org/	NA	NA	2021-01-03	NA
hCoV-19/Denmark/DCGC-20407/2020	betacoronavirus	EPI_ISL_759129	NA	2020-12-21	Europe	Denmark	Syddanmark	NA	Europe	Denmark	Syddanmark	genome	29782	Human	unknown	unknown	NA	B.1.177.21	GV	Department of Virus and Microbiological Special Diagnostics	Statens Serum Institut	Copenhagen	Denmark	Albertsen Lab	Department of Chemistry and Bioscience	Aalborg University	Denmark	Danish Covid-19 Genome Consortium	https://www.gisaid.org/	NA	NA	2021-01-03	NA
hCoV-19/Denmark/DCGC-20406/2020	betacoronavirus	EPI_ISL_759128	NA	2020-12-21	Europe	Denmark	Nordjylland	NA	Europe	Denmark	Nordjylland	genome	29782	Human	unknown	unknown	NA	B.1.221	G	Department of Virus and Microbiological Special Diagnostics	Statens Serum Institut	Copenhagen	Denmark	Albertsen Lab	Department of Chemistry and Bioscience	Aalborg University	Denmark	Danish Covid-19 Genome Consortium	https://www.gisaid.org/	NA	NA	2021-01-03	NA
hCoV-19/Denmark/DCGC-20404/2020	betacoronavirus	EPI_ISL_759127	NA	2020-12-21	Europe	Denmark	Midtjylland	NA	Europe	Denmark	Midtjylland	genome	29782	Human	unknown	unknown	NA	B.1.127	G	Department of Virus and Microbiological Special Diagnostics	Statens Serum Institut	Copenhagen	Denmark	Albertsen Lab	Department of Chemistry and Bioscience	Aalborg University	Denmark	Danish Covid-19 Genome Consortium	https://www.gisaid.org/	NA	NA	2021-01-03	NA
hCoV-19/Denmark/DCGC-20403/2020	betacoronavirus	EPI_ISL_759126	NA	2020-12-21	Europe	Denmark	Hovedstaden	NA	Europe	Denmark	Hovedstaden	genome	29782	Human	unknown	unknown	NA	B.1.177.76	GV	Department of Virus and Microbiological Special Diagnostics	Statens Serum Institut	Copenhagen	Denmark	Albertsen Lab	Department of Chemistry and Bioscience	Aalborg University	Denmark	Danish Covid-19 Genome Consortium	https://www.gisaid.org/	NA	NA	2021-01-03	NA
hCoV-19/Denmark/DCGC-20402/2020	betacoronavirus	EPI_ISL_759125	NA	2020-12-21	Europe	Denmark	Syddanmark	NA	Europe	Denmark	Syddanmark	genome	29782	Human	unknown	unknown	NA	B.1.1.420	GR	Department of Virus and Microbiological Special Diagnostics	Statens Serum Institut	Copenhagen	Denmark	Albertsen Lab	Department of Chemistry and Bioscience	Aalborg University	Denmark	Danish Covid-19 Genome Consortium	https://www.gisaid.org/	NA	NA	2021-01-03	NA
hCoV-19/Denmark/DCGC-20397/2020	betacoronavirus	EPI_ISL_759124	NA	2020-12-21	Europe	Denmark	Sjaelland	NA	Europe	Denmark	Sjaelland	genome	29782	Human	unknown	unknown	NA	B.1.177.21	GV	Department of Virus and Microbiological Special Diagnostics	Statens Serum Institut	Copenhagen	Denmark	Albertsen Lab	Department of Chemistry and Bioscience	Aalborg University	Denmark	Danish Covid-19 Genome Consortium	https://www.gisaid.org/	NA	NA	2021-01-03	NA
hCoV-19/Denmark/DCGC-20395/2020	betacoronavirus	EPI_ISL_759123	NA	2020-12-21	Europe	Denmark	Hovedstaden	NA	Europe	Denmark	Hovedstaden	genome	29782	Human	unknown	unknown	NA	B.1.221	G	Department of Virus and Microbiological Special Diagnostics	Statens Serum Institut	Copenhagen	Denmark	Albertsen Lab	Department of Chemistry and Bioscience	Aalborg University	Denmark	Danish Covid-19 Genome Consortium	https://www.gisaid.org/	NA	NA	2021-01-03	NA
hCoV-19/Denmark/DCGC-20394/2020	betacoronavirus	EPI_ISL_759122	NA	2020-12-21	Europe	Denmark	Hovedstaden	NA	Europe	Denmark	Hovedstaden	genome	29782	Human	unknown	unknown	NA	B.1	G	Department of Virus and Microbiological Special Diagnostics	Statens Serum Institut	Copenhagen	Denmark	Albertsen Lab	Department of Chemistry and Bioscience	Aalborg University	Denmark	Danish Covid-19 Genome Consortium	https://www.gisaid.org/	NA	NA	2021-01-03	NA
hCoV-19/Denmark/DCGC-20393/2020	betacoronavirus	EPI_ISL_759121	NA	2020-12-21	Europe	Denmark	Hovedstaden	NA	Europe	Denmark	Hovedstaden	genome	29782	Human	unknown	unknown	NA	B.1.177.35	GV	Department of Virus and Microbiological Special Diagnostics	Statens Serum Institut	Copenhagen	Denmark	Albertsen Lab	Department of Chemistry and Bioscience	Aalborg University	Denmark	Danish Covid-19 Genome Consortium	https://www.gisaid.org/	NA	NA	2021-01-03	NA
hCoV-19/Denmark/DCGC-20392/2020	betacoronavirus	EPI_ISL_759120	NA	2020-12-21	Europe	Denmark	Hovedstaden	NA	Europe	Denmark	Hovedstaden	genome	29782	Human	unknown	unknown	NA	B.1.177.21	GV	Department of Virus and Microbiological Special Diagnostics	Statens Serum Institut	Copenhagen	Denmark	Albertsen Lab	Department of Chemistry and Bioscience	Aalborg University	Denmark	Danish Covid-19 Genome Consortium	https://www.gisaid.org/	NA	NA	2021-01-03	NA
hCoV-19/Denmark/DCGC-20390/2020	betacoronavirus	EPI_ISL_759119	NA	2020-12-21	Europe	Denmark	Midtjylland	NA	Europe	Denmark	Midtjylland	genome	29782	Human	unknown	unknown	NA	B.1.177.12	GV	Department of Virus and Microbiological Special Diagnostics	Statens Serum Institut	Copenhagen	Denmark	Albertsen Lab	Department of Chemistry and Bioscience	Aalborg University	Denmark	Danish Covid-19 Genome Consortium	https://www.gisaid.org/	NA	NA	2021-01-03	NA
hCoV-19/Denmark/DCGC-20386/2020	betacoronavirus	EPI_ISL_759118	NA	2020-12-21	Europe	Denmark	Hovedstaden	NA	Europe	Denmark	Hovedstaden	genome	29782	Human	unknown	unknown	NA	B.1.177.76	GV	Department of Virus and Microbiological Special Diagnostics	Statens Serum Institut	Copenhagen	Denmark	Albertsen Lab	Department of Chemistry and Bioscience	Aalborg University	Denmark	Danish Covid-19 Genome Consortium	https://www.gisaid.org/	NA	NA	2021-01-03	NA
hCoV-19/Denmark/DCGC-20382/2020	betacoronavirus	EPI_ISL_759117	NA	2020-12-21	Europe	Denmark	Midtjylland	NA	Europe	Denmark	Midtjylland	genome	29782	Human	unknown	unknown	NA	B.1.177.12	GV	Department of Virus and Microbiological Special Diagnostics	Statens Serum Institut	Copenhagen	Denmark	Albertsen Lab	Department of Chemistry and Bioscience	Aalborg University	Denmark	Danish Covid-19 Genome Consortium	https://www.gisaid.org/	NA	NA	2021-01-03	NA
hCoV-19/Denmark/DCGC-20379/2020	betacoronavirus	EPI_ISL_759116	NA	2020-12-21	Europe	Denmark	Hovedstaden	NA	Europe	Denmark	Hovedstaden	genome	29782	Human	unknown	unknown	NA	B.1.177.21	GV	Department of Virus and Microbiological Special Diagnostics	Statens Serum Institut	Copenhagen	Denmark	Albertsen Lab	Department of Chemistry and Bioscience	Aalborg University	Denmark	Danish Covid-19 Genome Consortium	https://www.gisaid.org/	NA	NA	2021-01-03	NA
hCoV-19/Denmark/DCGC-20377/2020	betacoronavirus	EPI_ISL_759115	NA	2020-12-21	Europe	Denmark	Hovedstaden	NA	Europe	Denmark	Hovedstaden	genome	29782	Human	unknown	unknown	NA	B.1.177.21	GV	Department of Virus and Microbiological Special Diagnostics	Statens Serum Institut	Copenhagen	Denmark	Albertsen Lab	Department of Chemistry and Bioscience	Aalborg University	Denmark	Danish Covid-19 Genome Consortium	https://www.gisaid.org/	NA	NA	2021-01-03	NA
hCoV-19/Denmark/DCGC-20376/2020	betacoronavirus	EPI_ISL_759114	NA	2020-12-21	Europe	Denmark	Syddanmark	NA	Europe	Denmark	Syddanmark	genome	29782	Human	unknown	unknown	NA	B.1.160	GH	Department of Virus and Microbiological Special Diagnostics	Statens Serum Institut	Copenhagen	Denmark	Albertsen Lab	Department of Chemistry and Bioscience	Aalborg University	Denmark	Danish Covid-19 Genome Consortium	https://www.gisaid.org/	NA	NA	2021-01-03	NA
hCoV-19/Denmark/DCGC-20375/2020	betacoronavirus	EPI_ISL_759113	NA	2020-12-21	Europe	Denmark	Midtjylland	NA	Europe	Denmark	Midtjylland	genome	29782	Human	unknown	unknown	NA	B.1.221.3	G	Department of Virus and Microbiological Special Diagnostics	Statens Serum Institut	Copenhagen	Denmark	Albertsen Lab	Department of Chemistry and Bioscience	Aalborg University	Denmark	Danish Covid-19 Genome Consortium	https://www.gisaid.org/	NA	NA	2021-01-03	NA
hCoV-19/Denmark/DCGC-20374/2020	betacoronavirus	EPI_ISL_759112	NA	2020-12-21	Europe	Denmark	Midtjylland	NA	Europe	Denmark	Midtjylland	genome	29782	Human	unknown	unknown	NA	B.1.177.21	GV	Department of Virus and Microbiological Special Diagnostics	Statens Serum Institut	Copenhagen	Denmark	Albertsen Lab	Department of Chemistry and Bioscience	Aalborg University	Denmark	Danish Covid-19 Genome Consortium	https://www.gisaid.org/	NA	NA	2021-01-03	NA
hCoV-19/Denmark/DCGC-20372/2020	betacoronavirus	EPI_ISL_759111	NA	2020-12-21	Europe	Denmark	Midtjylland	NA	Europe	Denmark	Midtjylland	genome	29782	Human	unknown	unknown	NA	B.1.221.3	G	Department of Virus and Microbiological Special Diagnostics	Statens Serum Institut	Copenhagen	Denmark	Albertsen Lab	Department of Chemistry and Bioscience	Aalborg University	Denmark	Danish Covid-19 Genome Consortium	https://www.gisaid.org/	NA	NA	2021-01-03	NA
hCoV-19/Denmark/DCGC-20369/2020	betacoronavirus	EPI_ISL_759110	NA	2020-12-21	Europe	Denmark	Hovedstaden	NA	Europe	Denmark	Hovedstaden	genome	29782	Human	unknown	unknown	NA	B.1.160	GH	Department of Virus and Microbiological Special Diagnostics	Statens Serum Institut	Copenhagen	Denmark	Albertsen Lab	Department of Chemistry and Bioscience	Aalborg University	Denmark	Danish Covid-19 Genome Consortium	https://www.gisaid.org/	NA	NA	2021-01-03	NA
hCoV-19/Denmark/DCGC-20368/2020	betacoronavirus	EPI_ISL_759109	NA	2020-12-21	Europe	Denmark	Hovedstaden	NA	Europe	Denmark	Hovedstaden	genome	29782	Human	unknown	unknown	NA	B.1.1.153	GR	Department of Virus and Microbiological Special Diagnostics	Statens Serum Institut	Copenhagen	Denmark	Albertsen Lab	Department of Chemistry and Bioscience	Aalborg University	Denmark	Danish Covid-19 Genome Consortium	https://www.gisaid.org/	NA	NA	2021-01-03	NA
hCoV-19/Denmark/DCGC-20367/2020	betacoronavirus	EPI_ISL_759108	NA	2020-12-21	Europe	Denmark	Midtjylland	NA	Europe	Denmark	Midtjylland	genome	29782	Human	unknown	unknown	NA	B.1.177.12	GV	Department of Virus and Microbiological Special Diagnostics	Statens Serum Institut	Copenhagen	Denmark	Albertsen Lab	Department of Chemistry and Bioscience	Aalborg University	Denmark	Danish Covid-19 Genome Consortium	https://www.gisaid.org/	NA	NA	2021-01-03	NA
hCoV-19/Denmark/DCGC-20366/2020	betacoronavirus	EPI_ISL_759107	NA	2020-12-21	Europe	Denmark	Hovedstaden	NA	Europe	Denmark	Hovedstaden	genome	29782	Human	unknown	unknown	NA	B.1.177	GV	Department of Virus and Microbiological Special Diagnostics	Statens Serum Institut	Copenhagen	Denmark	Albertsen Lab	Department of Chemistry and Bioscience	Aalborg University	Denmark	Danish Covid-19 Genome Consortium	https://www.gisaid.org/	NA	NA	2021-01-03	NA
hCoV-19/Denmark/DCGC-20365/2020	betacoronavirus	EPI_ISL_759106	NA	2020-12-21	Europe	Denmark	Sjaelland	NA	Europe	Denmark	Sjaelland	genome	29782	Human	unknown	unknown	NA	B.1.177.35	GV	Department of Virus and Microbiological Special Diagnostics	Statens Serum Institut	Copenhagen	Denmark	Albertsen Lab	Department of Chemistry and Bioscience	Aalborg University	Denmark	Danish Covid-19 Genome Consortium	https://www.gisaid.org/	NA	NA	2021-01-03	NA
hCoV-19/Denmark/DCGC-20361/2020	betacoronavirus	EPI_ISL_759105	NA	2020-12-21	Europe	Denmark	Sjaelland	NA	Europe	Denmark	Sjaelland	genome	29782	Human	unknown	unknown	NA	B.1.177.21	GV	Department of Virus and Microbiological Special Diagnostics	Statens Serum Institut	Copenhagen	Denmark	Albertsen Lab	Department of Chemistry and Bioscience	Aalborg University	Denmark	Danish Covid-19 Genome Consortium	https://www.gisaid.org/	NA	NA	2021-01-03	NA
hCoV-19/Denmark/DCGC-20359/2020	betacoronavirus	EPI_ISL_759104	NA	2020-12-21	Europe	Denmark	Nordjylland	NA	Europe	Denmark	Nordjylland	genome	29782	Human	unknown	unknown	NA	B.1.36	GH	Department of Virus and Microbiological Special Diagnostics	Statens Serum Institut	Copenhagen	Denmark	Albertsen Lab	Department of Chemistry and Bioscience	Aalborg University	Denmark	Danish Covid-19 Genome Consortium	https://www.gisaid.org/	NA	NA	2021-01-03	NA
hCoV-19/Denmark/DCGC-20416/2020	betacoronavirus	EPI_ISL_759092	NA	2020-12-21	Europe	Denmark	Hovedstaden	NA	Europe	Denmark	Hovedstaden	genome	29781	Human	unknown	unknown	NA	B.1.221	G	Department of Virus and Microbiological Special Diagnostics	Statens Serum Institut	Copenhagen	Denmark	Albertsen Lab	Department of Chemistry and Bioscience	Aalborg University	Denmark	Danish Covid-19 Genome Consortium	https://www.gisaid.org/	NA	NA	2021-01-03	NA
hCoV-19/Denmark/DCGC-20427/2020	betacoronavirus	EPI_ISL_759086	NA	2020-12-21	Europe	Denmark	Nordjylland	NA	Europe	Denmark	Nordjylland	genome	29781	Human	unknown	unknown	NA	B.1.177.24	GV	Department of Virus and Microbiological Special Diagnostics	Statens Serum Institut	Copenhagen	Denmark	Albertsen Lab	Department of Chemistry and Bioscience	Aalborg University	Denmark	Danish Covid-19 Genome Consortium	https://www.gisaid.org/	NA	NA	2021-01-03	NA
hCoV-19/Denmark/DCGC-20401/2020	betacoronavirus	EPI_ISL_759067	NA	2020-12-21	Europe	Denmark	Hovedstaden	NA	Europe	Denmark	Hovedstaden	genome	29779	Human	unknown	unknown	NA	B.1.160.8	GH	Department of Virus and Microbiological Special Diagnostics	Statens Serum Institut	Copenhagen	Denmark	Albertsen Lab	Department of Chemistry and Bioscience	Aalborg University	Denmark	Danish Covid-19 Genome Consortium	https://www.gisaid.org/	NA	NA	2021-01-03	NA
hCoV-19/Denmark/DCGC-20454/2020	betacoronavirus	EPI_ISL_759061	NA	2020-12-21	Europe	Denmark	Syddanmark	NA	Europe	Denmark	Syddanmark	genome	29760	Human	unknown	unknown	NA	B.1.177	GV	Department of Virus and Microbiological Special Diagnostics	Statens Serum Institut	Copenhagen	Denmark	Albertsen Lab	Department of Chemistry and Bioscience	Aalborg University	Denmark	Danish Covid-19 Genome Consortium	https://www.gisaid.org/	NA	NA	2021-01-03	NA
hCoV-19/Denmark/DCGC-20459/2020	betacoronavirus	EPI_ISL_758983	NA	2020-12-21	Europe	Denmark	Hovedstaden	NA	Europe	Denmark	Hovedstaden	genome	29776	Human	unknown	unknown	NA	B.1.258.11	G	Department of Virus and Microbiological Special Diagnostics	Statens Serum Institut	Copenhagen	Denmark	Albertsen Lab	Department of Chemistry and Bioscience	Aalborg University	Denmark	Danish Covid-19 Genome Consortium	https://www.gisaid.org/	NA	NA	2021-01-03	NA
hCoV-19/Denmark/DCGC-20444/2020	betacoronavirus	EPI_ISL_758982	NA	2020-12-21	Europe	Denmark	Midtjylland	NA	Europe	Denmark	Midtjylland	genome	29776	Human	unknown	unknown	NA	B.1.258.11	G	Department of Virus and Microbiological Special Diagnostics	Statens Serum Institut	Copenhagen	Denmark	Albertsen Lab	Department of Chemistry and Bioscience	Aalborg University	Denmark	Danish Covid-19 Genome Consortium	https://www.gisaid.org/	NA	NA	2021-01-03	NA
hCoV-19/Denmark/DCGC-20421/2020	betacoronavirus	EPI_ISL_758981	NA	2020-12-21	Europe	Denmark	Hovedstaden	NA	Europe	Denmark	Hovedstaden	genome	29776	Human	unknown	unknown	NA	B.1.258	G	Department of Virus and Microbiological Special Diagnostics	Statens Serum Institut	Copenhagen	Denmark	Albertsen Lab	Department of Chemistry and Bioscience	Aalborg University	Denmark	Danish Covid-19 Genome Consortium	https://www.gisaid.org/	NA	NA	2021-01-03	NA
hCoV-19/Denmark/DCGC-20387/2020	betacoronavirus	EPI_ISL_758980	NA	2020-12-21	Europe	Denmark	Sjaelland	NA	Europe	Denmark	Sjaelland	genome	29776	Human	unknown	unknown	NA	B.1.258	G	Department of Virus and Microbiological Special Diagnostics	Statens Serum Institut	Copenhagen	Denmark	Albertsen Lab	Department of Chemistry and Bioscience	Aalborg University	Denmark	Danish Covid-19 Genome Consortium	https://www.gisaid.org/	NA	NA	2021-01-03	NA
hCoV-19/Denmark/DCGC-20381/2020	betacoronavirus	EPI_ISL_758979	NA	2020-12-21	Europe	Denmark	Sjaelland	NA	Europe	Denmark	Sjaelland	genome	29776	Human	unknown	unknown	NA	B.1.258.11	G	Department of Virus and Microbiological Special Diagnostics	Statens Serum Institut	Copenhagen	Denmark	Albertsen Lab	Department of Chemistry and Bioscience	Aalborg University	Denmark	Danish Covid-19 Genome Consortium	https://www.gisaid.org/	NA	NA	2021-01-03	NA
hCoV-19/Denmark/DCGC-20370/2020	betacoronavirus	EPI_ISL_758978	NA	2020-12-21	Europe	Denmark	Syddanmark	NA	Europe	Denmark	Syddanmark	genome	29776	Human	unknown	unknown	NA	B.1.258	G	Department of Virus and Microbiological Special Diagnostics	Statens Serum Institut	Copenhagen	Denmark	Albertsen Lab	Department of Chemistry and Bioscience	Aalborg University	Denmark	Danish Covid-19 Genome Consortium	https://www.gisaid.org/	NA	NA	2021-01-03	NA
hCoV-19/Denmark/DCGC-20362/2020	betacoronavirus	EPI_ISL_758977	NA	2020-12-21	Europe	Denmark	Hovedstaden	NA	Europe	Denmark	Hovedstaden	genome	29776	Human	unknown	unknown	NA	B.1.258.11	G	Department of Virus and Microbiological Special Diagnostics	Statens Serum Institut	Copenhagen	Denmark	Albertsen Lab	Department of Chemistry and Bioscience	Aalborg University	Denmark	Danish Covid-19 Genome Consortium	https://www.gisaid.org/	NA	NA	2021-01-03	NA
hCoV-19/Denmark/DCGC-20385/2020	betacoronavirus	EPI_ISL_758970	NA	2020-12-21	Europe	Denmark	Syddanmark	NA	Europe	Denmark	Syddanmark	genome	29773	Human	unknown	unknown	NA	B.1.160.17	GH	Department of Virus and Microbiological Special Diagnostics	Statens Serum Institut	Copenhagen	Denmark	Albertsen Lab	Department of Chemistry and Bioscience	Aalborg University	Denmark	Danish Covid-19 Genome Consortium	https://www.gisaid.org/	NA	NA	2021-01-03	NA
hCoV-19/Denmark/DCGC-20433/2020	betacoronavirus	EPI_ISL_758947	NA	2020-12-21	Europe	Denmark	Syddanmark	NA	Europe	Denmark	Syddanmark	genome	29782	Human	unknown	unknown	NA	B.1.177.86	G	Department of Virus and Microbiological Special Diagnostics	Statens Serum Institut	Copenhagen	Denmark	Albertsen Lab	Department of Chemistry and Bioscience	Aalborg University	Denmark	Danish Covid-19 Genome Consortium	https://www.gisaid.org/	NA	NA	2021-01-03	NA
hCoV-19/Denmark/DCGC-20426/2020	betacoronavirus	EPI_ISL_758945	NA	2020-12-21	Europe	Denmark	Hovedstaden	NA	Europe	Denmark	Hovedstaden	genome	29782	Human	unknown	unknown	NA	B.1.177.21	G	Department of Virus and Microbiological Special Diagnostics	Statens Serum Institut	Copenhagen	Denmark	Albertsen Lab	Department of Chemistry and Bioscience	Aalborg University	Denmark	Danish Covid-19 Genome Consortium	https://www.gisaid.org/	NA	NA	2021-01-03	NA
hCoV-19/Denmark/DCGC-20458/2020	betacoronavirus	EPI_ISL_758898	NA	2020-12-21	Europe	Denmark	Midtjylland	NA	Europe	Denmark	Midtjylland	genome	29782	Human	unknown	unknown	NA	B.1.160.17	GH	Department of Virus and Microbiological Special Diagnostics	Statens Serum Institut	Copenhagen	Denmark	Albertsen Lab	Department of Chemistry and Bioscience	Aalborg University	Denmark	Danish Covid-19 Genome Consortium	https://www.gisaid.org/	NA	NA	2021-01-03	NA
hCoV-19/Denmark/DCGC-20400/2020	betacoronavirus	EPI_ISL_758897	NA	2020-12-21	Europe	Denmark	Midtjylland	NA	Europe	Denmark	Midtjylland	genome	29782	Human	unknown	unknown	NA	B.1.177.86	GV	Department of Virus and Microbiological Special Diagnostics	Statens Serum Institut	Copenhagen	Denmark	Albertsen Lab	Department of Chemistry and Bioscience	Aalborg University	Denmark	Danish Covid-19 Genome Consortium	https://www.gisaid.org/	NA	NA	2021-01-03	NA
hCoV-19/Denmark/DCGC-20364/2020	betacoronavirus	EPI_ISL_758893	NA	2020-12-21	Europe	Denmark	Syddanmark	NA	Europe	Denmark	Syddanmark	genome	29779	Human	unknown	unknown	NA	B.1.177.86	GV	Department of Virus and Microbiological Special Diagnostics	Statens Serum Institut	Copenhagen	Denmark	Albertsen Lab	Department of Chemistry and Bioscience	Aalborg University	Denmark	Danish Covid-19 Genome Consortium	https://www.gisaid.org/	NA	NA	2021-01-03	NA
hCoV-19/Denmark/DCGC-20360/2020	betacoronavirus	EPI_ISL_758892	NA	2020-12-21	Europe	Denmark	Syddanmark	NA	Europe	Denmark	Syddanmark	genome	29779	Human	unknown	unknown	NA	B.1.177.86	GV	Department of Virus and Microbiological Special Diagnostics	Statens Serum Institut	Copenhagen	Denmark	Albertsen Lab	Department of Chemistry and Bioscience	Aalborg University	Denmark	Danish Covid-19 Genome Consortium	https://www.gisaid.org/	NA	NA	2021-01-03	NA
hCoV-19/Denmark/DCGC-20389/2020	betacoronavirus	EPI_ISL_758873	NA	2020-12-21	Europe	Denmark	Hovedstaden	NA	Europe	Denmark	Hovedstaden	genome	29763	Human	unknown	unknown	NA	B.1.1.7	GRY	Department of Virus and Microbiological Special Diagnostics	Statens Serum Institut	Copenhagen	Denmark	Albertsen Lab	Department of Chemistry and Bioscience	Aalborg University	Denmark	Danish Covid-19 Genome Consortium	https://www.gisaid.org/	NA	NA	2021-01-03	NA
hCoV-19/Denmark/DCGC-20380/2020	betacoronavirus	EPI_ISL_758872	NA	2020-12-21	Europe	Denmark	Midtjylland	NA	Europe	Denmark	Midtjylland	genome	29763	Human	unknown	unknown	NA	B.1.1.7	GRY	Department of Virus and Microbiological Special Diagnostics	Statens Serum Institut	Copenhagen	Denmark	Albertsen Lab	Department of Chemistry and Bioscience	Aalborg University	Denmark	Danish Covid-19 Genome Consortium	https://www.gisaid.org/	NA	NA	2021-01-03	NA
hCoV-19/Denmark/DCGC-20378/2020	betacoronavirus	EPI_ISL_758865	NA	2020-12-21	Europe	Denmark	Syddanmark	NA	Europe	Denmark	Syddanmark	genome	29776	Human	unknown	unknown	NA	B.1.258.11	G	Department of Virus and Microbiological Special Diagnostics	Statens Serum Institut	Copenhagen	Denmark	Albertsen Lab	Department of Chemistry and Bioscience	Aalborg University	Denmark	Danish Covid-19 Genome Consortium	https://www.gisaid.org/	NA	NA	2021-01-03	NA
hCoV-19/Denmark/DCGC-20388/2020	betacoronavirus	EPI_ISL_758857	NA	2020-12-21	Europe	Denmark	Syddanmark	NA	Europe	Denmark	Syddanmark	genome	29782	Human	unknown	unknown	NA	B.1.177.12	GV	Department of Virus and Microbiological Special Diagnostics	Statens Serum Institut	Copenhagen	Denmark	Albertsen Lab	Department of Chemistry and Bioscience	Aalborg University	Denmark	Danish Covid-19 Genome Consortium	https://www.gisaid.org/	NA	NA	2021-01-03	NA
hCoV-19/Denmark/DCGC-20363/2020	betacoronavirus	EPI_ISL_758854	NA	2020-12-21	Europe	Denmark	Hovedstaden	NA	Europe	Denmark	Hovedstaden	genome	29782	Human	unknown	unknown	NA	B.1.177.21	GV	Department of Virus and Microbiological Special Diagnostics	Statens Serum Institut	Copenhagen	Denmark	Albertsen Lab	Department of Chemistry and Bioscience	Aalborg University	Denmark	Danish Covid-19 Genome Consortium	https://www.gisaid.org/	NA	NA	2021-01-03	NA
hCoV-19/Denmark/DCGC-20442/2020	betacoronavirus	EPI_ISL_758851	NA	2020-12-21	Europe	Denmark	Hovedstaden	NA	Europe	Denmark	Hovedstaden	genome	29782	Human	unknown	unknown	NA	B.1.160	GH	Department of Virus and Microbiological Special Diagnostics	Statens Serum Institut	Copenhagen	Denmark	Albertsen Lab	Department of Chemistry and Bioscience	Aalborg University	Denmark	Danish Covid-19 Genome Consortium	https://www.gisaid.org/	NA	NA	2021-01-03	NA
hCoV-19/Denmark/DCGC-20384/2020	betacoronavirus	EPI_ISL_758840	NA	2020-12-21	Europe	Denmark	Hovedstaden	NA	Europe	Denmark	Hovedstaden	genome	29782	Human	unknown	unknown	NA	B.1.160	GH	Department of Virus and Microbiological Special Diagnostics	Statens Serum Institut	Copenhagen	Denmark	Albertsen Lab	Department of Chemistry and Bioscience	Aalborg University	Denmark	Danish Covid-19 Genome Consortium	https://www.gisaid.org/	NA	NA	2021-01-03	NA
hCoV-19/Denmark/DCGC-20398/2020	betacoronavirus	EPI_ISL_758837	NA	2020-12-21	Europe	Denmark	Sjaelland	NA	Europe	Denmark	Sjaelland	genome	29781	Human	unknown	unknown	NA	B.1.160.8	GH	Department of Virus and Microbiological Special Diagnostics	Statens Serum Institut	Copenhagen	Denmark	Albertsen Lab	Department of Chemistry and Bioscience	Aalborg University	Denmark	Danish Covid-19 Genome Consortium	https://www.gisaid.org/	NA	NA	2021-01-03	NA
hCoV-19/Denmark/DCGC-20439/2020	betacoronavirus	EPI_ISL_758729	NA	2020-12-21	Europe	Denmark	Hovedstaden	NA	Europe	Denmark	Hovedstaden	genome	29782	Human	unknown	unknown	NA	B.1.177.21	GV	Department of Virus and Microbiological Special Diagnostics	Statens Serum Institut	Copenhagen	Denmark	Albertsen Lab	Department of Chemistry and Bioscience	Aalborg University	Denmark	Danish Covid-19 Genome Consortium	https://www.gisaid.org/	NA	NA	2021-01-03	NA
hCoV-19/Denmark/DCGC-20429/2020	betacoronavirus	EPI_ISL_758728	NA	2020-12-21	Europe	Denmark	Hovedstaden	NA	Europe	Denmark	Hovedstaden	genome	29782	Human	unknown	unknown	NA	B.1.177.21	GV	Department of Virus and Microbiological Special Diagnostics	Statens Serum Institut	Copenhagen	Denmark	Albertsen Lab	Department of Chemistry and Bioscience	Aalborg University	Denmark	Danish Covid-19 Genome Consortium	https://www.gisaid.org/	NA	NA	2021-01-03	NA
hCoV-19/Denmark/DCGC-20420/2020	betacoronavirus	EPI_ISL_758727	NA	2020-12-21	Europe	Denmark	Hovedstaden	NA	Europe	Denmark	Hovedstaden	genome	29782	Human	unknown	unknown	NA	B.1.177.21	GV	Department of Virus and Microbiological Special Diagnostics	Statens Serum Institut	Copenhagen	Denmark	Albertsen Lab	Department of Chemistry and Bioscience	Aalborg University	Denmark	Danish Covid-19 Genome Consortium	https://www.gisaid.org/	NA	NA	2021-01-03	NA
hCoV-19/Denmark/DCGC-20413/2020	betacoronavirus	EPI_ISL_758726	NA	2020-12-21	Europe	Denmark	Hovedstaden	NA	Europe	Denmark	Hovedstaden	genome	29782	Human	unknown	unknown	NA	B.1.177.21	GV	Department of Virus and Microbiological Special Diagnostics	Statens Serum Institut	Copenhagen	Denmark	Albertsen Lab	Department of Chemistry and Bioscience	Aalborg University	Denmark	Danish Covid-19 Genome Consortium	https://www.gisaid.org/	NA	NA	2021-01-03	NA
hCoV-19/Denmark/DCGC-20412/2020	betacoronavirus	EPI_ISL_758725	NA	2020-12-21	Europe	Denmark	Syddanmark	NA	Europe	Denmark	Syddanmark	genome	29782	Human	unknown	unknown	NA	B.1.1.377	GR	Department of Virus and Microbiological Special Diagnostics	Statens Serum Institut	Copenhagen	Denmark	Albertsen Lab	Department of Chemistry and Bioscience	Aalborg University	Denmark	Danish Covid-19 Genome Consortium	https://www.gisaid.org/	NA	NA	2021-01-03	NA
hCoV-19/Denmark/DCGC-20409/2020	betacoronavirus	EPI_ISL_758724	NA	2020-12-21	Europe	Denmark	Hovedstaden	NA	Europe	Denmark	Hovedstaden	genome	29782	Human	unknown	unknown	NA	B.1.177.21	GV	Department of Virus and Microbiological Special Diagnostics	Statens Serum Institut	Copenhagen	Denmark	Albertsen Lab	Department of Chemistry and Bioscience	Aalborg University	Denmark	Danish Covid-19 Genome Consortium	https://www.gisaid.org/	NA	NA	2021-01-03	NA
hCoV-19/Denmark/DCGC-20405/2020	betacoronavirus	EPI_ISL_758723	NA	2020-12-21	Europe	Denmark	Hovedstaden	NA	Europe	Denmark	Hovedstaden	genome	29782	Human	unknown	unknown	NA	B.1.177.21	GV	Department of Virus and Microbiological Special Diagnostics	Statens Serum Institut	Copenhagen	Denmark	Albertsen Lab	Department of Chemistry and Bioscience	Aalborg University	Denmark	Danish Covid-19 Genome Consortium	https://www.gisaid.org/	NA	NA	2021-01-03	NA
hCoV-19/Denmark/DCGC-20399/2020	betacoronavirus	EPI_ISL_758722	NA	2020-12-21	Europe	Denmark	Syddanmark	NA	Europe	Denmark	Syddanmark	genome	29782	Human	unknown	unknown	NA	B.1.177.21	GV	Department of Virus and Microbiological Special Diagnostics	Statens Serum Institut	Copenhagen	Denmark	Albertsen Lab	Department of Chemistry and Bioscience	Aalborg University	Denmark	Danish Covid-19 Genome Consortium	https://www.gisaid.org/	NA	NA	2021-01-03	NA
hCoV-19/Denmark/DCGC-20396/2020	betacoronavirus	EPI_ISL_758721	NA	2020-12-21	Europe	Denmark	Hovedstaden	NA	Europe	Denmark	Hovedstaden	genome	29782	Human	unknown	unknown	NA	B.1.177.21	GV	Department of Virus and Microbiological Special Diagnostics	Statens Serum Institut	Copenhagen	Denmark	Albertsen Lab	Department of Chemistry and Bioscience	Aalborg University	Denmark	Danish Covid-19 Genome Consortium	https://www.gisaid.org/	NA	NA	2021-01-03	NA
hCoV-19/Denmark/DCGC-20391/2020	betacoronavirus	EPI_ISL_758720	NA	2020-12-21	Europe	Denmark	Hovedstaden	NA	Europe	Denmark	Hovedstaden	genome	29782	Human	unknown	unknown	NA	B.1.177.21	GV	Department of Virus and Microbiological Special Diagnostics	Statens Serum Institut	Copenhagen	Denmark	Albertsen Lab	Department of Chemistry and Bioscience	Aalborg University	Denmark	Danish Covid-19 Genome Consortium	https://www.gisaid.org/	NA	NA	2021-01-03	NA
hCoV-19/Denmark/DCGC-20383/2020	betacoronavirus	EPI_ISL_758719	NA	2020-12-21	Europe	Denmark	Hovedstaden	NA	Europe	Denmark	Hovedstaden	genome	29782	Human	unknown	unknown	NA	B.1.177.21	GV	Department of Virus and Microbiological Special Diagnostics	Statens Serum Institut	Copenhagen	Denmark	Albertsen Lab	Department of Chemistry and Bioscience	Aalborg University	Denmark	Danish Covid-19 Genome Consortium	https://www.gisaid.org/	NA	NA	2021-01-03	NA
hCoV-19/Denmark/DCGC-20371/2020	betacoronavirus	EPI_ISL_758718	NA	2020-12-21	Europe	Denmark	Sjaelland	NA	Europe	Denmark	Sjaelland	genome	29782	Human	unknown	unknown	NA	B.1.177.21	GV	Department of Virus and Microbiological Special Diagnostics	Statens Serum Institut	Copenhagen	Denmark	Albertsen Lab	Department of Chemistry and Bioscience	Aalborg University	Denmark	Danish Covid-19 Genome Consortium	https://www.gisaid.org/	NA	NA	2021-01-03	NA
hCoV-19/Denmark/DCGC-20423/2020	betacoronavirus	EPI_ISL_758715	NA	2020-12-21	Europe	Denmark	Hovedstaden	NA	Europe	Denmark	Hovedstaden	genome	29782	Human	unknown	unknown	NA	B.1.177.21	GV	Department of Virus and Microbiological Special Diagnostics	Statens Serum Institut	Copenhagen	Denmark	Albertsen Lab	Department of Chemistry and Bioscience	Aalborg University	Denmark	Danish Covid-19 Genome Consortium	https://www.gisaid.org/	NA	NA	2021-01-03	NA
hCoV-19/Denmark/DCGC-20431/2020	betacoronavirus	EPI_ISL_758713	NA	2020-12-21	Europe	Denmark	Hovedstaden	NA	Europe	Denmark	Hovedstaden	genome	29782	Human	unknown	unknown	NA	B.1.177.21	GV	Department of Virus and Microbiological Special Diagnostics	Statens Serum Institut	Copenhagen	Denmark	Albertsen Lab	Department of Chemistry and Bioscience	Aalborg University	Denmark	Danish Covid-19 Genome Consortium	https://www.gisaid.org/	NA	NA	2021-01-03	NA
hCoV-19/Denmark/DCGC-20373/2020	betacoronavirus	EPI_ISL_758707	NA	2020-12-21	Europe	Denmark	Sjaelland	NA	Europe	Denmark	Sjaelland	genome	29782	Human	unknown	unknown	NA	B.1.177.21	GV	Department of Virus and Microbiological Special Diagnostics	Statens Serum Institut	Copenhagen	Denmark	Albertsen Lab	Department of Chemistry and Bioscience	Aalborg University	Denmark	Danish Covid-19 Genome Consortium	https://www.gisaid.org/	NA	NA	2021-01-03	NA
hCoV-19/Denmark/DCGC-17747/2020	betacoronavirus	EPI_ISL_751183	NA	2020-12-14	Europe	Denmark	Syddanmark	NA	Europe	Denmark	Syddanmark	genome	29782	Human	unknown	unknown	NA	B.1.177.12	GV	Department of Virus and Microbiological Special Diagnostics	Statens Serum Institut	Copenhagen	Denmark	Albertsen Lab	Department of Chemistry and Bioscience	Aalborg University	Denmark	Danish Covid-19 Genome Consortium	https://www.gisaid.org/	NA	NA	2020-12-30	NA
hCoV-19/Denmark/DCGC-17746/2020	betacoronavirus	EPI_ISL_751182	NA	2020-12-14	Europe	Denmark	Sjaelland	NA	Europe	Denmark	Sjaelland	genome	29782	Human	unknown	unknown	NA	B.1.258.16	G	Department of Virus and Microbiological Special Diagnostics	Statens Serum Institut	Copenhagen	Denmark	Albertsen Lab	Department of Chemistry and Bioscience	Aalborg University	Denmark	Danish Covid-19 Genome Consortium	https://www.gisaid.org/	NA	NA	2020-12-30	NA
hCoV-19/Denmark/DCGC-17745/2020	betacoronavirus	EPI_ISL_751181	NA	2020-12-14	Europe	Denmark	Sjaelland	NA	Europe	Denmark	Sjaelland	genome	29782	Human	unknown	unknown	NA	B.1.177.82	GV	Department of Virus and Microbiological Special Diagnostics	Statens Serum Institut	Copenhagen	Denmark	Albertsen Lab	Department of Chemistry and Bioscience	Aalborg University	Denmark	Danish Covid-19 Genome Consortium	https://www.gisaid.org/	NA	NA	2020-12-30	NA
hCoV-19/Denmark/DCGC-17743/2020	betacoronavirus	EPI_ISL_751180	NA	2020-12-14	Europe	Denmark	Sjaelland	NA	Europe	Denmark	Sjaelland	genome	29782	Human	unknown	unknown	NA	B.1.177.21	GV	Department of Virus and Microbiological Special Diagnostics	Statens Serum Institut	Copenhagen	Denmark	Albertsen Lab	Department of Chemistry and Bioscience	Aalborg University	Denmark	Danish Covid-19 Genome Consortium	https://www.gisaid.org/	NA	NA	2020-12-30	NA
hCoV-19/Denmark/DCGC-17740/2020	betacoronavirus	EPI_ISL_751179	NA	2020-12-14	Europe	Denmark	Midtjylland	NA	Europe	Denmark	Midtjylland	genome	29782	Human	unknown	unknown	NA	B.1.177.12	GV	Department of Virus and Microbiological Special Diagnostics	Statens Serum Institut	Copenhagen	Denmark	Albertsen Lab	Department of Chemistry and Bioscience	Aalborg University	Denmark	Danish Covid-19 Genome Consortium	https://www.gisaid.org/	NA	NA	2020-12-30	NA
hCoV-19/Denmark/DCGC-17739/2020	betacoronavirus	EPI_ISL_751178	NA	2020-12-14	Europe	Denmark	Midtjylland	NA	Europe	Denmark	Midtjylland	genome	29782	Human	unknown	unknown	NA	B.1.177.12	GV	Department of Virus and Microbiological Special Diagnostics	Statens Serum Institut	Copenhagen	Denmark	Albertsen Lab	Department of Chemistry and Bioscience	Aalborg University	Denmark	Danish Covid-19 Genome Consortium	https://www.gisaid.org/	NA	NA	2020-12-30	NA
hCoV-19/Denmark/DCGC-17738/2020	betacoronavirus	EPI_ISL_751177	NA	2020-12-14	Europe	Denmark	Midtjylland	NA	Europe	Denmark	Midtjylland	genome	29782	Human	unknown	unknown	NA	B.1.177.12	GV	Department of Virus and Microbiological Special Diagnostics	Statens Serum Institut	Copenhagen	Denmark	Albertsen Lab	Department of Chemistry and Bioscience	Aalborg University	Denmark	Danish Covid-19 Genome Consortium	https://www.gisaid.org/	NA	NA	2020-12-30	NA
hCoV-19/Denmark/DCGC-17735/2020	betacoronavirus	EPI_ISL_751176	NA	2020-12-14	Europe	Denmark	Hovedstaden	NA	Europe	Denmark	Hovedstaden	genome	29782	Human	unknown	unknown	NA	B.1.177.21	GV	Department of Virus and Microbiological Special Diagnostics	Statens Serum Institut	Copenhagen	Denmark	Albertsen Lab	Department of Chemistry and Bioscience	Aalborg University	Denmark	Danish Covid-19 Genome Consortium	https://www.gisaid.org/	NA	NA	2020-12-30	NA
hCoV-19/Denmark/DCGC-17734/2020	betacoronavirus	EPI_ISL_751175	NA	2020-12-14	Europe	Denmark	Syddanmark	NA	Europe	Denmark	Syddanmark	genome	29782	Human	unknown	unknown	NA	B.1.1.377	GR	Department of Virus and Microbiological Special Diagnostics	Statens Serum Institut	Copenhagen	Denmark	Albertsen Lab	Department of Chemistry and Bioscience	Aalborg University	Denmark	Danish Covid-19 Genome Consortium	https://www.gisaid.org/	NA	NA	2020-12-30	NA
hCoV-19/Denmark/DCGC-17733/2020	betacoronavirus	EPI_ISL_751174	NA	2020-12-14	Europe	Denmark	Midtjylland	NA	Europe	Denmark	Midtjylland	genome	29782	Human	unknown	unknown	NA	B.1.221.3	G	Department of Virus and Microbiological Special Diagnostics	Statens Serum Institut	Copenhagen	Denmark	Albertsen Lab	Department of Chemistry and Bioscience	Aalborg University	Denmark	Danish Covid-19 Genome Consortium	https://www.gisaid.org/	NA	NA	2020-12-30	NA
hCoV-19/Denmark/DCGC-17732/2020	betacoronavirus	EPI_ISL_751173	NA	2020-12-14	Europe	Denmark	Syddanmark	NA	Europe	Denmark	Syddanmark	genome	29782	Human	unknown	unknown	NA	B.1.177.21	GV	Department of Virus and Microbiological Special Diagnostics	Statens Serum Institut	Copenhagen	Denmark	Albertsen Lab	Department of Chemistry and Bioscience	Aalborg University	Denmark	Danish Covid-19 Genome Consortium	https://www.gisaid.org/	NA	NA	2020-12-30	NA
hCoV-19/Denmark/DCGC-17731/2020	betacoronavirus	EPI_ISL_751172	NA	2020-12-14	Europe	Denmark	Hovedstaden	NA	Europe	Denmark	Hovedstaden	genome	29782	Human	unknown	unknown	NA	B.1.160	GH	Department of Virus and Microbiological Special Diagnostics	Statens Serum Institut	Copenhagen	Denmark	Albertsen Lab	Department of Chemistry and Bioscience	Aalborg University	Denmark	Danish Covid-19 Genome Consortium	https://www.gisaid.org/	NA	NA	2020-12-30	NA
hCoV-19/Denmark/DCGC-17730/2020	betacoronavirus	EPI_ISL_751171	NA	2020-12-14	Europe	Denmark	Nordjylland	NA	Europe	Denmark	Nordjylland	genome	29782	Human	unknown	unknown	NA	B.1.177.21	GV	Department of Virus and Microbiological Special Diagnostics	Statens Serum Institut	Copenhagen	Denmark	Albertsen Lab	Department of Chemistry and Bioscience	Aalborg University	Denmark	Danish Covid-19 Genome Consortium	https://www.gisaid.org/	NA	NA	2020-12-30	NA
hCoV-19/Denmark/DCGC-17728/2020	betacoronavirus	EPI_ISL_751170	NA	2020-12-14	Europe	Denmark	Nordjylland	NA	Europe	Denmark	Nordjylland	genome	29782	Human	unknown	unknown	NA	B.1.177.12	GV	Department of Virus and Microbiological Special Diagnostics	Statens Serum Institut	Copenhagen	Denmark	Albertsen Lab	Department of Chemistry and Bioscience	Aalborg University	Denmark	Danish Covid-19 Genome Consortium	https://www.gisaid.org/	NA	NA	2020-12-30	NA
hCoV-19/Denmark/DCGC-17726/2020	betacoronavirus	EPI_ISL_751169	NA	2020-12-14	Europe	Denmark	Nordjylland	NA	Europe	Denmark	Nordjylland	genome	29782	Human	unknown	unknown	NA	B.1.36.25	GH	Department of Virus and Microbiological Special Diagnostics	Statens Serum Institut	Copenhagen	Denmark	Albertsen Lab	Department of Chemistry and Bioscience	Aalborg University	Denmark	Danish Covid-19 Genome Consortium	https://www.gisaid.org/	NA	NA	2020-12-30	NA
hCoV-19/Denmark/DCGC-17725/2020	betacoronavirus	EPI_ISL_751168	NA	2020-12-14	Europe	Denmark	Midtjylland	NA	Europe	Denmark	Midtjylland	genome	29782	Human	unknown	unknown	NA	B.1.221	G	Department of Virus and Microbiological Special Diagnostics	Statens Serum Institut	Copenhagen	Denmark	Albertsen Lab	Department of Chemistry and Bioscience	Aalborg University	Denmark	Danish Covid-19 Genome Consortium	https://www.gisaid.org/	NA	NA	2020-12-30	NA
hCoV-19/Denmark/DCGC-17724/2020	betacoronavirus	EPI_ISL_751167	NA	2020-12-14	Europe	Denmark	Midtjylland	NA	Europe	Denmark	Midtjylland	genome	29782	Human	unknown	unknown	NA	B.1.177.21	GV	Department of Virus and Microbiological Special Diagnostics	Statens Serum Institut	Copenhagen	Denmark	Albertsen Lab	Department of Chemistry and Bioscience	Aalborg University	Denmark	Danish Covid-19 Genome Consortium	https://www.gisaid.org/	NA	NA	2020-12-30	NA
hCoV-19/Denmark/DCGC-17722/2020	betacoronavirus	EPI_ISL_751166	NA	2020-12-14	Europe	Denmark	Hovedstaden	NA	Europe	Denmark	Hovedstaden	genome	29782	Human	unknown	unknown	NA	B.1.160	GH	Department of Virus and Microbiological Special Diagnostics	Statens Serum Institut	Copenhagen	Denmark	Albertsen Lab	Department of Chemistry and Bioscience	Aalborg University	Denmark	Danish Covid-19 Genome Consortium	https://www.gisaid.org/	NA	NA	2020-12-30	NA
hCoV-19/Denmark/DCGC-17720/2020	betacoronavirus	EPI_ISL_751165	NA	2020-12-14	Europe	Denmark	Nordjylland	NA	Europe	Denmark	Nordjylland	genome	29782	Human	unknown	unknown	NA	B.1.177.12	GV	Department of Virus and Microbiological Special Diagnostics	Statens Serum Institut	Copenhagen	Denmark	Albertsen Lab	Department of Chemistry and Bioscience	Aalborg University	Denmark	Danish Covid-19 Genome Consortium	https://www.gisaid.org/	NA	NA	2020-12-30	NA
hCoV-19/Denmark/DCGC-17719/2020	betacoronavirus	EPI_ISL_751164	NA	2020-12-14	Europe	Denmark	Midtjylland	NA	Europe	Denmark	Midtjylland	genome	29782	Human	unknown	unknown	NA	B.1.177.12	GV	Department of Virus and Microbiological Special Diagnostics	Statens Serum Institut	Copenhagen	Denmark	Albertsen Lab	Department of Chemistry and Bioscience	Aalborg University	Denmark	Danish Covid-19 Genome Consortium	https://www.gisaid.org/	NA	NA	2020-12-30	NA
hCoV-19/Denmark/DCGC-17718/2020	betacoronavirus	EPI_ISL_751163	NA	2020-12-14	Europe	Denmark	Syddanmark	NA	Europe	Denmark	Syddanmark	genome	29782	Human	unknown	unknown	NA	B.1.1.433	GR	Department of Virus and Microbiological Special Diagnostics	Statens Serum Institut	Copenhagen	Denmark	Albertsen Lab	Department of Chemistry and Bioscience	Aalborg University	Denmark	Danish Covid-19 Genome Consortium	https://www.gisaid.org/	NA	NA	2020-12-30	NA
hCoV-19/Denmark/DCGC-17717/2020	betacoronavirus	EPI_ISL_751162	NA	2020-12-14	Europe	Denmark	Syddanmark	NA	Europe	Denmark	Syddanmark	genome	29782	Human	unknown	unknown	NA	AD.1	GR	Department of Virus and Microbiological Special Diagnostics	Statens Serum Institut	Copenhagen	Denmark	Albertsen Lab	Department of Chemistry and Bioscience	Aalborg University	Denmark	Danish Covid-19 Genome Consortium	https://www.gisaid.org/	NA	NA	2020-12-30	NA
hCoV-19/Denmark/DCGC-17711/2020	betacoronavirus	EPI_ISL_751161	NA	2020-12-14	Europe	Denmark	Midtjylland	NA	Europe	Denmark	Midtjylland	genome	29782	Human	unknown	unknown	NA	AD.1	GR	Department of Virus and Microbiological Special Diagnostics	Statens Serum Institut	Copenhagen	Denmark	Albertsen Lab	Department of Chemistry and Bioscience	Aalborg University	Denmark	Danish Covid-19 Genome Consortium	https://www.gisaid.org/	NA	NA	2020-12-30	NA
hCoV-19/Denmark/DCGC-17710/2020	betacoronavirus	EPI_ISL_751160	NA	2020-12-14	Europe	Denmark	Hovedstaden	NA	Europe	Denmark	Hovedstaden	genome	29782	Human	unknown	unknown	NA	B.1.177.21	GV	Department of Virus and Microbiological Special Diagnostics	Statens Serum Institut	Copenhagen	Denmark	Albertsen Lab	Department of Chemistry and Bioscience	Aalborg University	Denmark	Danish Covid-19 Genome Consortium	https://www.gisaid.org/	NA	NA	2020-12-30	NA
hCoV-19/Denmark/DCGC-17709/2020	betacoronavirus	EPI_ISL_751159	NA	2020-12-14	Europe	Denmark	Syddanmark	NA	Europe	Denmark	Syddanmark	genome	29782	Human	unknown	unknown	NA	B.1.221	G	Department of Virus and Microbiological Special Diagnostics	Statens Serum Institut	Copenhagen	Denmark	Albertsen Lab	Department of Chemistry and Bioscience	Aalborg University	Denmark	Danish Covid-19 Genome Consortium	https://www.gisaid.org/	NA	NA	2020-12-30	NA
hCoV-19/Denmark/DCGC-17708/2020	betacoronavirus	EPI_ISL_751158	NA	2020-12-14	Europe	Denmark	Midtjylland	NA	Europe	Denmark	Midtjylland	genome	29782	Human	unknown	unknown	NA	B.1.177.21	GV	Department of Virus and Microbiological Special Diagnostics	Statens Serum Institut	Copenhagen	Denmark	Albertsen Lab	Department of Chemistry and Bioscience	Aalborg University	Denmark	Danish Covid-19 Genome Consortium	https://www.gisaid.org/	NA	NA	2020-12-30	NA
hCoV-19/Denmark/DCGC-17706/2020	betacoronavirus	EPI_ISL_751157	NA	2020-12-14	Europe	Denmark	Syddanmark	NA	Europe	Denmark	Syddanmark	genome	29782	Human	unknown	unknown	NA	B.1.221	G	Department of Virus and Microbiological Special Diagnostics	Statens Serum Institut	Copenhagen	Denmark	Albertsen Lab	Department of Chemistry and Bioscience	Aalborg University	Denmark	Danish Covid-19 Genome Consortium	https://www.gisaid.org/	NA	NA	2020-12-30	NA
hCoV-19/Denmark/DCGC-17704/2020	betacoronavirus	EPI_ISL_751156	NA	2020-12-14	Europe	Denmark	Sjaelland	NA	Europe	Denmark	Sjaelland	genome	29782	Human	unknown	unknown	NA	B.1.177.42	GV	Department of Virus and Microbiological Special Diagnostics	Statens Serum Institut	Copenhagen	Denmark	Albertsen Lab	Department of Chemistry and Bioscience	Aalborg University	Denmark	Danish Covid-19 Genome Consortium	https://www.gisaid.org/	NA	NA	2020-12-30	NA
hCoV-19/Denmark/DCGC-17700/2020	betacoronavirus	EPI_ISL_751155	NA	2020-12-14	Europe	Denmark	Hovedstaden	NA	Europe	Denmark	Hovedstaden	genome	29782	Human	unknown	unknown	NA	B.1.177.21	GV	Department of Virus and Microbiological Special Diagnostics	Statens Serum Institut	Copenhagen	Denmark	Albertsen Lab	Department of Chemistry and Bioscience	Aalborg University	Denmark	Danish Covid-19 Genome Consortium	https://www.gisaid.org/	NA	NA	2020-12-30	NA
hCoV-19/Denmark/DCGC-17699/2020	betacoronavirus	EPI_ISL_751154	NA	2020-12-14	Europe	Denmark	Hovedstaden	NA	Europe	Denmark	Hovedstaden	genome	29782	Human	unknown	unknown	NA	B.1.177.42	GV	Department of Virus and Microbiological Special Diagnostics	Statens Serum Institut	Copenhagen	Denmark	Albertsen Lab	Department of Chemistry and Bioscience	Aalborg University	Denmark	Danish Covid-19 Genome Consortium	https://www.gisaid.org/	NA	NA	2020-12-30	NA
hCoV-19/Denmark/DCGC-17697/2020	betacoronavirus	EPI_ISL_751153	NA	2020-12-14	Europe	Denmark	Syddanmark	NA	Europe	Denmark	Syddanmark	genome	29782	Human	unknown	unknown	NA	B.1.1.70	GR	Department of Virus and Microbiological Special Diagnostics	Statens Serum Institut	Copenhagen	Denmark	Albertsen Lab	Department of Chemistry and Bioscience	Aalborg University	Denmark	Danish Covid-19 Genome Consortium	https://www.gisaid.org/	NA	NA	2020-12-30	NA
hCoV-19/Denmark/DCGC-17695/2020	betacoronavirus	EPI_ISL_751152	NA	2020-12-14	Europe	Denmark	Midtjylland	NA	Europe	Denmark	Midtjylland	genome	29782	Human	unknown	unknown	NA	B.1.1.433	GR	Department of Virus and Microbiological Special Diagnostics	Statens Serum Institut	Copenhagen	Denmark	Albertsen Lab	Department of Chemistry and Bioscience	Aalborg University	Denmark	Danish Covid-19 Genome Consortium	https://www.gisaid.org/	NA	NA	2020-12-30	NA
hCoV-19/Denmark/DCGC-17694/2020	betacoronavirus	EPI_ISL_751151	NA	2020-12-14	Europe	Denmark	Syddanmark	NA	Europe	Denmark	Syddanmark	genome	29782	Human	unknown	unknown	NA	B.1.160.17	GH	Department of Virus and Microbiological Special Diagnostics	Statens Serum Institut	Copenhagen	Denmark	Albertsen Lab	Department of Chemistry and Bioscience	Aalborg University	Denmark	Danish Covid-19 Genome Consortium	https://www.gisaid.org/	NA	NA	2020-12-30	NA
hCoV-19/Denmark/DCGC-17693/2020	betacoronavirus	EPI_ISL_751150	NA	2020-12-14	Europe	Denmark	Hovedstaden	NA	Europe	Denmark	Hovedstaden	genome	29782	Human	unknown	unknown	NA	B.1.177.12	GV	Department of Virus and Microbiological Special Diagnostics	Statens Serum Institut	Copenhagen	Denmark	Albertsen Lab	Department of Chemistry and Bioscience	Aalborg University	Denmark	Danish Covid-19 Genome Consortium	https://www.gisaid.org/	NA	NA	2020-12-30	NA
hCoV-19/Denmark/DCGC-17692/2020	betacoronavirus	EPI_ISL_751149	NA	2020-12-14	Europe	Denmark	Sjaelland	NA	Europe	Denmark	Sjaelland	genome	29782	Human	unknown	unknown	NA	B.1.177.21	GV	Department of Virus and Microbiological Special Diagnostics	Statens Serum Institut	Copenhagen	Denmark	Albertsen Lab	Department of Chemistry and Bioscience	Aalborg University	Denmark	Danish Covid-19 Genome Consortium	https://www.gisaid.org/	NA	NA	2020-12-30	NA
hCoV-19/Denmark/DCGC-17691/2020	betacoronavirus	EPI_ISL_751148	NA	2020-12-14	Europe	Denmark	Midtjylland	NA	Europe	Denmark	Midtjylland	genome	29782	Human	unknown	unknown	NA	B.1.177.21	GV	Department of Virus and Microbiological Special Diagnostics	Statens Serum Institut	Copenhagen	Denmark	Albertsen Lab	Department of Chemistry and Bioscience	Aalborg University	Denmark	Danish Covid-19 Genome Consortium	https://www.gisaid.org/	NA	NA	2020-12-30	NA
hCoV-19/Denmark/DCGC-17690/2020	betacoronavirus	EPI_ISL_751147	NA	2020-12-14	Europe	Denmark	Syddanmark	NA	Europe	Denmark	Syddanmark	genome	29782	Human	unknown	unknown	NA	B.1.177.12	GV	Department of Virus and Microbiological Special Diagnostics	Statens Serum Institut	Copenhagen	Denmark	Albertsen Lab	Department of Chemistry and Bioscience	Aalborg University	Denmark	Danish Covid-19 Genome Consortium	https://www.gisaid.org/	NA	NA	2020-12-30	NA
hCoV-19/Denmark/DCGC-17689/2020	betacoronavirus	EPI_ISL_751146	NA	2020-12-14	Europe	Denmark	Hovedstaden	NA	Europe	Denmark	Hovedstaden	genome	29782	Human	unknown	unknown	NA	B.1.177.21	GV	Department of Virus and Microbiological Special Diagnostics	Statens Serum Institut	Copenhagen	Denmark	Albertsen Lab	Department of Chemistry and Bioscience	Aalborg University	Denmark	Danish Covid-19 Genome Consortium	https://www.gisaid.org/	NA	NA	2020-12-30	NA
hCoV-19/Denmark/DCGC-17686/2020	betacoronavirus	EPI_ISL_751145	NA	2020-12-14	Europe	Denmark	Nordjylland	NA	Europe	Denmark	Nordjylland	genome	29782	Human	unknown	unknown	NA	B.1.177.24	GV	Department of Virus and Microbiological Special Diagnostics	Statens Serum Institut	Copenhagen	Denmark	Albertsen Lab	Department of Chemistry and Bioscience	Aalborg University	Denmark	Danish Covid-19 Genome Consortium	https://www.gisaid.org/	NA	NA	2020-12-30	NA
hCoV-19/Denmark/DCGC-17685/2020	betacoronavirus	EPI_ISL_751144	NA	2020-12-14	Europe	Denmark	Sjaelland	NA	Europe	Denmark	Sjaelland	genome	29782	Human	unknown	unknown	NA	B.1.534	GR	Department of Virus and Microbiological Special Diagnostics	Statens Serum Institut	Copenhagen	Denmark	Albertsen Lab	Department of Chemistry and Bioscience	Aalborg University	Denmark	Danish Covid-19 Genome Consortium	https://www.gisaid.org/	NA	NA	2020-12-30	NA
hCoV-19/Denmark/DCGC-17684/2020	betacoronavirus	EPI_ISL_751143	NA	2020-12-14	Europe	Denmark	Syddanmark	NA	Europe	Denmark	Syddanmark	genome	29782	Human	unknown	unknown	NA	B.1.160.17	GH	Department of Virus and Microbiological Special Diagnostics	Statens Serum Institut	Copenhagen	Denmark	Albertsen Lab	Department of Chemistry and Bioscience	Aalborg University	Denmark	Danish Covid-19 Genome Consortium	https://www.gisaid.org/	NA	NA	2020-12-30	NA
hCoV-19/Denmark/DCGC-17683/2020	betacoronavirus	EPI_ISL_751142	NA	2020-12-14	Europe	Denmark	Sjaelland	NA	Europe	Denmark	Sjaelland	genome	29782	Human	unknown	unknown	NA	B.1.258.16	G	Department of Virus and Microbiological Special Diagnostics	Statens Serum Institut	Copenhagen	Denmark	Albertsen Lab	Department of Chemistry and Bioscience	Aalborg University	Denmark	Danish Covid-19 Genome Consortium	https://www.gisaid.org/	NA	NA	2020-12-30	NA
hCoV-19/Denmark/DCGC-17682/2020	betacoronavirus	EPI_ISL_751141	NA	2020-12-14	Europe	Denmark	Sjaelland	NA	Europe	Denmark	Sjaelland	genome	29782	Human	unknown	unknown	NA	B.1.177.21	GV	Department of Virus and Microbiological Special Diagnostics	Statens Serum Institut	Copenhagen	Denmark	Albertsen Lab	Department of Chemistry and Bioscience	Aalborg University	Denmark	Danish Covid-19 Genome Consortium	https://www.gisaid.org/	NA	NA	2020-12-30	NA
hCoV-19/Denmark/DCGC-17681/2020	betacoronavirus	EPI_ISL_751140	NA	2020-12-14	Europe	Denmark	Midtjylland	NA	Europe	Denmark	Midtjylland	genome	29782	Human	unknown	unknown	NA	B.1.177.12	GV	Department of Virus and Microbiological Special Diagnostics	Statens Serum Institut	Copenhagen	Denmark	Albertsen Lab	Department of Chemistry and Bioscience	Aalborg University	Denmark	Danish Covid-19 Genome Consortium	https://www.gisaid.org/	NA	NA	2020-12-30	NA
hCoV-19/Denmark/DCGC-17679/2020	betacoronavirus	EPI_ISL_751139	NA	2020-12-14	Europe	Denmark	Midtjylland	NA	Europe	Denmark	Midtjylland	genome	29782	Human	unknown	unknown	NA	B.1.177.21	GV	Department of Virus and Microbiological Special Diagnostics	Statens Serum Institut	Copenhagen	Denmark	Albertsen Lab	Department of Chemistry and Bioscience	Aalborg University	Denmark	Danish Covid-19 Genome Consortium	https://www.gisaid.org/	NA	NA	2020-12-30	NA
hCoV-19/Denmark/DCGC-17677/2020	betacoronavirus	EPI_ISL_751138	NA	2020-12-14	Europe	Denmark	Midtjylland	NA	Europe	Denmark	Midtjylland	genome	29782	Human	unknown	unknown	NA	B.1.177.12	GV	Department of Virus and Microbiological Special Diagnostics	Statens Serum Institut	Copenhagen	Denmark	Albertsen Lab	Department of Chemistry and Bioscience	Aalborg University	Denmark	Danish Covid-19 Genome Consortium	https://www.gisaid.org/	NA	NA	2020-12-30	NA
hCoV-19/Denmark/DCGC-17676/2020	betacoronavirus	EPI_ISL_751137	NA	2020-12-14	Europe	Denmark	Sjaelland	NA	Europe	Denmark	Sjaelland	genome	29782	Human	unknown	unknown	NA	B.1.177.21	GV	Department of Virus and Microbiological Special Diagnostics	Statens Serum Institut	Copenhagen	Denmark	Albertsen Lab	Department of Chemistry and Bioscience	Aalborg University	Denmark	Danish Covid-19 Genome Consortium	https://www.gisaid.org/	NA	NA	2020-12-30	NA
hCoV-19/Denmark/DCGC-17672/2020	betacoronavirus	EPI_ISL_751136	NA	2020-12-14	Europe	Denmark	Nordjylland	NA	Europe	Denmark	Nordjylland	genome	29782	Human	unknown	unknown	NA	B.1.177.12	GV	Department of Virus and Microbiological Special Diagnostics	Statens Serum Institut	Copenhagen	Denmark	Albertsen Lab	Department of Chemistry and Bioscience	Aalborg University	Denmark	Danish Covid-19 Genome Consortium	https://www.gisaid.org/	NA	NA	2020-12-30	NA
hCoV-19/Denmark/DCGC-17671/2020	betacoronavirus	EPI_ISL_751135	NA	2020-12-14	Europe	Denmark	Sjaelland	NA	Europe	Denmark	Sjaelland	genome	29782	Human	unknown	unknown	NA	B.1.258.16	G	Department of Virus and Microbiological Special Diagnostics	Statens Serum Institut	Copenhagen	Denmark	Albertsen Lab	Department of Chemistry and Bioscience	Aalborg University	Denmark	Danish Covid-19 Genome Consortium	https://www.gisaid.org/	NA	NA	2020-12-30	NA
hCoV-19/Denmark/DCGC-17668/2020	betacoronavirus	EPI_ISL_751134	NA	2020-12-14	Europe	Denmark	Hovedstaden	NA	Europe	Denmark	Hovedstaden	genome	29782	Human	unknown	unknown	NA	B.1.177.21	GV	Department of Virus and Microbiological Special Diagnostics	Statens Serum Institut	Copenhagen	Denmark	Albertsen Lab	Department of Chemistry and Bioscience	Aalborg University	Denmark	Danish Covid-19 Genome Consortium	https://www.gisaid.org/	NA	NA	2020-12-30	NA
hCoV-19/Denmark/DCGC-17667/2020	betacoronavirus	EPI_ISL_751133	NA	2020-12-14	Europe	Denmark	Syddanmark	NA	Europe	Denmark	Syddanmark	genome	29782	Human	unknown	unknown	NA	B.1.177.21	GV	Department of Virus and Microbiological Special Diagnostics	Statens Serum Institut	Copenhagen	Denmark	Albertsen Lab	Department of Chemistry and Bioscience	Aalborg University	Denmark	Danish Covid-19 Genome Consortium	https://www.gisaid.org/	NA	NA	2020-12-30	NA
hCoV-19/Denmark/DCGC-17666/2020	betacoronavirus	EPI_ISL_751132	NA	2020-12-14	Europe	Denmark	Midtjylland	NA	Europe	Denmark	Midtjylland	genome	29782	Human	unknown	unknown	NA	B.1.177.12	GV	Department of Virus and Microbiological Special Diagnostics	Statens Serum Institut	Copenhagen	Denmark	Albertsen Lab	Department of Chemistry and Bioscience	Aalborg University	Denmark	Danish Covid-19 Genome Consortium	https://www.gisaid.org/	NA	NA	2020-12-30	NA
hCoV-19/Denmark/DCGC-17665/2020	betacoronavirus	EPI_ISL_751131	NA	2020-12-14	Europe	Denmark	Sjaelland	NA	Europe	Denmark	Sjaelland	genome	29782	Human	unknown	unknown	NA	B.1.258.16	G	Department of Virus and Microbiological Special Diagnostics	Statens Serum Institut	Copenhagen	Denmark	Albertsen Lab	Department of Chemistry and Bioscience	Aalborg University	Denmark	Danish Covid-19 Genome Consortium	https://www.gisaid.org/	NA	NA	2020-12-30	NA
hCoV-19/Denmark/DCGC-17661/2020	betacoronavirus	EPI_ISL_751130	NA	2020-12-14	Europe	Denmark	Nordjylland	NA	Europe	Denmark	Nordjylland	genome	29782	Human	unknown	unknown	NA	AB.1	GH	Department of Virus and Microbiological Special Diagnostics	Statens Serum Institut	Copenhagen	Denmark	Albertsen Lab	Department of Chemistry and Bioscience	Aalborg University	Denmark	Danish Covid-19 Genome Consortium	https://www.gisaid.org/	NA	NA	2020-12-30	NA
hCoV-19/Denmark/DCGC-17660/2020	betacoronavirus	EPI_ISL_751129	NA	2020-12-14	Europe	Denmark	Nordjylland	NA	Europe	Denmark	Nordjylland	genome	29782	Human	unknown	unknown	NA	B.1.177.24	GV	Department of Virus and Microbiological Special Diagnostics	Statens Serum Institut	Copenhagen	Denmark	Albertsen Lab	Department of Chemistry and Bioscience	Aalborg University	Denmark	Danish Covid-19 Genome Consortium	https://www.gisaid.org/	NA	NA	2020-12-30	NA
hCoV-19/Denmark/DCGC-17659/2020	betacoronavirus	EPI_ISL_751128	NA	2020-12-14	Europe	Denmark	Syddanmark	NA	Europe	Denmark	Syddanmark	genome	29782	Human	unknown	unknown	NA	B.1.177.12	GV	Department of Virus and Microbiological Special Diagnostics	Statens Serum Institut	Copenhagen	Denmark	Albertsen Lab	Department of Chemistry and Bioscience	Aalborg University	Denmark	Danish Covid-19 Genome Consortium	https://www.gisaid.org/	NA	NA	2020-12-30	NA
hCoV-19/Denmark/DCGC-17656/2020	betacoronavirus	EPI_ISL_751127	NA	2020-12-14	Europe	Denmark	Hovedstaden	NA	Europe	Denmark	Hovedstaden	genome	29782	Human	unknown	unknown	NA	B.1.160	GH	Department of Virus and Microbiological Special Diagnostics	Statens Serum Institut	Copenhagen	Denmark	Albertsen Lab	Department of Chemistry and Bioscience	Aalborg University	Denmark	Danish Covid-19 Genome Consortium	https://www.gisaid.org/	NA	NA	2020-12-30	NA
hCoV-19/Denmark/DCGC-17654/2020	betacoronavirus	EPI_ISL_751126	NA	2020-12-14	Europe	Denmark	Nordjylland	NA	Europe	Denmark	Nordjylland	genome	29782	Human	unknown	unknown	NA	B.1.177.12	GV	Department of Virus and Microbiological Special Diagnostics	Statens Serum Institut	Copenhagen	Denmark	Albertsen Lab	Department of Chemistry and Bioscience	Aalborg University	Denmark	Danish Covid-19 Genome Consortium	https://www.gisaid.org/	NA	NA	2020-12-30	NA
hCoV-19/Denmark/DCGC-17652/2020	betacoronavirus	EPI_ISL_751125	NA	2020-12-14	Europe	Denmark	Syddanmark	NA	Europe	Denmark	Syddanmark	genome	29782	Human	unknown	unknown	NA	B.1.1.433	GR	Department of Virus and Microbiological Special Diagnostics	Statens Serum Institut	Copenhagen	Denmark	Albertsen Lab	Department of Chemistry and Bioscience	Aalborg University	Denmark	Danish Covid-19 Genome Consortium	https://www.gisaid.org/	NA	NA	2020-12-30	NA
hCoV-19/Denmark/DCGC-17650/2020	betacoronavirus	EPI_ISL_751124	NA	2020-12-14	Europe	Denmark	Hovedstaden	NA	Europe	Denmark	Hovedstaden	genome	29782	Human	unknown	unknown	NA	B.1.221	G	Department of Virus and Microbiological Special Diagnostics	Statens Serum Institut	Copenhagen	Denmark	Albertsen Lab	Department of Chemistry and Bioscience	Aalborg University	Denmark	Danish Covid-19 Genome Consortium	https://www.gisaid.org/	NA	NA	2020-12-30	NA
hCoV-19/Denmark/DCGC-17648/2020	betacoronavirus	EPI_ISL_751123	NA	2020-12-14	Europe	Denmark	Syddanmark	NA	Europe	Denmark	Syddanmark	genome	29782	Human	unknown	unknown	NA	B.1.582	GH	Department of Virus and Microbiological Special Diagnostics	Statens Serum Institut	Copenhagen	Denmark	Albertsen Lab	Department of Chemistry and Bioscience	Aalborg University	Denmark	Danish Covid-19 Genome Consortium	https://www.gisaid.org/	NA	NA	2020-12-30	NA
hCoV-19/Denmark/DCGC-17647/2020	betacoronavirus	EPI_ISL_751122	NA	2020-12-14	Europe	Denmark	Syddanmark	NA	Europe	Denmark	Syddanmark	genome	29782	Human	unknown	unknown	NA	B.1.160.17	GH	Department of Virus and Microbiological Special Diagnostics	Statens Serum Institut	Copenhagen	Denmark	Albertsen Lab	Department of Chemistry and Bioscience	Aalborg University	Denmark	Danish Covid-19 Genome Consortium	https://www.gisaid.org/	NA	NA	2020-12-30	NA
hCoV-19/Denmark/DCGC-17646/2020	betacoronavirus	EPI_ISL_751121	NA	2020-12-14	Europe	Denmark	Syddanmark	NA	Europe	Denmark	Syddanmark	genome	29782	Human	unknown	unknown	NA	B.1.160.17	GH	Department of Virus and Microbiological Special Diagnostics	Statens Serum Institut	Copenhagen	Denmark	Albertsen Lab	Department of Chemistry and Bioscience	Aalborg University	Denmark	Danish Covid-19 Genome Consortium	https://www.gisaid.org/	NA	NA	2020-12-30	NA
hCoV-19/Denmark/DCGC-17645/2020	betacoronavirus	EPI_ISL_751120	NA	2020-12-14	Europe	Denmark	Midtjylland	NA	Europe	Denmark	Midtjylland	genome	29782	Human	unknown	unknown	NA	B.1.127	G	Department of Virus and Microbiological Special Diagnostics	Statens Serum Institut	Copenhagen	Denmark	Albertsen Lab	Department of Chemistry and Bioscience	Aalborg University	Denmark	Danish Covid-19 Genome Consortium	https://www.gisaid.org/	NA	NA	2020-12-30	NA
hCoV-19/Denmark/DCGC-17644/2020	betacoronavirus	EPI_ISL_751119	NA	2020-12-14	Europe	Denmark	Nordjylland	NA	Europe	Denmark	Nordjylland	genome	29782	Human	unknown	unknown	NA	B.1.127	G	Department of Virus and Microbiological Special Diagnostics	Statens Serum Institut	Copenhagen	Denmark	Albertsen Lab	Department of Chemistry and Bioscience	Aalborg University	Denmark	Danish Covid-19 Genome Consortium	https://www.gisaid.org/	NA	NA	2020-12-30	NA
hCoV-19/Denmark/DCGC-17641/2020	betacoronavirus	EPI_ISL_751118	NA	2020-12-14	Europe	Denmark	Hovedstaden	NA	Europe	Denmark	Hovedstaden	genome	29782	Human	unknown	unknown	NA	B.1.177.21	GV	Department of Virus and Microbiological Special Diagnostics	Statens Serum Institut	Copenhagen	Denmark	Albertsen Lab	Department of Chemistry and Bioscience	Aalborg University	Denmark	Danish Covid-19 Genome Consortium	https://www.gisaid.org/	NA	NA	2020-12-30	NA
hCoV-19/Denmark/DCGC-17639/2020	betacoronavirus	EPI_ISL_751117	NA	2020-12-14	Europe	Denmark	Hovedstaden	NA	Europe	Denmark	Hovedstaden	genome	29782	Human	unknown	unknown	NA	B.1.177.12	GV	Department of Virus and Microbiological Special Diagnostics	Statens Serum Institut	Copenhagen	Denmark	Albertsen Lab	Department of Chemistry and Bioscience	Aalborg University	Denmark	Danish Covid-19 Genome Consortium	https://www.gisaid.org/	NA	NA	2020-12-30	NA
hCoV-19/Denmark/DCGC-17638/2020	betacoronavirus	EPI_ISL_751116	NA	2020-12-14	Europe	Denmark	Hovedstaden	NA	Europe	Denmark	Hovedstaden	genome	29782	Human	unknown	unknown	NA	B.1.1.377	GR	Department of Virus and Microbiological Special Diagnostics	Statens Serum Institut	Copenhagen	Denmark	Albertsen Lab	Department of Chemistry and Bioscience	Aalborg University	Denmark	Danish Covid-19 Genome Consortium	https://www.gisaid.org/	NA	NA	2020-12-30	NA
hCoV-19/Denmark/DCGC-17635/2020	betacoronavirus	EPI_ISL_751115	NA	2020-12-14	Europe	Denmark	Hovedstaden	NA	Europe	Denmark	Hovedstaden	genome	29782	Human	unknown	unknown	NA	B.1.177.21	GV	Department of Virus and Microbiological Special Diagnostics	Statens Serum Institut	Copenhagen	Denmark	Albertsen Lab	Department of Chemistry and Bioscience	Aalborg University	Denmark	Danish Covid-19 Genome Consortium	https://www.gisaid.org/	NA	NA	2020-12-30	NA
hCoV-19/Denmark/DCGC-17633/2020	betacoronavirus	EPI_ISL_751114	NA	2020-12-14	Europe	Denmark	Nordjylland	NA	Europe	Denmark	Nordjylland	genome	29782	Human	unknown	unknown	NA	B.1.177.12	GV	Department of Virus and Microbiological Special Diagnostics	Statens Serum Institut	Copenhagen	Denmark	Albertsen Lab	Department of Chemistry and Bioscience	Aalborg University	Denmark	Danish Covid-19 Genome Consortium	https://www.gisaid.org/	NA	NA	2020-12-30	NA
hCoV-19/Denmark/DCGC-17631/2020	betacoronavirus	EPI_ISL_751113	NA	2020-12-14	Europe	Denmark	Hovedstaden	NA	Europe	Denmark	Hovedstaden	genome	29782	Human	unknown	unknown	NA	B.1.177.21	GV	Department of Virus and Microbiological Special Diagnostics	Statens Serum Institut	Copenhagen	Denmark	Albertsen Lab	Department of Chemistry and Bioscience	Aalborg University	Denmark	Danish Covid-19 Genome Consortium	https://www.gisaid.org/	NA	NA	2020-12-30	NA
hCoV-19/Denmark/DCGC-17626/2020	betacoronavirus	EPI_ISL_751112	NA	2020-12-14	Europe	Denmark	Syddanmark	NA	Europe	Denmark	Syddanmark	genome	29782	Human	unknown	unknown	NA	B.1.160.17	GH	Department of Virus and Microbiological Special Diagnostics	Statens Serum Institut	Copenhagen	Denmark	Albertsen Lab	Department of Chemistry and Bioscience	Aalborg University	Denmark	Danish Covid-19 Genome Consortium	https://www.gisaid.org/	NA	NA	2020-12-30	NA
hCoV-19/Denmark/DCGC-17625/2020	betacoronavirus	EPI_ISL_751111	NA	2020-12-14	Europe	Denmark	Syddanmark	NA	Europe	Denmark	Syddanmark	genome	29782	Human	unknown	unknown	NA	B.1.160.17	GH	Department of Virus and Microbiological Special Diagnostics	Statens Serum Institut	Copenhagen	Denmark	Albertsen Lab	Department of Chemistry and Bioscience	Aalborg University	Denmark	Danish Covid-19 Genome Consortium	https://www.gisaid.org/	NA	NA	2020-12-30	NA
hCoV-19/Denmark/DCGC-17621/2020	betacoronavirus	EPI_ISL_751110	NA	2020-12-14	Europe	Denmark	Syddanmark	NA	Europe	Denmark	Syddanmark	genome	29782	Human	unknown	unknown	NA	B.1.177.21	GV	Department of Virus and Microbiological Special Diagnostics	Statens Serum Institut	Copenhagen	Denmark	Albertsen Lab	Department of Chemistry and Bioscience	Aalborg University	Denmark	Danish Covid-19 Genome Consortium	https://www.gisaid.org/	NA	NA	2020-12-30	NA
hCoV-19/Denmark/DCGC-17620/2020	betacoronavirus	EPI_ISL_751109	NA	2020-12-14	Europe	Denmark	Syddanmark	NA	Europe	Denmark	Syddanmark	genome	29782	Human	unknown	unknown	NA	B.1.177.12	GV	Department of Virus and Microbiological Special Diagnostics	Statens Serum Institut	Copenhagen	Denmark	Albertsen Lab	Department of Chemistry and Bioscience	Aalborg University	Denmark	Danish Covid-19 Genome Consortium	https://www.gisaid.org/	NA	NA	2020-12-30	NA
hCoV-19/Denmark/DCGC-17619/2020	betacoronavirus	EPI_ISL_751108	NA	2020-12-14	Europe	Denmark	Syddanmark	NA	Europe	Denmark	Syddanmark	genome	29782	Human	unknown	unknown	NA	B.1.221	G	Department of Virus and Microbiological Special Diagnostics	Statens Serum Institut	Copenhagen	Denmark	Albertsen Lab	Department of Chemistry and Bioscience	Aalborg University	Denmark	Danish Covid-19 Genome Consortium	https://www.gisaid.org/	NA	NA	2020-12-30	NA
hCoV-19/Denmark/DCGC-17618/2020	betacoronavirus	EPI_ISL_751107	NA	2020-12-14	Europe	Denmark	Nordjylland	NA	Europe	Denmark	Nordjylland	genome	29782	Human	unknown	unknown	NA	B.1.177.24	GV	Department of Virus and Microbiological Special Diagnostics	Statens Serum Institut	Copenhagen	Denmark	Albertsen Lab	Department of Chemistry and Bioscience	Aalborg University	Denmark	Danish Covid-19 Genome Consortium	https://www.gisaid.org/	NA	NA	2020-12-30	NA
hCoV-19/Denmark/DCGC-17617/2020	betacoronavirus	EPI_ISL_751106	NA	2020-12-14	Europe	Denmark	Nordjylland	NA	Europe	Denmark	Nordjylland	genome	29782	Human	unknown	unknown	NA	B.1.177.21	GV	Department of Virus and Microbiological Special Diagnostics	Statens Serum Institut	Copenhagen	Denmark	Albertsen Lab	Department of Chemistry and Bioscience	Aalborg University	Denmark	Danish Covid-19 Genome Consortium	https://www.gisaid.org/	NA	NA	2020-12-30	NA
hCoV-19/Denmark/DCGC-17615/2020	betacoronavirus	EPI_ISL_751105	NA	2020-12-14	Europe	Denmark	Hovedstaden	NA	Europe	Denmark	Hovedstaden	genome	29782	Human	unknown	unknown	NA	B.1.177.21	GV	Department of Virus and Microbiological Special Diagnostics	Statens Serum Institut	Copenhagen	Denmark	Albertsen Lab	Department of Chemistry and Bioscience	Aalborg University	Denmark	Danish Covid-19 Genome Consortium	https://www.gisaid.org/	NA	NA	2020-12-30	NA
hCoV-19/Denmark/DCGC-17614/2020	betacoronavirus	EPI_ISL_751104	NA	2020-12-14	Europe	Denmark	Sjaelland	NA	Europe	Denmark	Sjaelland	genome	29782	Human	unknown	unknown	NA	B.1.177	GV	Department of Virus and Microbiological Special Diagnostics	Statens Serum Institut	Copenhagen	Denmark	Albertsen Lab	Department of Chemistry and Bioscience	Aalborg University	Denmark	Danish Covid-19 Genome Consortium	https://www.gisaid.org/	NA	NA	2020-12-30	NA
hCoV-19/Denmark/DCGC-17612/2020	betacoronavirus	EPI_ISL_751103	NA	2020-12-14	Europe	Denmark	Midtjylland	NA	Europe	Denmark	Midtjylland	genome	29782	Human	unknown	unknown	NA	B.1.177.21	GV	Department of Virus and Microbiological Special Diagnostics	Statens Serum Institut	Copenhagen	Denmark	Albertsen Lab	Department of Chemistry and Bioscience	Aalborg University	Denmark	Danish Covid-19 Genome Consortium	https://www.gisaid.org/	NA	NA	2020-12-30	NA
hCoV-19/Denmark/DCGC-17611/2020	betacoronavirus	EPI_ISL_751102	NA	2020-12-14	Europe	Denmark	Hovedstaden	NA	Europe	Denmark	Hovedstaden	genome	29782	Human	unknown	unknown	NA	B.1.177.12	GV	Department of Virus and Microbiological Special Diagnostics	Statens Serum Institut	Copenhagen	Denmark	Albertsen Lab	Department of Chemistry and Bioscience	Aalborg University	Denmark	Danish Covid-19 Genome Consortium	https://www.gisaid.org/	NA	NA	2020-12-30	NA
hCoV-19/Denmark/DCGC-17609/2020	betacoronavirus	EPI_ISL_751101	NA	2020-12-14	Europe	Denmark	Sjaelland	NA	Europe	Denmark	Sjaelland	genome	29782	Human	unknown	unknown	NA	B.1.177.21	GV	Department of Virus and Microbiological Special Diagnostics	Statens Serum Institut	Copenhagen	Denmark	Albertsen Lab	Department of Chemistry and Bioscience	Aalborg University	Denmark	Danish Covid-19 Genome Consortium	https://www.gisaid.org/	NA	NA	2020-12-30	NA
hCoV-19/Denmark/DCGC-17605/2020	betacoronavirus	EPI_ISL_751100	NA	2020-12-14	Europe	Denmark	Hovedstaden	NA	Europe	Denmark	Hovedstaden	genome	29782	Human	unknown	unknown	NA	B.1.177.12	GV	Department of Virus and Microbiological Special Diagnostics	Statens Serum Institut	Copenhagen	Denmark	Albertsen Lab	Department of Chemistry and Bioscience	Aalborg University	Denmark	Danish Covid-19 Genome Consortium	https://www.gisaid.org/	NA	NA	2020-12-30	NA
hCoV-19/Denmark/DCGC-17604/2020	betacoronavirus	EPI_ISL_751099	NA	2020-12-14	Europe	Denmark	Midtjylland	NA	Europe	Denmark	Midtjylland	genome	29782	Human	unknown	unknown	NA	B.1.221.3	G	Department of Virus and Microbiological Special Diagnostics	Statens Serum Institut	Copenhagen	Denmark	Albertsen Lab	Department of Chemistry and Bioscience	Aalborg University	Denmark	Danish Covid-19 Genome Consortium	https://www.gisaid.org/	NA	NA	2020-12-30	NA
hCoV-19/Denmark/DCGC-17603/2020	betacoronavirus	EPI_ISL_751098	NA	2020-12-14	Europe	Denmark	Midtjylland	NA	Europe	Denmark	Midtjylland	genome	29782	Human	unknown	unknown	NA	B.1.127	G	Department of Virus and Microbiological Special Diagnostics	Statens Serum Institut	Copenhagen	Denmark	Albertsen Lab	Department of Chemistry and Bioscience	Aalborg University	Denmark	Danish Covid-19 Genome Consortium	https://www.gisaid.org/	NA	NA	2020-12-30	NA
hCoV-19/Denmark/DCGC-17600/2020	betacoronavirus	EPI_ISL_751097	NA	2020-12-14	Europe	Denmark	Hovedstaden	NA	Europe	Denmark	Hovedstaden	genome	29782	Human	unknown	unknown	NA	B.1.177.21	GV	Department of Virus and Microbiological Special Diagnostics	Statens Serum Institut	Copenhagen	Denmark	Albertsen Lab	Department of Chemistry and Bioscience	Aalborg University	Denmark	Danish Covid-19 Genome Consortium	https://www.gisaid.org/	NA	NA	2020-12-30	NA
hCoV-19/Denmark/DCGC-17599/2020	betacoronavirus	EPI_ISL_751096	NA	2020-12-14	Europe	Denmark	Sjaelland	NA	Europe	Denmark	Sjaelland	genome	29782	Human	unknown	unknown	NA	B.1.1.70	GR	Department of Virus and Microbiological Special Diagnostics	Statens Serum Institut	Copenhagen	Denmark	Albertsen Lab	Department of Chemistry and Bioscience	Aalborg University	Denmark	Danish Covid-19 Genome Consortium	https://www.gisaid.org/	NA	NA	2020-12-30	NA
hCoV-19/Denmark/DCGC-17598/2020	betacoronavirus	EPI_ISL_751095	NA	2020-12-14	Europe	Denmark	Sjaelland	NA	Europe	Denmark	Sjaelland	genome	29782	Human	unknown	unknown	NA	B.1.177.21	GV	Department of Virus and Microbiological Special Diagnostics	Statens Serum Institut	Copenhagen	Denmark	Albertsen Lab	Department of Chemistry and Bioscience	Aalborg University	Denmark	Danish Covid-19 Genome Consortium	https://www.gisaid.org/	NA	NA	2020-12-30	NA
hCoV-19/Denmark/DCGC-17597/2020	betacoronavirus	EPI_ISL_751094	NA	2020-12-14	Europe	Denmark	Hovedstaden	NA	Europe	Denmark	Hovedstaden	genome	29782	Human	unknown	unknown	NA	B.1.160	GH	Department of Virus and Microbiological Special Diagnostics	Statens Serum Institut	Copenhagen	Denmark	Albertsen Lab	Department of Chemistry and Bioscience	Aalborg University	Denmark	Danish Covid-19 Genome Consortium	https://www.gisaid.org/	NA	NA	2020-12-30	NA
hCoV-19/Denmark/DCGC-17594/2020	betacoronavirus	EPI_ISL_751093	NA	2020-12-14	Europe	Denmark	Nordjylland	NA	Europe	Denmark	Nordjylland	genome	29782	Human	unknown	unknown	NA	B.1.177.12	GV	Department of Virus and Microbiological Special Diagnostics	Statens Serum Institut	Copenhagen	Denmark	Albertsen Lab	Department of Chemistry and Bioscience	Aalborg University	Denmark	Danish Covid-19 Genome Consortium	https://www.gisaid.org/	NA	NA	2020-12-30	NA
hCoV-19/Denmark/DCGC-17593/2020	betacoronavirus	EPI_ISL_751092	NA	2020-12-14	Europe	Denmark	Sjaelland	NA	Europe	Denmark	Sjaelland	genome	29782	Human	unknown	unknown	NA	B.1.177.21	GV	Department of Virus and Microbiological Special Diagnostics	Statens Serum Institut	Copenhagen	Denmark	Albertsen Lab	Department of Chemistry and Bioscience	Aalborg University	Denmark	Danish Covid-19 Genome Consortium	https://www.gisaid.org/	NA	NA	2020-12-30	NA
hCoV-19/Denmark/DCGC-17592/2020	betacoronavirus	EPI_ISL_751091	NA	2020-12-14	Europe	Denmark	Syddanmark	NA	Europe	Denmark	Syddanmark	genome	29782	Human	unknown	unknown	NA	B.1.221.3	G	Department of Virus and Microbiological Special Diagnostics	Statens Serum Institut	Copenhagen	Denmark	Albertsen Lab	Department of Chemistry and Bioscience	Aalborg University	Denmark	Danish Covid-19 Genome Consortium	https://www.gisaid.org/	NA	NA	2020-12-30	NA
hCoV-19/Denmark/DCGC-17590/2020	betacoronavirus	EPI_ISL_751090	NA	2020-12-14	Europe	Denmark	Midtjylland	NA	Europe	Denmark	Midtjylland	genome	29782	Human	unknown	unknown	NA	B.1.177.12	GV	Department of Virus and Microbiological Special Diagnostics	Statens Serum Institut	Copenhagen	Denmark	Albertsen Lab	Department of Chemistry and Bioscience	Aalborg University	Denmark	Danish Covid-19 Genome Consortium	https://www.gisaid.org/	NA	NA	2020-12-30	NA
hCoV-19/Denmark/DCGC-17589/2020	betacoronavirus	EPI_ISL_751089	NA	2020-12-14	Europe	Denmark	Hovedstaden	NA	Europe	Denmark	Hovedstaden	genome	29782	Human	unknown	unknown	NA	B.1.177	GV	Department of Virus and Microbiological Special Diagnostics	Statens Serum Institut	Copenhagen	Denmark	Albertsen Lab	Department of Chemistry and Bioscience	Aalborg University	Denmark	Danish Covid-19 Genome Consortium	https://www.gisaid.org/	NA	NA	2020-12-30	NA
hCoV-19/Denmark/DCGC-17588/2020	betacoronavirus	EPI_ISL_751088	NA	2020-12-14	Europe	Denmark	Midtjylland	NA	Europe	Denmark	Midtjylland	genome	29782	Human	unknown	unknown	NA	B.1.177.21	GV	Department of Virus and Microbiological Special Diagnostics	Statens Serum Institut	Copenhagen	Denmark	Albertsen Lab	Department of Chemistry and Bioscience	Aalborg University	Denmark	Danish Covid-19 Genome Consortium	https://www.gisaid.org/	NA	NA	2020-12-30	NA
hCoV-19/Denmark/DCGC-17587/2020	betacoronavirus	EPI_ISL_751087	NA	2020-12-14	Europe	Denmark	Midtjylland	NA	Europe	Denmark	Midtjylland	genome	29782	Human	unknown	unknown	NA	B.1.177.12	GV	Department of Virus and Microbiological Special Diagnostics	Statens Serum Institut	Copenhagen	Denmark	Albertsen Lab	Department of Chemistry and Bioscience	Aalborg University	Denmark	Danish Covid-19 Genome Consortium	https://www.gisaid.org/	NA	NA	2020-12-30	NA
hCoV-19/Denmark/DCGC-17586/2020	betacoronavirus	EPI_ISL_751086	NA	2020-12-14	Europe	Denmark	Hovedstaden	NA	Europe	Denmark	Hovedstaden	genome	29782	Human	unknown	unknown	NA	B.1.177.35	GV	Department of Virus and Microbiological Special Diagnostics	Statens Serum Institut	Copenhagen	Denmark	Albertsen Lab	Department of Chemistry and Bioscience	Aalborg University	Denmark	Danish Covid-19 Genome Consortium	https://www.gisaid.org/	NA	NA	2020-12-30	NA
hCoV-19/Denmark/DCGC-17585/2020	betacoronavirus	EPI_ISL_751085	NA	2020-12-14	Europe	Denmark	Midtjylland	NA	Europe	Denmark	Midtjylland	genome	29782	Human	unknown	unknown	NA	B.1.177.21	GV	Department of Virus and Microbiological Special Diagnostics	Statens Serum Institut	Copenhagen	Denmark	Albertsen Lab	Department of Chemistry and Bioscience	Aalborg University	Denmark	Danish Covid-19 Genome Consortium	https://www.gisaid.org/	NA	NA	2020-12-30	NA
hCoV-19/Denmark/DCGC-17584/2020	betacoronavirus	EPI_ISL_751084	NA	2020-12-14	Europe	Denmark	Syddanmark	NA	Europe	Denmark	Syddanmark	genome	29782	Human	unknown	unknown	NA	B.1.177.12	GV	Department of Virus and Microbiological Special Diagnostics	Statens Serum Institut	Copenhagen	Denmark	Albertsen Lab	Department of Chemistry and Bioscience	Aalborg University	Denmark	Danish Covid-19 Genome Consortium	https://www.gisaid.org/	NA	NA	2020-12-30	NA
hCoV-19/Denmark/DCGC-17583/2020	betacoronavirus	EPI_ISL_751083	NA	2020-12-14	Europe	Denmark	Hovedstaden	NA	Europe	Denmark	Hovedstaden	genome	29782	Human	unknown	unknown	NA	B.1.177.42	GV	Department of Virus and Microbiological Special Diagnostics	Statens Serum Institut	Copenhagen	Denmark	Albertsen Lab	Department of Chemistry and Bioscience	Aalborg University	Denmark	Danish Covid-19 Genome Consortium	https://www.gisaid.org/	NA	NA	2020-12-30	NA
hCoV-19/Denmark/DCGC-17581/2020	betacoronavirus	EPI_ISL_751082	NA	2020-12-14	Europe	Denmark	Syddanmark	NA	Europe	Denmark	Syddanmark	genome	29782	Human	unknown	unknown	NA	B.1.177.12	GV	Department of Virus and Microbiological Special Diagnostics	Statens Serum Institut	Copenhagen	Denmark	Albertsen Lab	Department of Chemistry and Bioscience	Aalborg University	Denmark	Danish Covid-19 Genome Consortium	https://www.gisaid.org/	NA	NA	2020-12-30	NA
hCoV-19/Denmark/DCGC-17580/2020	betacoronavirus	EPI_ISL_751081	NA	2020-12-14	Europe	Denmark	Midtjylland	NA	Europe	Denmark	Midtjylland	genome	29782	Human	unknown	unknown	NA	B.1.1.433	GR	Department of Virus and Microbiological Special Diagnostics	Statens Serum Institut	Copenhagen	Denmark	Albertsen Lab	Department of Chemistry and Bioscience	Aalborg University	Denmark	Danish Covid-19 Genome Consortium	https://www.gisaid.org/	NA	NA	2020-12-30	NA
hCoV-19/Denmark/DCGC-17579/2020	betacoronavirus	EPI_ISL_751080	NA	2020-12-14	Europe	Denmark	Sjaelland	NA	Europe	Denmark	Sjaelland	genome	29782	Human	unknown	unknown	NA	C.16	GR	Department of Virus and Microbiological Special Diagnostics	Statens Serum Institut	Copenhagen	Denmark	Albertsen Lab	Department of Chemistry and Bioscience	Aalborg University	Denmark	Danish Covid-19 Genome Consortium	https://www.gisaid.org/	NA	NA	2020-12-30	NA
hCoV-19/Denmark/DCGC-17578/2020	betacoronavirus	EPI_ISL_751079	NA	2020-12-14	Europe	Denmark	Midtjylland	NA	Europe	Denmark	Midtjylland	genome	29782	Human	unknown	unknown	NA	B.1.177.21	GV	Department of Virus and Microbiological Special Diagnostics	Statens Serum Institut	Copenhagen	Denmark	Albertsen Lab	Department of Chemistry and Bioscience	Aalborg University	Denmark	Danish Covid-19 Genome Consortium	https://www.gisaid.org/	NA	NA	2020-12-30	NA
hCoV-19/Denmark/DCGC-17577/2020	betacoronavirus	EPI_ISL_751078	NA	2020-12-14	Europe	Denmark	Sjaelland	NA	Europe	Denmark	Sjaelland	genome	29782	Human	unknown	unknown	NA	B.1.177.21	GV	Department of Virus and Microbiological Special Diagnostics	Statens Serum Institut	Copenhagen	Denmark	Albertsen Lab	Department of Chemistry and Bioscience	Aalborg University	Denmark	Danish Covid-19 Genome Consortium	https://www.gisaid.org/	NA	NA	2020-12-30	NA
hCoV-19/Denmark/DCGC-17575/2020	betacoronavirus	EPI_ISL_751077	NA	2020-12-14	Europe	Denmark	Nordjylland	NA	Europe	Denmark	Nordjylland	genome	29782	Human	unknown	unknown	NA	B.1.177	GV	Department of Virus and Microbiological Special Diagnostics	Statens Serum Institut	Copenhagen	Denmark	Albertsen Lab	Department of Chemistry and Bioscience	Aalborg University	Denmark	Danish Covid-19 Genome Consortium	https://www.gisaid.org/	NA	NA	2020-12-30	NA
hCoV-19/Denmark/DCGC-17571/2020	betacoronavirus	EPI_ISL_751076	NA	2020-12-14	Europe	Denmark	Hovedstaden	NA	Europe	Denmark	Hovedstaden	genome	29782	Human	unknown	unknown	NA	B.1.1.70	GR	Department of Virus and Microbiological Special Diagnostics	Statens Serum Institut	Copenhagen	Denmark	Albertsen Lab	Department of Chemistry and Bioscience	Aalborg University	Denmark	Danish Covid-19 Genome Consortium	https://www.gisaid.org/	NA	NA	2020-12-30	NA
hCoV-19/Denmark/DCGC-17570/2020	betacoronavirus	EPI_ISL_751075	NA	2020-12-14	Europe	Denmark	Hovedstaden	NA	Europe	Denmark	Hovedstaden	genome	29782	Human	unknown	unknown	NA	B.1.1.377	GR	Department of Virus and Microbiological Special Diagnostics	Statens Serum Institut	Copenhagen	Denmark	Albertsen Lab	Department of Chemistry and Bioscience	Aalborg University	Denmark	Danish Covid-19 Genome Consortium	https://www.gisaid.org/	NA	NA	2020-12-30	NA
hCoV-19/Denmark/DCGC-17568/2020	betacoronavirus	EPI_ISL_751074	NA	2020-12-14	Europe	Denmark	Sjaelland	NA	Europe	Denmark	Sjaelland	genome	29782	Human	unknown	unknown	NA	C.19	GR	Department of Virus and Microbiological Special Diagnostics	Statens Serum Institut	Copenhagen	Denmark	Albertsen Lab	Department of Chemistry and Bioscience	Aalborg University	Denmark	Danish Covid-19 Genome Consortium	https://www.gisaid.org/	NA	NA	2020-12-30	NA
hCoV-19/Denmark/DCGC-17565/2020	betacoronavirus	EPI_ISL_751073	NA	2020-12-14	Europe	Denmark	Syddanmark	NA	Europe	Denmark	Syddanmark	genome	29782	Human	unknown	unknown	NA	B.1.398	G	Department of Virus and Microbiological Special Diagnostics	Statens Serum Institut	Copenhagen	Denmark	Albertsen Lab	Department of Chemistry and Bioscience	Aalborg University	Denmark	Danish Covid-19 Genome Consortium	https://www.gisaid.org/	NA	NA	2020-12-30	NA
hCoV-19/Denmark/DCGC-17564/2020	betacoronavirus	EPI_ISL_751072	NA	2020-12-14	Europe	Denmark	Sjaelland	NA	Europe	Denmark	Sjaelland	genome	29782	Human	unknown	unknown	NA	B.1.177.21	GV	Department of Virus and Microbiological Special Diagnostics	Statens Serum Institut	Copenhagen	Denmark	Albertsen Lab	Department of Chemistry and Bioscience	Aalborg University	Denmark	Danish Covid-19 Genome Consortium	https://www.gisaid.org/	NA	NA	2020-12-30	NA
hCoV-19/Denmark/DCGC-17561/2020	betacoronavirus	EPI_ISL_751071	NA	2020-12-14	Europe	Denmark	Sjaelland	NA	Europe	Denmark	Sjaelland	genome	29782	Human	unknown	unknown	NA	B.1.177.21	GV	Department of Virus and Microbiological Special Diagnostics	Statens Serum Institut	Copenhagen	Denmark	Albertsen Lab	Department of Chemistry and Bioscience	Aalborg University	Denmark	Danish Covid-19 Genome Consortium	https://www.gisaid.org/	NA	NA	2020-12-30	NA
hCoV-19/Denmark/DCGC-17560/2020	betacoronavirus	EPI_ISL_751070	NA	2020-12-14	Europe	Denmark	Midtjylland	NA	Europe	Denmark	Midtjylland	genome	29782	Human	unknown	unknown	NA	B.1.177.21	GV	Department of Virus and Microbiological Special Diagnostics	Statens Serum Institut	Copenhagen	Denmark	Albertsen Lab	Department of Chemistry and Bioscience	Aalborg University	Denmark	Danish Covid-19 Genome Consortium	https://www.gisaid.org/	NA	NA	2020-12-30	NA
hCoV-19/Denmark/DCGC-17559/2020	betacoronavirus	EPI_ISL_751069	NA	2020-12-14	Europe	Denmark	Syddanmark	NA	Europe	Denmark	Syddanmark	genome	29782	Human	unknown	unknown	NA	B.1.177.77	GV	Department of Virus and Microbiological Special Diagnostics	Statens Serum Institut	Copenhagen	Denmark	Albertsen Lab	Department of Chemistry and Bioscience	Aalborg University	Denmark	Danish Covid-19 Genome Consortium	https://www.gisaid.org/	NA	NA	2020-12-30	NA
hCoV-19/Denmark/DCGC-17558/2020	betacoronavirus	EPI_ISL_751068	NA	2020-12-14	Europe	Denmark	Hovedstaden	NA	Europe	Denmark	Hovedstaden	genome	29782	Human	unknown	unknown	NA	B.1.160	GH	Department of Virus and Microbiological Special Diagnostics	Statens Serum Institut	Copenhagen	Denmark	Albertsen Lab	Department of Chemistry and Bioscience	Aalborg University	Denmark	Danish Covid-19 Genome Consortium	https://www.gisaid.org/	NA	NA	2020-12-30	NA
hCoV-19/Denmark/DCGC-17557/2020	betacoronavirus	EPI_ISL_751067	NA	2020-12-14	Europe	Denmark	Midtjylland	NA	Europe	Denmark	Midtjylland	genome	29782	Human	unknown	unknown	NA	B.1.177.12	GV	Department of Virus and Microbiological Special Diagnostics	Statens Serum Institut	Copenhagen	Denmark	Albertsen Lab	Department of Chemistry and Bioscience	Aalborg University	Denmark	Danish Covid-19 Genome Consortium	https://www.gisaid.org/	NA	NA	2020-12-30	NA
hCoV-19/Denmark/DCGC-17556/2020	betacoronavirus	EPI_ISL_751066	NA	2020-12-14	Europe	Denmark	Midtjylland	NA	Europe	Denmark	Midtjylland	genome	29782	Human	unknown	unknown	NA	B.1.177.12	GV	Department of Virus and Microbiological Special Diagnostics	Statens Serum Institut	Copenhagen	Denmark	Albertsen Lab	Department of Chemistry and Bioscience	Aalborg University	Denmark	Danish Covid-19 Genome Consortium	https://www.gisaid.org/	NA	NA	2020-12-30	NA
hCoV-19/Denmark/DCGC-17554/2020	betacoronavirus	EPI_ISL_751065	NA	2020-12-14	Europe	Denmark	Midtjylland	NA	Europe	Denmark	Midtjylland	genome	29782	Human	unknown	unknown	NA	B.1.177.21	GV	Department of Virus and Microbiological Special Diagnostics	Statens Serum Institut	Copenhagen	Denmark	Albertsen Lab	Department of Chemistry and Bioscience	Aalborg University	Denmark	Danish Covid-19 Genome Consortium	https://www.gisaid.org/	NA	NA	2020-12-30	NA
hCoV-19/Denmark/DCGC-17553/2020	betacoronavirus	EPI_ISL_751064	NA	2020-12-14	Europe	Denmark	Syddanmark	NA	Europe	Denmark	Syddanmark	genome	29782	Human	unknown	unknown	NA	AD.1	GR	Department of Virus and Microbiological Special Diagnostics	Statens Serum Institut	Copenhagen	Denmark	Albertsen Lab	Department of Chemistry and Bioscience	Aalborg University	Denmark	Danish Covid-19 Genome Consortium	https://www.gisaid.org/	NA	NA	2020-12-30	NA
hCoV-19/Denmark/DCGC-17552/2020	betacoronavirus	EPI_ISL_751063	NA	2020-12-14	Europe	Denmark	Midtjylland	NA	Europe	Denmark	Midtjylland	genome	29782	Human	unknown	unknown	NA	B.1.1.433	GR	Department of Virus and Microbiological Special Diagnostics	Statens Serum Institut	Copenhagen	Denmark	Albertsen Lab	Department of Chemistry and Bioscience	Aalborg University	Denmark	Danish Covid-19 Genome Consortium	https://www.gisaid.org/	NA	NA	2020-12-30	NA
hCoV-19/Denmark/DCGC-17550/2020	betacoronavirus	EPI_ISL_751062	NA	2020-12-14	Europe	Denmark	Sjaelland	NA	Europe	Denmark	Sjaelland	genome	29782	Human	unknown	unknown	NA	B.1.177.21	GV	Department of Virus and Microbiological Special Diagnostics	Statens Serum Institut	Copenhagen	Denmark	Albertsen Lab	Department of Chemistry and Bioscience	Aalborg University	Denmark	Danish Covid-19 Genome Consortium	https://www.gisaid.org/	NA	NA	2020-12-30	NA
hCoV-19/Denmark/DCGC-17548/2020	betacoronavirus	EPI_ISL_751061	NA	2020-12-14	Europe	Denmark	Midtjylland	NA	Europe	Denmark	Midtjylland	genome	29782	Human	unknown	unknown	NA	B.1.221.3	G	Department of Virus and Microbiological Special Diagnostics	Statens Serum Institut	Copenhagen	Denmark	Albertsen Lab	Department of Chemistry and Bioscience	Aalborg University	Denmark	Danish Covid-19 Genome Consortium	https://www.gisaid.org/	NA	NA	2020-12-30	NA
hCoV-19/Denmark/DCGC-17547/2020	betacoronavirus	EPI_ISL_751060	NA	2020-12-14	Europe	Denmark	Sjaelland	NA	Europe	Denmark	Sjaelland	genome	29782	Human	unknown	unknown	NA	B.1.177.21	GV	Department of Virus and Microbiological Special Diagnostics	Statens Serum Institut	Copenhagen	Denmark	Albertsen Lab	Department of Chemistry and Bioscience	Aalborg University	Denmark	Danish Covid-19 Genome Consortium	https://www.gisaid.org/	NA	NA	2020-12-30	NA
hCoV-19/Denmark/DCGC-17545/2020	betacoronavirus	EPI_ISL_751059	NA	2020-12-14	Europe	Denmark	Midtjylland	NA	Europe	Denmark	Midtjylland	genome	29782	Human	unknown	unknown	NA	B.1	G	Department of Virus and Microbiological Special Diagnostics	Statens Serum Institut	Copenhagen	Denmark	Albertsen Lab	Department of Chemistry and Bioscience	Aalborg University	Denmark	Danish Covid-19 Genome Consortium	https://www.gisaid.org/	NA	NA	2020-12-30	NA
hCoV-19/Denmark/DCGC-17544/2020	betacoronavirus	EPI_ISL_751058	NA	2020-12-14	Europe	Denmark	Sjaelland	NA	Europe	Denmark	Sjaelland	genome	29782	Human	unknown	unknown	NA	B.1.177.21	GV	Department of Virus and Microbiological Special Diagnostics	Statens Serum Institut	Copenhagen	Denmark	Albertsen Lab	Department of Chemistry and Bioscience	Aalborg University	Denmark	Danish Covid-19 Genome Consortium	https://www.gisaid.org/	NA	NA	2020-12-30	NA
hCoV-19/Denmark/DCGC-17542/2020	betacoronavirus	EPI_ISL_751057	NA	2020-12-14	Europe	Denmark	Hovedstaden	NA	Europe	Denmark	Hovedstaden	genome	29782	Human	unknown	unknown	NA	B.1.177.12	GV	Department of Virus and Microbiological Special Diagnostics	Statens Serum Institut	Copenhagen	Denmark	Albertsen Lab	Department of Chemistry and Bioscience	Aalborg University	Denmark	Danish Covid-19 Genome Consortium	https://www.gisaid.org/	NA	NA	2020-12-30	NA
hCoV-19/Denmark/DCGC-17541/2020	betacoronavirus	EPI_ISL_751056	NA	2020-12-14	Europe	Denmark	Hovedstaden	NA	Europe	Denmark	Hovedstaden	genome	29782	Human	unknown	unknown	NA	B.1.177.70	GV	Department of Virus and Microbiological Special Diagnostics	Statens Serum Institut	Copenhagen	Denmark	Albertsen Lab	Department of Chemistry and Bioscience	Aalborg University	Denmark	Danish Covid-19 Genome Consortium	https://www.gisaid.org/	NA	NA	2020-12-30	NA
hCoV-19/Denmark/DCGC-17540/2020	betacoronavirus	EPI_ISL_751055	NA	2020-12-14	Europe	Denmark	Midtjylland	NA	Europe	Denmark	Midtjylland	genome	29782	Human	unknown	unknown	NA	B.1.177.12	GV	Department of Virus and Microbiological Special Diagnostics	Statens Serum Institut	Copenhagen	Denmark	Albertsen Lab	Department of Chemistry and Bioscience	Aalborg University	Denmark	Danish Covid-19 Genome Consortium	https://www.gisaid.org/	NA	NA	2020-12-30	NA
hCoV-19/Denmark/DCGC-17539/2020	betacoronavirus	EPI_ISL_751054	NA	2020-12-14	Europe	Denmark	Hovedstaden	NA	Europe	Denmark	Hovedstaden	genome	29782	Human	unknown	unknown	NA	B.1.177.21	GV	Department of Virus and Microbiological Special Diagnostics	Statens Serum Institut	Copenhagen	Denmark	Albertsen Lab	Department of Chemistry and Bioscience	Aalborg University	Denmark	Danish Covid-19 Genome Consortium	https://www.gisaid.org/	NA	NA	2020-12-30	NA
hCoV-19/Denmark/DCGC-17538/2020	betacoronavirus	EPI_ISL_751053	NA	2020-12-14	Europe	Denmark	Hovedstaden	NA	Europe	Denmark	Hovedstaden	genome	29782	Human	unknown	unknown	NA	B.1.221	G	Department of Virus and Microbiological Special Diagnostics	Statens Serum Institut	Copenhagen	Denmark	Albertsen Lab	Department of Chemistry and Bioscience	Aalborg University	Denmark	Danish Covid-19 Genome Consortium	https://www.gisaid.org/	NA	NA	2020-12-30	NA
hCoV-19/Denmark/DCGC-17537/2020	betacoronavirus	EPI_ISL_751052	NA	2020-12-14	Europe	Denmark	Hovedstaden	NA	Europe	Denmark	Hovedstaden	genome	29782	Human	unknown	unknown	NA	B.1.177.21	GV	Department of Virus and Microbiological Special Diagnostics	Statens Serum Institut	Copenhagen	Denmark	Albertsen Lab	Department of Chemistry and Bioscience	Aalborg University	Denmark	Danish Covid-19 Genome Consortium	https://www.gisaid.org/	NA	NA	2020-12-30	NA
hCoV-19/Denmark/DCGC-17536/2020	betacoronavirus	EPI_ISL_751051	NA	2020-12-14	Europe	Denmark	Syddanmark	NA	Europe	Denmark	Syddanmark	genome	29782	Human	unknown	unknown	NA	B.1.36.25	GH	Department of Virus and Microbiological Special Diagnostics	Statens Serum Institut	Copenhagen	Denmark	Albertsen Lab	Department of Chemistry and Bioscience	Aalborg University	Denmark	Danish Covid-19 Genome Consortium	https://www.gisaid.org/	NA	NA	2020-12-30	NA
hCoV-19/Denmark/DCGC-17534/2020	betacoronavirus	EPI_ISL_751050	NA	2020-12-14	Europe	Denmark	Hovedstaden	NA	Europe	Denmark	Hovedstaden	genome	29782	Human	unknown	unknown	NA	B.1.177.79	GV	Department of Virus and Microbiological Special Diagnostics	Statens Serum Institut	Copenhagen	Denmark	Albertsen Lab	Department of Chemistry and Bioscience	Aalborg University	Denmark	Danish Covid-19 Genome Consortium	https://www.gisaid.org/	NA	NA	2020-12-30	NA
hCoV-19/Denmark/DCGC-17533/2020	betacoronavirus	EPI_ISL_751049	NA	2020-12-14	Europe	Denmark	Sjaelland	NA	Europe	Denmark	Sjaelland	genome	29782	Human	unknown	unknown	NA	B.1.177.81	GV	Department of Virus and Microbiological Special Diagnostics	Statens Serum Institut	Copenhagen	Denmark	Albertsen Lab	Department of Chemistry and Bioscience	Aalborg University	Denmark	Danish Covid-19 Genome Consortium	https://www.gisaid.org/	NA	NA	2020-12-30	NA
hCoV-19/Denmark/DCGC-17532/2020	betacoronavirus	EPI_ISL_751048	NA	2020-12-14	Europe	Denmark	Syddanmark	NA	Europe	Denmark	Syddanmark	genome	29782	Human	unknown	unknown	NA	B.1.160.17	GH	Department of Virus and Microbiological Special Diagnostics	Statens Serum Institut	Copenhagen	Denmark	Albertsen Lab	Department of Chemistry and Bioscience	Aalborg University	Denmark	Danish Covid-19 Genome Consortium	https://www.gisaid.org/	NA	NA	2020-12-30	NA
hCoV-19/Denmark/DCGC-17530/2020	betacoronavirus	EPI_ISL_751047	NA	2020-12-14	Europe	Denmark	Hovedstaden	NA	Europe	Denmark	Hovedstaden	genome	29782	Human	unknown	unknown	NA	B.1.221	G	Department of Virus and Microbiological Special Diagnostics	Statens Serum Institut	Copenhagen	Denmark	Albertsen Lab	Department of Chemistry and Bioscience	Aalborg University	Denmark	Danish Covid-19 Genome Consortium	https://www.gisaid.org/	NA	NA	2020-12-30	NA
hCoV-19/Denmark/DCGC-17529/2020	betacoronavirus	EPI_ISL_751046	NA	2020-12-14	Europe	Denmark	Midtjylland	NA	Europe	Denmark	Midtjylland	genome	29782	Human	unknown	unknown	NA	B.1.177.21	GV	Department of Virus and Microbiological Special Diagnostics	Statens Serum Institut	Copenhagen	Denmark	Albertsen Lab	Department of Chemistry and Bioscience	Aalborg University	Denmark	Danish Covid-19 Genome Consortium	https://www.gisaid.org/	NA	NA	2020-12-30	NA
hCoV-19/Denmark/DCGC-17528/2020	betacoronavirus	EPI_ISL_751045	NA	2020-12-14	Europe	Denmark	Midtjylland	NA	Europe	Denmark	Midtjylland	genome	29782	Human	unknown	unknown	NA	B.1	G	Department of Virus and Microbiological Special Diagnostics	Statens Serum Institut	Copenhagen	Denmark	Albertsen Lab	Department of Chemistry and Bioscience	Aalborg University	Denmark	Danish Covid-19 Genome Consortium	https://www.gisaid.org/	NA	NA	2020-12-30	NA
hCoV-19/Denmark/DCGC-17527/2020	betacoronavirus	EPI_ISL_751044	NA	2020-12-14	Europe	Denmark	Nordjylland	NA	Europe	Denmark	Nordjylland	genome	29782	Human	unknown	unknown	NA	B.1.177.77	GV	Department of Virus and Microbiological Special Diagnostics	Statens Serum Institut	Copenhagen	Denmark	Albertsen Lab	Department of Chemistry and Bioscience	Aalborg University	Denmark	Danish Covid-19 Genome Consortium	https://www.gisaid.org/	NA	NA	2020-12-30	NA
hCoV-19/Denmark/DCGC-17526/2020	betacoronavirus	EPI_ISL_751043	NA	2020-12-14	Europe	Denmark	Midtjylland	NA	Europe	Denmark	Midtjylland	genome	29782	Human	unknown	unknown	NA	B.1.177.12	GV	Department of Virus and Microbiological Special Diagnostics	Statens Serum Institut	Copenhagen	Denmark	Albertsen Lab	Department of Chemistry and Bioscience	Aalborg University	Denmark	Danish Covid-19 Genome Consortium	https://www.gisaid.org/	NA	NA	2020-12-30	NA
hCoV-19/Denmark/DCGC-17525/2020	betacoronavirus	EPI_ISL_751042	NA	2020-12-14	Europe	Denmark	Midtjylland	NA	Europe	Denmark	Midtjylland	genome	29782	Human	unknown	unknown	NA	B.1.177.21	GV	Department of Virus and Microbiological Special Diagnostics	Statens Serum Institut	Copenhagen	Denmark	Albertsen Lab	Department of Chemistry and Bioscience	Aalborg University	Denmark	Danish Covid-19 Genome Consortium	https://www.gisaid.org/	NA	NA	2020-12-30	NA
hCoV-19/Denmark/DCGC-17524/2020	betacoronavirus	EPI_ISL_751041	NA	2020-12-14	Europe	Denmark	Hovedstaden	NA	Europe	Denmark	Hovedstaden	genome	29782	Human	unknown	unknown	NA	B.1.177.21	GV	Department of Virus and Microbiological Special Diagnostics	Statens Serum Institut	Copenhagen	Denmark	Albertsen Lab	Department of Chemistry and Bioscience	Aalborg University	Denmark	Danish Covid-19 Genome Consortium	https://www.gisaid.org/	NA	NA	2020-12-30	NA
hCoV-19/Denmark/DCGC-17523/2020	betacoronavirus	EPI_ISL_751040	NA	2020-12-14	Europe	Denmark	Midtjylland	NA	Europe	Denmark	Midtjylland	genome	29782	Human	unknown	unknown	NA	B.1.177.12	GV	Department of Virus and Microbiological Special Diagnostics	Statens Serum Institut	Copenhagen	Denmark	Albertsen Lab	Department of Chemistry and Bioscience	Aalborg University	Denmark	Danish Covid-19 Genome Consortium	https://www.gisaid.org/	NA	NA	2020-12-30	NA
hCoV-19/Denmark/DCGC-17522/2020	betacoronavirus	EPI_ISL_751039	NA	2020-12-14	Europe	Denmark	Hovedstaden	NA	Europe	Denmark	Hovedstaden	genome	29782	Human	unknown	unknown	NA	B.1.177.70	GV	Department of Virus and Microbiological Special Diagnostics	Statens Serum Institut	Copenhagen	Denmark	Albertsen Lab	Department of Chemistry and Bioscience	Aalborg University	Denmark	Danish Covid-19 Genome Consortium	https://www.gisaid.org/	NA	NA	2020-12-30	NA
hCoV-19/Denmark/DCGC-17521/2020	betacoronavirus	EPI_ISL_751038	NA	2020-12-14	Europe	Denmark	Sjaelland	NA	Europe	Denmark	Sjaelland	genome	29782	Human	unknown	unknown	NA	B.1.160	GH	Department of Virus and Microbiological Special Diagnostics	Statens Serum Institut	Copenhagen	Denmark	Albertsen Lab	Department of Chemistry and Bioscience	Aalborg University	Denmark	Danish Covid-19 Genome Consortium	https://www.gisaid.org/	NA	NA	2020-12-30	NA
hCoV-19/Denmark/DCGC-17520/2020	betacoronavirus	EPI_ISL_751037	NA	2020-12-14	Europe	Denmark	Sjaelland	NA	Europe	Denmark	Sjaelland	genome	29782	Human	unknown	unknown	NA	B.1.258.16	G	Department of Virus and Microbiological Special Diagnostics	Statens Serum Institut	Copenhagen	Denmark	Albertsen Lab	Department of Chemistry and Bioscience	Aalborg University	Denmark	Danish Covid-19 Genome Consortium	https://www.gisaid.org/	NA	NA	2020-12-30	NA
hCoV-19/Denmark/DCGC-17518/2020	betacoronavirus	EPI_ISL_751036	NA	2020-12-14	Europe	Denmark	Sjaelland	NA	Europe	Denmark	Sjaelland	genome	29782	Human	unknown	unknown	NA	B.1.221	G	Department of Virus and Microbiological Special Diagnostics	Statens Serum Institut	Copenhagen	Denmark	Albertsen Lab	Department of Chemistry and Bioscience	Aalborg University	Denmark	Danish Covid-19 Genome Consortium	https://www.gisaid.org/	NA	NA	2020-12-30	NA
hCoV-19/Denmark/DCGC-17515/2020	betacoronavirus	EPI_ISL_751035	NA	2020-12-14	Europe	Denmark	Syddanmark	NA	Europe	Denmark	Syddanmark	genome	29782	Human	unknown	unknown	NA	B.1.221	G	Department of Virus and Microbiological Special Diagnostics	Statens Serum Institut	Copenhagen	Denmark	Albertsen Lab	Department of Chemistry and Bioscience	Aalborg University	Denmark	Danish Covid-19 Genome Consortium	https://www.gisaid.org/	NA	NA	2020-12-30	NA
hCoV-19/Denmark/DCGC-17514/2020	betacoronavirus	EPI_ISL_751034	NA	2020-12-14	Europe	Denmark	Sjaelland	NA	Europe	Denmark	Sjaelland	genome	29782	Human	unknown	unknown	NA	B.1.177.21	GV	Department of Virus and Microbiological Special Diagnostics	Statens Serum Institut	Copenhagen	Denmark	Albertsen Lab	Department of Chemistry and Bioscience	Aalborg University	Denmark	Danish Covid-19 Genome Consortium	https://www.gisaid.org/	NA	NA	2020-12-30	NA
hCoV-19/Denmark/DCGC-17513/2020	betacoronavirus	EPI_ISL_751033	NA	2020-12-14	Europe	Denmark	Midtjylland	NA	Europe	Denmark	Midtjylland	genome	29782	Human	unknown	unknown	NA	B.1.221.3	G	Department of Virus and Microbiological Special Diagnostics	Statens Serum Institut	Copenhagen	Denmark	Albertsen Lab	Department of Chemistry and Bioscience	Aalborg University	Denmark	Danish Covid-19 Genome Consortium	https://www.gisaid.org/	NA	NA	2020-12-30	NA
hCoV-19/Denmark/DCGC-17509/2020	betacoronavirus	EPI_ISL_751032	NA	2020-12-14	Europe	Denmark		NA	Europe	Denmark		genome	29782	Human	unknown	unknown	NA	B.1.177.21	GV	Department of Virus and Microbiological Special Diagnostics	Statens Serum Institut	Copenhagen	Denmark	Albertsen Lab	Department of Chemistry and Bioscience	Aalborg University	Denmark	Danish Covid-19 Genome Consortium	https://www.gisaid.org/	NA	NA	2020-12-30	NA
hCoV-19/Denmark/DCGC-17508/2020	betacoronavirus	EPI_ISL_751031	NA	2020-12-14	Europe	Denmark	Syddanmark	NA	Europe	Denmark	Syddanmark	genome	29782	Human	unknown	unknown	NA	B.1.177.21	GV	Department of Virus and Microbiological Special Diagnostics	Statens Serum Institut	Copenhagen	Denmark	Albertsen Lab	Department of Chemistry and Bioscience	Aalborg University	Denmark	Danish Covid-19 Genome Consortium	https://www.gisaid.org/	NA	NA	2020-12-30	NA
hCoV-19/Denmark/DCGC-17506/2020	betacoronavirus	EPI_ISL_751030	NA	2020-12-14	Europe	Denmark	Syddanmark	NA	Europe	Denmark	Syddanmark	genome	29782	Human	unknown	unknown	NA	B.1.177.12	GV	Department of Virus and Microbiological Special Diagnostics	Statens Serum Institut	Copenhagen	Denmark	Albertsen Lab	Department of Chemistry and Bioscience	Aalborg University	Denmark	Danish Covid-19 Genome Consortium	https://www.gisaid.org/	NA	NA	2020-12-30	NA
hCoV-19/Denmark/DCGC-17505/2020	betacoronavirus	EPI_ISL_751029	NA	2020-12-14	Europe	Denmark	Syddanmark	NA	Europe	Denmark	Syddanmark	genome	29782	Human	unknown	unknown	NA	B.1.36.25	GH	Department of Virus and Microbiological Special Diagnostics	Statens Serum Institut	Copenhagen	Denmark	Albertsen Lab	Department of Chemistry and Bioscience	Aalborg University	Denmark	Danish Covid-19 Genome Consortium	https://www.gisaid.org/	NA	NA	2020-12-30	NA
hCoV-19/Denmark/DCGC-17504/2020	betacoronavirus	EPI_ISL_751028	NA	2020-12-14	Europe	Denmark	Sjaelland	NA	Europe	Denmark	Sjaelland	genome	29782	Human	unknown	unknown	NA	B.1.258.16	G	Department of Virus and Microbiological Special Diagnostics	Statens Serum Institut	Copenhagen	Denmark	Albertsen Lab	Department of Chemistry and Bioscience	Aalborg University	Denmark	Danish Covid-19 Genome Consortium	https://www.gisaid.org/	NA	NA	2020-12-30	NA
hCoV-19/Denmark/DCGC-17503/2020	betacoronavirus	EPI_ISL_751027	NA	2020-12-14	Europe	Denmark	Hovedstaden	NA	Europe	Denmark	Hovedstaden	genome	29782	Human	unknown	unknown	NA	B.1.177.21	GV	Department of Virus and Microbiological Special Diagnostics	Statens Serum Institut	Copenhagen	Denmark	Albertsen Lab	Department of Chemistry and Bioscience	Aalborg University	Denmark	Danish Covid-19 Genome Consortium	https://www.gisaid.org/	NA	NA	2020-12-30	NA
hCoV-19/Denmark/DCGC-17500/2020	betacoronavirus	EPI_ISL_751026	NA	2020-12-14	Europe	Denmark	Syddanmark	NA	Europe	Denmark	Syddanmark	genome	29782	Human	unknown	unknown	NA	B.1.177.12	GV	Department of Virus and Microbiological Special Diagnostics	Statens Serum Institut	Copenhagen	Denmark	Albertsen Lab	Department of Chemistry and Bioscience	Aalborg University	Denmark	Danish Covid-19 Genome Consortium	https://www.gisaid.org/	NA	NA	2020-12-30	NA
hCoV-19/Denmark/DCGC-17496/2020	betacoronavirus	EPI_ISL_751025	NA	2020-12-14	Europe	Denmark	Nordjylland	NA	Europe	Denmark	Nordjylland	genome	29782	Human	unknown	unknown	NA	B.1.221	G	Department of Virus and Microbiological Special Diagnostics	Statens Serum Institut	Copenhagen	Denmark	Albertsen Lab	Department of Chemistry and Bioscience	Aalborg University	Denmark	Danish Covid-19 Genome Consortium	https://www.gisaid.org/	NA	NA	2020-12-30	NA
hCoV-19/Denmark/DCGC-17493/2020	betacoronavirus	EPI_ISL_751024	NA	2020-12-14	Europe	Denmark	Syddanmark	NA	Europe	Denmark	Syddanmark	genome	29782	Human	unknown	unknown	NA	B.1.177.21	GV	Department of Virus and Microbiological Special Diagnostics	Statens Serum Institut	Copenhagen	Denmark	Albertsen Lab	Department of Chemistry and Bioscience	Aalborg University	Denmark	Danish Covid-19 Genome Consortium	https://www.gisaid.org/	NA	NA	2020-12-30	NA
hCoV-19/Denmark/DCGC-17492/2020	betacoronavirus	EPI_ISL_751023	NA	2020-12-14	Europe	Denmark	Midtjylland	NA	Europe	Denmark	Midtjylland	genome	29782	Human	unknown	unknown	NA	B.1.1.377	GR	Department of Virus and Microbiological Special Diagnostics	Statens Serum Institut	Copenhagen	Denmark	Albertsen Lab	Department of Chemistry and Bioscience	Aalborg University	Denmark	Danish Covid-19 Genome Consortium	https://www.gisaid.org/	NA	NA	2020-12-30	NA
hCoV-19/Denmark/DCGC-17491/2020	betacoronavirus	EPI_ISL_751022	NA	2020-12-14	Europe	Denmark	Nordjylland	NA	Europe	Denmark	Nordjylland	genome	29782	Human	unknown	unknown	NA	B.1.36.25	GH	Department of Virus and Microbiological Special Diagnostics	Statens Serum Institut	Copenhagen	Denmark	Albertsen Lab	Department of Chemistry and Bioscience	Aalborg University	Denmark	Danish Covid-19 Genome Consortium	https://www.gisaid.org/	NA	NA	2020-12-30	NA
hCoV-19/Denmark/DCGC-17490/2020	betacoronavirus	EPI_ISL_751021	NA	2020-12-14	Europe	Denmark	Nordjylland	NA	Europe	Denmark	Nordjylland	genome	29782	Human	unknown	unknown	NA	B.1.177.12	GV	Department of Virus and Microbiological Special Diagnostics	Statens Serum Institut	Copenhagen	Denmark	Albertsen Lab	Department of Chemistry and Bioscience	Aalborg University	Denmark	Danish Covid-19 Genome Consortium	https://www.gisaid.org/	NA	NA	2020-12-30	NA
hCoV-19/Denmark/DCGC-17488/2020	betacoronavirus	EPI_ISL_751020	NA	2020-12-14	Europe	Denmark	Midtjylland	NA	Europe	Denmark	Midtjylland	genome	29782	Human	unknown	unknown	NA	B.1.177.12	GV	Department of Virus and Microbiological Special Diagnostics	Statens Serum Institut	Copenhagen	Denmark	Albertsen Lab	Department of Chemistry and Bioscience	Aalborg University	Denmark	Danish Covid-19 Genome Consortium	https://www.gisaid.org/	NA	NA	2020-12-30	NA
hCoV-19/Denmark/DCGC-17487/2020	betacoronavirus	EPI_ISL_751019	NA	2020-12-14	Europe	Denmark	Midtjylland	NA	Europe	Denmark	Midtjylland	genome	29782	Human	unknown	unknown	NA	B.1.221.3	G	Department of Virus and Microbiological Special Diagnostics	Statens Serum Institut	Copenhagen	Denmark	Albertsen Lab	Department of Chemistry and Bioscience	Aalborg University	Denmark	Danish Covid-19 Genome Consortium	https://www.gisaid.org/	NA	NA	2020-12-30	NA
hCoV-19/Denmark/DCGC-17486/2020	betacoronavirus	EPI_ISL_751018	NA	2020-12-14	Europe	Denmark	Syddanmark	NA	Europe	Denmark	Syddanmark	genome	29782	Human	unknown	unknown	NA	B.1.1.433	GR	Department of Virus and Microbiological Special Diagnostics	Statens Serum Institut	Copenhagen	Denmark	Albertsen Lab	Department of Chemistry and Bioscience	Aalborg University	Denmark	Danish Covid-19 Genome Consortium	https://www.gisaid.org/	NA	NA	2020-12-30	NA
hCoV-19/Denmark/DCGC-17485/2020	betacoronavirus	EPI_ISL_751017	NA	2020-12-14	Europe	Denmark	Midtjylland	NA	Europe	Denmark	Midtjylland	genome	29782	Human	unknown	unknown	NA	B.1.177.12	GV	Department of Virus and Microbiological Special Diagnostics	Statens Serum Institut	Copenhagen	Denmark	Albertsen Lab	Department of Chemistry and Bioscience	Aalborg University	Denmark	Danish Covid-19 Genome Consortium	https://www.gisaid.org/	NA	NA	2020-12-30	NA
hCoV-19/Denmark/DCGC-17484/2020	betacoronavirus	EPI_ISL_751016	NA	2020-12-14	Europe	Denmark	Nordjylland	NA	Europe	Denmark	Nordjylland	genome	29782	Human	unknown	unknown	NA	B.1	G	Department of Virus and Microbiological Special Diagnostics	Statens Serum Institut	Copenhagen	Denmark	Albertsen Lab	Department of Chemistry and Bioscience	Aalborg University	Denmark	Danish Covid-19 Genome Consortium	https://www.gisaid.org/	NA	NA	2020-12-30	NA
hCoV-19/Denmark/DCGC-17483/2020	betacoronavirus	EPI_ISL_751015	NA	2020-12-14	Europe	Denmark	Midtjylland	NA	Europe	Denmark	Midtjylland	genome	29782	Human	unknown	unknown	NA	B.1.221.3	G	Department of Virus and Microbiological Special Diagnostics	Statens Serum Institut	Copenhagen	Denmark	Albertsen Lab	Department of Chemistry and Bioscience	Aalborg University	Denmark	Danish Covid-19 Genome Consortium	https://www.gisaid.org/	NA	NA	2020-12-30	NA
hCoV-19/Denmark/DCGC-17482/2020	betacoronavirus	EPI_ISL_751014	NA	2020-12-14	Europe	Denmark	Midtjylland	NA	Europe	Denmark	Midtjylland	genome	29782	Human	unknown	unknown	NA	B.1.177.12	GV	Department of Virus and Microbiological Special Diagnostics	Statens Serum Institut	Copenhagen	Denmark	Albertsen Lab	Department of Chemistry and Bioscience	Aalborg University	Denmark	Danish Covid-19 Genome Consortium	https://www.gisaid.org/	NA	NA	2020-12-30	NA
hCoV-19/Denmark/DCGC-17481/2020	betacoronavirus	EPI_ISL_751013	NA	2020-12-14	Europe	Denmark	Syddanmark	NA	Europe	Denmark	Syddanmark	genome	29782	Human	unknown	unknown	NA	B.1.177.21	GV	Department of Virus and Microbiological Special Diagnostics	Statens Serum Institut	Copenhagen	Denmark	Albertsen Lab	Department of Chemistry and Bioscience	Aalborg University	Denmark	Danish Covid-19 Genome Consortium	https://www.gisaid.org/	NA	NA	2020-12-30	NA
hCoV-19/Denmark/DCGC-17480/2020	betacoronavirus	EPI_ISL_751012	NA	2020-12-14	Europe	Denmark	Nordjylland	NA	Europe	Denmark	Nordjylland	genome	29782	Human	unknown	unknown	NA	B.1.177.77	GV	Department of Virus and Microbiological Special Diagnostics	Statens Serum Institut	Copenhagen	Denmark	Albertsen Lab	Department of Chemistry and Bioscience	Aalborg University	Denmark	Danish Covid-19 Genome Consortium	https://www.gisaid.org/	NA	NA	2020-12-30	NA
hCoV-19/Denmark/DCGC-17479/2020	betacoronavirus	EPI_ISL_751010	NA	2020-12-14	Europe	Denmark	Midtjylland	NA	Europe	Denmark	Midtjylland	genome	29782	Human	unknown	unknown	NA	B.1.177.21	GV	Department of Virus and Microbiological Special Diagnostics	Statens Serum Institut	Copenhagen	Denmark	Albertsen Lab	Department of Chemistry and Bioscience	Aalborg University	Denmark	Danish Covid-19 Genome Consortium	https://www.gisaid.org/	NA	NA	2020-12-30	NA
hCoV-19/Denmark/DCGC-17478/2020	betacoronavirus	EPI_ISL_751009	NA	2020-12-14	Europe	Denmark	Midtjylland	NA	Europe	Denmark	Midtjylland	genome	29782	Human	unknown	unknown	NA	B.1.177.12	GV	Department of Virus and Microbiological Special Diagnostics	Statens Serum Institut	Copenhagen	Denmark	Albertsen Lab	Department of Chemistry and Bioscience	Aalborg University	Denmark	Danish Covid-19 Genome Consortium	https://www.gisaid.org/	NA	NA	2020-12-30	NA
hCoV-19/Denmark/DCGC-17477/2020	betacoronavirus	EPI_ISL_751008	NA	2020-12-14	Europe	Denmark	Syddanmark	NA	Europe	Denmark	Syddanmark	genome	29782	Human	unknown	unknown	NA	B.1.177.12	GV	Department of Virus and Microbiological Special Diagnostics	Statens Serum Institut	Copenhagen	Denmark	Albertsen Lab	Department of Chemistry and Bioscience	Aalborg University	Denmark	Danish Covid-19 Genome Consortium	https://www.gisaid.org/	NA	NA	2020-12-30	NA
hCoV-19/Denmark/DCGC-17476/2020	betacoronavirus	EPI_ISL_751007	NA	2020-12-14	Europe	Denmark	Midtjylland	NA	Europe	Denmark	Midtjylland	genome	29782	Human	unknown	unknown	NA	B.1.177.12	GV	Department of Virus and Microbiological Special Diagnostics	Statens Serum Institut	Copenhagen	Denmark	Albertsen Lab	Department of Chemistry and Bioscience	Aalborg University	Denmark	Danish Covid-19 Genome Consortium	https://www.gisaid.org/	NA	NA	2020-12-30	NA
hCoV-19/Denmark/DCGC-17475/2020	betacoronavirus	EPI_ISL_751006	NA	2020-12-14	Europe	Denmark	Midtjylland	NA	Europe	Denmark	Midtjylland	genome	29782	Human	unknown	unknown	NA	B.1.177.12	GV	Department of Virus and Microbiological Special Diagnostics	Statens Serum Institut	Copenhagen	Denmark	Albertsen Lab	Department of Chemistry and Bioscience	Aalborg University	Denmark	Danish Covid-19 Genome Consortium	https://www.gisaid.org/	NA	NA	2020-12-30	NA
hCoV-19/Denmark/DCGC-17474/2020	betacoronavirus	EPI_ISL_751005	NA	2020-12-14	Europe	Denmark	Nordjylland	NA	Europe	Denmark	Nordjylland	genome	29782	Human	unknown	unknown	NA	B.1.1.433	GR	Department of Virus and Microbiological Special Diagnostics	Statens Serum Institut	Copenhagen	Denmark	Albertsen Lab	Department of Chemistry and Bioscience	Aalborg University	Denmark	Danish Covid-19 Genome Consortium	https://www.gisaid.org/	NA	NA	2020-12-30	NA
hCoV-19/Denmark/DCGC-17472/2020	betacoronavirus	EPI_ISL_751004	NA	2020-12-14	Europe	Denmark	Midtjylland	NA	Europe	Denmark	Midtjylland	genome	29782	Human	unknown	unknown	NA	B.1.221.3	G	Department of Virus and Microbiological Special Diagnostics	Statens Serum Institut	Copenhagen	Denmark	Albertsen Lab	Department of Chemistry and Bioscience	Aalborg University	Denmark	Danish Covid-19 Genome Consortium	https://www.gisaid.org/	NA	NA	2020-12-30	NA
hCoV-19/Denmark/DCGC-17469/2020	betacoronavirus	EPI_ISL_751003	NA	2020-12-14	Europe	Denmark	Nordjylland	NA	Europe	Denmark	Nordjylland	genome	29782	Human	unknown	unknown	NA	B.1.177	GV	Department of Virus and Microbiological Special Diagnostics	Statens Serum Institut	Copenhagen	Denmark	Albertsen Lab	Department of Chemistry and Bioscience	Aalborg University	Denmark	Danish Covid-19 Genome Consortium	https://www.gisaid.org/	NA	NA	2020-12-30	NA
hCoV-19/Denmark/DCGC-17468/2020	betacoronavirus	EPI_ISL_751002	NA	2020-12-14	Europe	Denmark	Midtjylland	NA	Europe	Denmark	Midtjylland	genome	29782	Human	unknown	unknown	NA	B.1.177.12	GV	Department of Virus and Microbiological Special Diagnostics	Statens Serum Institut	Copenhagen	Denmark	Albertsen Lab	Department of Chemistry and Bioscience	Aalborg University	Denmark	Danish Covid-19 Genome Consortium	https://www.gisaid.org/	NA	NA	2020-12-30	NA
hCoV-19/Denmark/DCGC-17467/2020	betacoronavirus	EPI_ISL_751001	NA	2020-12-14	Europe	Denmark	Syddanmark	NA	Europe	Denmark	Syddanmark	genome	29782	Human	unknown	unknown	NA	B.1.177.21	GV	Department of Virus and Microbiological Special Diagnostics	Statens Serum Institut	Copenhagen	Denmark	Albertsen Lab	Department of Chemistry and Bioscience	Aalborg University	Denmark	Danish Covid-19 Genome Consortium	https://www.gisaid.org/	NA	NA	2020-12-30	NA
hCoV-19/Denmark/DCGC-17465/2020	betacoronavirus	EPI_ISL_751000	NA	2020-12-14	Europe	Denmark	Nordjylland	NA	Europe	Denmark	Nordjylland	genome	29782	Human	unknown	unknown	NA	B.1.177.77	GV	Department of Virus and Microbiological Special Diagnostics	Statens Serum Institut	Copenhagen	Denmark	Albertsen Lab	Department of Chemistry and Bioscience	Aalborg University	Denmark	Danish Covid-19 Genome Consortium	https://www.gisaid.org/	NA	NA	2020-12-30	NA
hCoV-19/Denmark/DCGC-17464/2020	betacoronavirus	EPI_ISL_750999	NA	2020-12-14	Europe	Denmark	Midtjylland	NA	Europe	Denmark	Midtjylland	genome	29782	Human	unknown	unknown	NA	B.1.1.433	GR	Department of Virus and Microbiological Special Diagnostics	Statens Serum Institut	Copenhagen	Denmark	Albertsen Lab	Department of Chemistry and Bioscience	Aalborg University	Denmark	Danish Covid-19 Genome Consortium	https://www.gisaid.org/	NA	NA	2020-12-30	NA
hCoV-19/Denmark/DCGC-17462/2020	betacoronavirus	EPI_ISL_750998	NA	2020-12-14	Europe	Denmark	Nordjylland	NA	Europe	Denmark	Nordjylland	genome	29782	Human	unknown	unknown	NA	B.1.177.21	GV	Department of Virus and Microbiological Special Diagnostics	Statens Serum Institut	Copenhagen	Denmark	Albertsen Lab	Department of Chemistry and Bioscience	Aalborg University	Denmark	Danish Covid-19 Genome Consortium	https://www.gisaid.org/	NA	NA	2020-12-30	NA
hCoV-19/Denmark/DCGC-17459/2020	betacoronavirus	EPI_ISL_750997	NA	2020-12-14	Europe	Denmark	Midtjylland	NA	Europe	Denmark	Midtjylland	genome	29782	Human	unknown	unknown	NA	B.1.177.12	GV	Department of Virus and Microbiological Special Diagnostics	Statens Serum Institut	Copenhagen	Denmark	Albertsen Lab	Department of Chemistry and Bioscience	Aalborg University	Denmark	Danish Covid-19 Genome Consortium	https://www.gisaid.org/	NA	NA	2020-12-30	NA
hCoV-19/Denmark/DCGC-17457/2020	betacoronavirus	EPI_ISL_750996	NA	2020-12-14	Europe	Denmark	Midtjylland	NA	Europe	Denmark	Midtjylland	genome	29782	Human	unknown	unknown	NA	B.1.258.16	G	Department of Virus and Microbiological Special Diagnostics	Statens Serum Institut	Copenhagen	Denmark	Albertsen Lab	Department of Chemistry and Bioscience	Aalborg University	Denmark	Danish Covid-19 Genome Consortium	https://www.gisaid.org/	NA	NA	2020-12-30	NA
hCoV-19/Denmark/DCGC-17456/2020	betacoronavirus	EPI_ISL_750995	NA	2020-12-14	Europe	Denmark	Nordjylland	NA	Europe	Denmark	Nordjylland	genome	29782	Human	unknown	unknown	NA	B.1.177.77	GV	Department of Virus and Microbiological Special Diagnostics	Statens Serum Institut	Copenhagen	Denmark	Albertsen Lab	Department of Chemistry and Bioscience	Aalborg University	Denmark	Danish Covid-19 Genome Consortium	https://www.gisaid.org/	NA	NA	2020-12-30	NA
hCoV-19/Denmark/DCGC-17454/2020	betacoronavirus	EPI_ISL_750994	NA	2020-12-14	Europe	Denmark	Midtjylland	NA	Europe	Denmark	Midtjylland	genome	29782	Human	unknown	unknown	NA	B.1.221.3	G	Department of Virus and Microbiological Special Diagnostics	Statens Serum Institut	Copenhagen	Denmark	Albertsen Lab	Department of Chemistry and Bioscience	Aalborg University	Denmark	Danish Covid-19 Genome Consortium	https://www.gisaid.org/	NA	NA	2020-12-30	NA
hCoV-19/Denmark/DCGC-17452/2020	betacoronavirus	EPI_ISL_750993	NA	2020-12-14	Europe	Denmark	Nordjylland	NA	Europe	Denmark	Nordjylland	genome	29782	Human	unknown	unknown	NA	B.1.36	GH	Department of Virus and Microbiological Special Diagnostics	Statens Serum Institut	Copenhagen	Denmark	Albertsen Lab	Department of Chemistry and Bioscience	Aalborg University	Denmark	Danish Covid-19 Genome Consortium	https://www.gisaid.org/	NA	NA	2020-12-30	NA
hCoV-19/Denmark/DCGC-17449/2020	betacoronavirus	EPI_ISL_750992	NA	2020-12-14	Europe	Denmark	Midtjylland	NA	Europe	Denmark	Midtjylland	genome	29782	Human	unknown	unknown	NA	B.1.1.170	GR	Department of Virus and Microbiological Special Diagnostics	Statens Serum Institut	Copenhagen	Denmark	Albertsen Lab	Department of Chemistry and Bioscience	Aalborg University	Denmark	Danish Covid-19 Genome Consortium	https://www.gisaid.org/	NA	NA	2020-12-30	NA
hCoV-19/Denmark/DCGC-17448/2020	betacoronavirus	EPI_ISL_750991	NA	2020-12-14	Europe	Denmark	Midtjylland	NA	Europe	Denmark	Midtjylland	genome	29782	Human	unknown	unknown	NA	B.1.177.12	GV	Department of Virus and Microbiological Special Diagnostics	Statens Serum Institut	Copenhagen	Denmark	Albertsen Lab	Department of Chemistry and Bioscience	Aalborg University	Denmark	Danish Covid-19 Genome Consortium	https://www.gisaid.org/	NA	NA	2020-12-30	NA
hCoV-19/Denmark/DCGC-17447/2020	betacoronavirus	EPI_ISL_750990	NA	2020-12-14	Europe	Denmark	Nordjylland	NA	Europe	Denmark	Nordjylland	genome	29782	Human	unknown	unknown	NA	B.1.160	GH	Department of Virus and Microbiological Special Diagnostics	Statens Serum Institut	Copenhagen	Denmark	Albertsen Lab	Department of Chemistry and Bioscience	Aalborg University	Denmark	Danish Covid-19 Genome Consortium	https://www.gisaid.org/	NA	NA	2020-12-30	NA
hCoV-19/Denmark/DCGC-17446/2020	betacoronavirus	EPI_ISL_750989	NA	2020-12-14	Europe	Denmark	Nordjylland	NA	Europe	Denmark	Nordjylland	genome	29782	Human	unknown	unknown	NA	B.1.177.21	GV	Department of Virus and Microbiological Special Diagnostics	Statens Serum Institut	Copenhagen	Denmark	Albertsen Lab	Department of Chemistry and Bioscience	Aalborg University	Denmark	Danish Covid-19 Genome Consortium	https://www.gisaid.org/	NA	NA	2020-12-30	NA
hCoV-19/Denmark/DCGC-17445/2020	betacoronavirus	EPI_ISL_750988	NA	2020-12-14	Europe	Denmark	Midtjylland	NA	Europe	Denmark	Midtjylland	genome	29782	Human	unknown	unknown	NA	B.1.177.21	GV	Department of Virus and Microbiological Special Diagnostics	Statens Serum Institut	Copenhagen	Denmark	Albertsen Lab	Department of Chemistry and Bioscience	Aalborg University	Denmark	Danish Covid-19 Genome Consortium	https://www.gisaid.org/	NA	NA	2020-12-30	NA
hCoV-19/Denmark/DCGC-17444/2020	betacoronavirus	EPI_ISL_750987	NA	2020-12-14	Europe	Denmark	Midtjylland	NA	Europe	Denmark	Midtjylland	genome	29782	Human	unknown	unknown	NA	B.1.177.12	GV	Department of Virus and Microbiological Special Diagnostics	Statens Serum Institut	Copenhagen	Denmark	Albertsen Lab	Department of Chemistry and Bioscience	Aalborg University	Denmark	Danish Covid-19 Genome Consortium	https://www.gisaid.org/	NA	NA	2020-12-30	NA
hCoV-19/Denmark/DCGC-17443/2020	betacoronavirus	EPI_ISL_750986	NA	2020-12-14	Europe	Denmark	Hovedstaden	NA	Europe	Denmark	Hovedstaden	genome	29782	Human	unknown	unknown	NA	B.1.160	GH	Department of Virus and Microbiological Special Diagnostics	Statens Serum Institut	Copenhagen	Denmark	Albertsen Lab	Department of Chemistry and Bioscience	Aalborg University	Denmark	Danish Covid-19 Genome Consortium	https://www.gisaid.org/	NA	NA	2020-12-30	NA
hCoV-19/Denmark/DCGC-17441/2020	betacoronavirus	EPI_ISL_750985	NA	2020-12-14	Europe	Denmark	Nordjylland	NA	Europe	Denmark	Nordjylland	genome	29782	Human	unknown	unknown	NA	B.1.177.12	GV	Department of Virus and Microbiological Special Diagnostics	Statens Serum Institut	Copenhagen	Denmark	Albertsen Lab	Department of Chemistry and Bioscience	Aalborg University	Denmark	Danish Covid-19 Genome Consortium	https://www.gisaid.org/	NA	NA	2020-12-30	NA
hCoV-19/Denmark/DCGC-17440/2020	betacoronavirus	EPI_ISL_750984	NA	2020-12-14	Europe	Denmark	Syddanmark	NA	Europe	Denmark	Syddanmark	genome	29782	Human	unknown	unknown	NA	B.1.177.21	GV	Department of Virus and Microbiological Special Diagnostics	Statens Serum Institut	Copenhagen	Denmark	Albertsen Lab	Department of Chemistry and Bioscience	Aalborg University	Denmark	Danish Covid-19 Genome Consortium	https://www.gisaid.org/	NA	NA	2020-12-30	NA
hCoV-19/Denmark/DCGC-17439/2020	betacoronavirus	EPI_ISL_750983	NA	2020-12-14	Europe	Denmark	Midtjylland	NA	Europe	Denmark	Midtjylland	genome	29782	Human	unknown	unknown	NA	B.1.177.12	GV	Department of Virus and Microbiological Special Diagnostics	Statens Serum Institut	Copenhagen	Denmark	Albertsen Lab	Department of Chemistry and Bioscience	Aalborg University	Denmark	Danish Covid-19 Genome Consortium	https://www.gisaid.org/	NA	NA	2020-12-30	NA
hCoV-19/Denmark/DCGC-17438/2020	betacoronavirus	EPI_ISL_750982	NA	2020-12-14	Europe	Denmark	Midtjylland	NA	Europe	Denmark	Midtjylland	genome	29782	Human	unknown	unknown	NA	B.1.177.21	GV	Department of Virus and Microbiological Special Diagnostics	Statens Serum Institut	Copenhagen	Denmark	Albertsen Lab	Department of Chemistry and Bioscience	Aalborg University	Denmark	Danish Covid-19 Genome Consortium	https://www.gisaid.org/	NA	NA	2020-12-30	NA
hCoV-19/Denmark/DCGC-17435/2020	betacoronavirus	EPI_ISL_750981	NA	2020-12-14	Europe	Denmark	Nordjylland	NA	Europe	Denmark	Nordjylland	genome	29782	Human	unknown	unknown	NA	B.1.177.12	GV	Department of Virus and Microbiological Special Diagnostics	Statens Serum Institut	Copenhagen	Denmark	Albertsen Lab	Department of Chemistry and Bioscience	Aalborg University	Denmark	Danish Covid-19 Genome Consortium	https://www.gisaid.org/	NA	NA	2020-12-30	NA
hCoV-19/Denmark/DCGC-17434/2020	betacoronavirus	EPI_ISL_750980	NA	2020-12-14	Europe	Denmark	Syddanmark	NA	Europe	Denmark	Syddanmark	genome	29782	Human	unknown	unknown	NA	B.1.177.21	GV	Department of Virus and Microbiological Special Diagnostics	Statens Serum Institut	Copenhagen	Denmark	Albertsen Lab	Department of Chemistry and Bioscience	Aalborg University	Denmark	Danish Covid-19 Genome Consortium	https://www.gisaid.org/	NA	NA	2020-12-30	NA
hCoV-19/Denmark/DCGC-17433/2020	betacoronavirus	EPI_ISL_750979	NA	2020-12-14	Europe	Denmark	Nordjylland	NA	Europe	Denmark	Nordjylland	genome	29782	Human	unknown	unknown	NA	B.1.177.21	GV	Department of Virus and Microbiological Special Diagnostics	Statens Serum Institut	Copenhagen	Denmark	Albertsen Lab	Department of Chemistry and Bioscience	Aalborg University	Denmark	Danish Covid-19 Genome Consortium	https://www.gisaid.org/	NA	NA	2020-12-30	NA
hCoV-19/Denmark/DCGC-17431/2020	betacoronavirus	EPI_ISL_750978	NA	2020-12-14	Europe	Denmark	Midtjylland	NA	Europe	Denmark	Midtjylland	genome	29782	Human	unknown	unknown	NA	B.1.177.82	GV	Department of Virus and Microbiological Special Diagnostics	Statens Serum Institut	Copenhagen	Denmark	Albertsen Lab	Department of Chemistry and Bioscience	Aalborg University	Denmark	Danish Covid-19 Genome Consortium	https://www.gisaid.org/	NA	NA	2020-12-30	NA
hCoV-19/Denmark/DCGC-17430/2020	betacoronavirus	EPI_ISL_750977	NA	2020-12-14	Europe	Denmark	Midtjylland	NA	Europe	Denmark	Midtjylland	genome	29782	Human	unknown	unknown	NA	B.1.1.433	GR	Department of Virus and Microbiological Special Diagnostics	Statens Serum Institut	Copenhagen	Denmark	Albertsen Lab	Department of Chemistry and Bioscience	Aalborg University	Denmark	Danish Covid-19 Genome Consortium	https://www.gisaid.org/	NA	NA	2020-12-30	NA
hCoV-19/Denmark/DCGC-17429/2020	betacoronavirus	EPI_ISL_750976	NA	2020-12-14	Europe	Denmark	Midtjylland	NA	Europe	Denmark	Midtjylland	genome	29782	Human	unknown	unknown	NA	B.1.177.24	GV	Department of Virus and Microbiological Special Diagnostics	Statens Serum Institut	Copenhagen	Denmark	Albertsen Lab	Department of Chemistry and Bioscience	Aalborg University	Denmark	Danish Covid-19 Genome Consortium	https://www.gisaid.org/	NA	NA	2020-12-30	NA
hCoV-19/Denmark/DCGC-17428/2020	betacoronavirus	EPI_ISL_750975	NA	2020-12-14	Europe	Denmark	Midtjylland	NA	Europe	Denmark	Midtjylland	genome	29782	Human	unknown	unknown	NA	B.1.177.12	GV	Department of Virus and Microbiological Special Diagnostics	Statens Serum Institut	Copenhagen	Denmark	Albertsen Lab	Department of Chemistry and Bioscience	Aalborg University	Denmark	Danish Covid-19 Genome Consortium	https://www.gisaid.org/	NA	NA	2020-12-30	NA
hCoV-19/Denmark/DCGC-17427/2020	betacoronavirus	EPI_ISL_750974	NA	2020-12-14	Europe	Denmark	Hovedstaden	NA	Europe	Denmark	Hovedstaden	genome	29782	Human	unknown	unknown	NA	B.1.177.35	GV	Department of Virus and Microbiological Special Diagnostics	Statens Serum Institut	Copenhagen	Denmark	Albertsen Lab	Department of Chemistry and Bioscience	Aalborg University	Denmark	Danish Covid-19 Genome Consortium	https://www.gisaid.org/	NA	NA	2020-12-30	NA
hCoV-19/Denmark/DCGC-17426/2020	betacoronavirus	EPI_ISL_750973	NA	2020-12-14	Europe	Denmark	Midtjylland	NA	Europe	Denmark	Midtjylland	genome	29782	Human	unknown	unknown	NA	B.1.177.12	GV	Department of Virus and Microbiological Special Diagnostics	Statens Serum Institut	Copenhagen	Denmark	Albertsen Lab	Department of Chemistry and Bioscience	Aalborg University	Denmark	Danish Covid-19 Genome Consortium	https://www.gisaid.org/	NA	NA	2020-12-30	NA
hCoV-19/Denmark/DCGC-17425/2020	betacoronavirus	EPI_ISL_750972	NA	2020-12-14	Europe	Denmark	Midtjylland	NA	Europe	Denmark	Midtjylland	genome	29782	Human	unknown	unknown	NA	B.1.177.12	GV	Department of Virus and Microbiological Special Diagnostics	Statens Serum Institut	Copenhagen	Denmark	Albertsen Lab	Department of Chemistry and Bioscience	Aalborg University	Denmark	Danish Covid-19 Genome Consortium	https://www.gisaid.org/	NA	NA	2020-12-30	NA
hCoV-19/Denmark/DCGC-17422/2020	betacoronavirus	EPI_ISL_750971	NA	2020-12-14	Europe	Denmark	Midtjylland	NA	Europe	Denmark	Midtjylland	genome	29782	Human	unknown	unknown	NA	B.1.177.82	GV	Department of Virus and Microbiological Special Diagnostics	Statens Serum Institut	Copenhagen	Denmark	Albertsen Lab	Department of Chemistry and Bioscience	Aalborg University	Denmark	Danish Covid-19 Genome Consortium	https://www.gisaid.org/	NA	NA	2020-12-30	NA
hCoV-19/Denmark/DCGC-17421/2020	betacoronavirus	EPI_ISL_750970	NA	2020-12-14	Europe	Denmark	Nordjylland	NA	Europe	Denmark	Nordjylland	genome	29782	Human	unknown	unknown	NA	B.1.177.12	GV	Department of Virus and Microbiological Special Diagnostics	Statens Serum Institut	Copenhagen	Denmark	Albertsen Lab	Department of Chemistry and Bioscience	Aalborg University	Denmark	Danish Covid-19 Genome Consortium	https://www.gisaid.org/	NA	NA	2020-12-30	NA
hCoV-19/Denmark/DCGC-17419/2020	betacoronavirus	EPI_ISL_750969	NA	2020-12-14	Europe	Denmark	Midtjylland	NA	Europe	Denmark	Midtjylland	genome	29782	Human	unknown	unknown	NA	B.1.177.21	GV	Department of Virus and Microbiological Special Diagnostics	Statens Serum Institut	Copenhagen	Denmark	Albertsen Lab	Department of Chemistry and Bioscience	Aalborg University	Denmark	Danish Covid-19 Genome Consortium	https://www.gisaid.org/	NA	NA	2020-12-30	NA
hCoV-19/Denmark/DCGC-17418/2020	betacoronavirus	EPI_ISL_750968	NA	2020-12-14	Europe	Denmark	Midtjylland	NA	Europe	Denmark	Midtjylland	genome	29782	Human	unknown	unknown	NA	B.1.177.21	GV	Department of Virus and Microbiological Special Diagnostics	Statens Serum Institut	Copenhagen	Denmark	Albertsen Lab	Department of Chemistry and Bioscience	Aalborg University	Denmark	Danish Covid-19 Genome Consortium	https://www.gisaid.org/	NA	NA	2020-12-30	NA
hCoV-19/Denmark/DCGC-17417/2020	betacoronavirus	EPI_ISL_750967	NA	2020-12-14	Europe	Denmark	Nordjylland	NA	Europe	Denmark	Nordjylland	genome	29782	Human	unknown	unknown	NA	B.1.36.25	GH	Department of Virus and Microbiological Special Diagnostics	Statens Serum Institut	Copenhagen	Denmark	Albertsen Lab	Department of Chemistry and Bioscience	Aalborg University	Denmark	Danish Covid-19 Genome Consortium	https://www.gisaid.org/	NA	NA	2020-12-30	NA
hCoV-19/Denmark/DCGC-17415/2020	betacoronavirus	EPI_ISL_750966	NA	2020-12-14	Europe	Denmark	Nordjylland	NA	Europe	Denmark	Nordjylland	genome	29782	Human	unknown	unknown	NA	B.1.221.3	G	Department of Virus and Microbiological Special Diagnostics	Statens Serum Institut	Copenhagen	Denmark	Albertsen Lab	Department of Chemistry and Bioscience	Aalborg University	Denmark	Danish Covid-19 Genome Consortium	https://www.gisaid.org/	NA	NA	2020-12-30	NA
hCoV-19/Denmark/DCGC-17414/2020	betacoronavirus	EPI_ISL_750965	NA	2020-12-14	Europe	Denmark	Syddanmark	NA	Europe	Denmark	Syddanmark	genome	29782	Human	unknown	unknown	NA	B.1.177.21	GV	Department of Virus and Microbiological Special Diagnostics	Statens Serum Institut	Copenhagen	Denmark	Albertsen Lab	Department of Chemistry and Bioscience	Aalborg University	Denmark	Danish Covid-19 Genome Consortium	https://www.gisaid.org/	NA	NA	2020-12-30	NA
hCoV-19/Denmark/DCGC-17413/2020	betacoronavirus	EPI_ISL_750964	NA	2020-12-14	Europe	Denmark	Midtjylland	NA	Europe	Denmark	Midtjylland	genome	29782	Human	unknown	unknown	NA	B.1.221.3	G	Department of Virus and Microbiological Special Diagnostics	Statens Serum Institut	Copenhagen	Denmark	Albertsen Lab	Department of Chemistry and Bioscience	Aalborg University	Denmark	Danish Covid-19 Genome Consortium	https://www.gisaid.org/	NA	NA	2020-12-30	NA
hCoV-19/Denmark/DCGC-17412/2020	betacoronavirus	EPI_ISL_750963	NA	2020-12-14	Europe	Denmark	Nordjylland	NA	Europe	Denmark	Nordjylland	genome	29782	Human	unknown	unknown	NA	B.1.36.25	GH	Department of Virus and Microbiological Special Diagnostics	Statens Serum Institut	Copenhagen	Denmark	Albertsen Lab	Department of Chemistry and Bioscience	Aalborg University	Denmark	Danish Covid-19 Genome Consortium	https://www.gisaid.org/	NA	NA	2020-12-30	NA
hCoV-19/Denmark/DCGC-17410/2020	betacoronavirus	EPI_ISL_750962	NA	2020-12-14	Europe	Denmark	Midtjylland	NA	Europe	Denmark	Midtjylland	genome	29782	Human	unknown	unknown	NA	B.1.221.3	G	Department of Virus and Microbiological Special Diagnostics	Statens Serum Institut	Copenhagen	Denmark	Albertsen Lab	Department of Chemistry and Bioscience	Aalborg University	Denmark	Danish Covid-19 Genome Consortium	https://www.gisaid.org/	NA	NA	2020-12-30	NA
hCoV-19/Denmark/DCGC-17409/2020	betacoronavirus	EPI_ISL_750961	NA	2020-12-14	Europe	Denmark	Midtjylland	NA	Europe	Denmark	Midtjylland	genome	29782	Human	unknown	unknown	NA	B.1.177.12	GV	Department of Virus and Microbiological Special Diagnostics	Statens Serum Institut	Copenhagen	Denmark	Albertsen Lab	Department of Chemistry and Bioscience	Aalborg University	Denmark	Danish Covid-19 Genome Consortium	https://www.gisaid.org/	NA	NA	2020-12-30	NA
hCoV-19/Denmark/DCGC-17406/2020	betacoronavirus	EPI_ISL_750960	NA	2020-12-14	Europe	Denmark	Midtjylland	NA	Europe	Denmark	Midtjylland	genome	29782	Human	unknown	unknown	NA	B.1.177.21	GV	Department of Virus and Microbiological Special Diagnostics	Statens Serum Institut	Copenhagen	Denmark	Albertsen Lab	Department of Chemistry and Bioscience	Aalborg University	Denmark	Danish Covid-19 Genome Consortium	https://www.gisaid.org/	NA	NA	2020-12-30	NA
hCoV-19/Denmark/DCGC-17405/2020	betacoronavirus	EPI_ISL_750959	NA	2020-12-14	Europe	Denmark	Midtjylland	NA	Europe	Denmark	Midtjylland	genome	29782	Human	unknown	unknown	NA	B.1.177.12	GV	Department of Virus and Microbiological Special Diagnostics	Statens Serum Institut	Copenhagen	Denmark	Albertsen Lab	Department of Chemistry and Bioscience	Aalborg University	Denmark	Danish Covid-19 Genome Consortium	https://www.gisaid.org/	NA	NA	2020-12-30	NA
hCoV-19/Denmark/DCGC-17402/2020	betacoronavirus	EPI_ISL_750958	NA	2020-12-14	Europe	Denmark	Hovedstaden	NA	Europe	Denmark	Hovedstaden	genome	29782	Human	unknown	unknown	NA	B.1.258.16	G	Department of Virus and Microbiological Special Diagnostics	Statens Serum Institut	Copenhagen	Denmark	Albertsen Lab	Department of Chemistry and Bioscience	Aalborg University	Denmark	Danish Covid-19 Genome Consortium	https://www.gisaid.org/	NA	NA	2020-12-30	NA
hCoV-19/Denmark/DCGC-17401/2020	betacoronavirus	EPI_ISL_750957	NA	2020-12-14	Europe	Denmark	Midtjylland	NA	Europe	Denmark	Midtjylland	genome	29782	Human	unknown	unknown	NA	B.1.221	G	Department of Virus and Microbiological Special Diagnostics	Statens Serum Institut	Copenhagen	Denmark	Albertsen Lab	Department of Chemistry and Bioscience	Aalborg University	Denmark	Danish Covid-19 Genome Consortium	https://www.gisaid.org/	NA	NA	2020-12-30	NA
hCoV-19/Denmark/DCGC-17398/2020	betacoronavirus	EPI_ISL_750956	NA	2020-12-14	Europe	Denmark	Nordjylland	NA	Europe	Denmark	Nordjylland	genome	29782	Human	unknown	unknown	NA	B.1.177.77	GV	Department of Virus and Microbiological Special Diagnostics	Statens Serum Institut	Copenhagen	Denmark	Albertsen Lab	Department of Chemistry and Bioscience	Aalborg University	Denmark	Danish Covid-19 Genome Consortium	https://www.gisaid.org/	NA	NA	2020-12-30	NA
hCoV-19/Denmark/DCGC-17395/2020	betacoronavirus	EPI_ISL_750955	NA	2020-12-14	Europe	Denmark	Midtjylland	NA	Europe	Denmark	Midtjylland	genome	29782	Human	unknown	unknown	NA	B.1.177.21	GV	Department of Virus and Microbiological Special Diagnostics	Statens Serum Institut	Copenhagen	Denmark	Albertsen Lab	Department of Chemistry and Bioscience	Aalborg University	Denmark	Danish Covid-19 Genome Consortium	https://www.gisaid.org/	NA	NA	2020-12-30	NA
hCoV-19/Denmark/DCGC-17394/2020	betacoronavirus	EPI_ISL_750954	NA	2020-12-14	Europe	Denmark	Nordjylland	NA	Europe	Denmark	Nordjylland	genome	29782	Human	unknown	unknown	NA	B.1.177.12	GV	Department of Virus and Microbiological Special Diagnostics	Statens Serum Institut	Copenhagen	Denmark	Albertsen Lab	Department of Chemistry and Bioscience	Aalborg University	Denmark	Danish Covid-19 Genome Consortium	https://www.gisaid.org/	NA	NA	2020-12-30	NA
hCoV-19/Denmark/DCGC-17393/2020	betacoronavirus	EPI_ISL_750953	NA	2020-12-14	Europe	Denmark	Midtjylland	NA	Europe	Denmark	Midtjylland	genome	29782	Human	unknown	unknown	NA	B.1.177.12	GV	Department of Virus and Microbiological Special Diagnostics	Statens Serum Institut	Copenhagen	Denmark	Albertsen Lab	Department of Chemistry and Bioscience	Aalborg University	Denmark	Danish Covid-19 Genome Consortium	https://www.gisaid.org/	NA	NA	2020-12-30	NA
hCoV-19/Denmark/DCGC-17392/2020	betacoronavirus	EPI_ISL_750952	NA	2020-12-14	Europe	Denmark	Midtjylland	NA	Europe	Denmark	Midtjylland	genome	29782	Human	unknown	unknown	NA	B.1.398	G	Department of Virus and Microbiological Special Diagnostics	Statens Serum Institut	Copenhagen	Denmark	Albertsen Lab	Department of Chemistry and Bioscience	Aalborg University	Denmark	Danish Covid-19 Genome Consortium	https://www.gisaid.org/	NA	NA	2020-12-30	NA
hCoV-19/Denmark/DCGC-17391/2020	betacoronavirus	EPI_ISL_750951	NA	2020-12-14	Europe	Denmark	Nordjylland	NA	Europe	Denmark	Nordjylland	genome	29782	Human	unknown	unknown	NA	B.1.177.24	GV	Department of Virus and Microbiological Special Diagnostics	Statens Serum Institut	Copenhagen	Denmark	Albertsen Lab	Department of Chemistry and Bioscience	Aalborg University	Denmark	Danish Covid-19 Genome Consortium	https://www.gisaid.org/	NA	NA	2020-12-30	NA
hCoV-19/Denmark/DCGC-17390/2020	betacoronavirus	EPI_ISL_750950	NA	2020-12-14	Europe	Denmark	Midtjylland	NA	Europe	Denmark	Midtjylland	genome	29782	Human	unknown	unknown	NA	B.1.177.12	GV	Department of Virus and Microbiological Special Diagnostics	Statens Serum Institut	Copenhagen	Denmark	Albertsen Lab	Department of Chemistry and Bioscience	Aalborg University	Denmark	Danish Covid-19 Genome Consortium	https://www.gisaid.org/	NA	NA	2020-12-30	NA
hCoV-19/Denmark/DCGC-17389/2020	betacoronavirus	EPI_ISL_750949	NA	2020-12-14	Europe	Denmark	Nordjylland	NA	Europe	Denmark	Nordjylland	genome	29782	Human	unknown	unknown	NA	B.1.177.77	GV	Department of Virus and Microbiological Special Diagnostics	Statens Serum Institut	Copenhagen	Denmark	Albertsen Lab	Department of Chemistry and Bioscience	Aalborg University	Denmark	Danish Covid-19 Genome Consortium	https://www.gisaid.org/	NA	NA	2020-12-30	NA
hCoV-19/Denmark/DCGC-17386/2020	betacoronavirus	EPI_ISL_750948	NA	2020-12-14	Europe	Denmark	Midtjylland	NA	Europe	Denmark	Midtjylland	genome	29782	Human	unknown	unknown	NA	B.1.221.3	G	Department of Virus and Microbiological Special Diagnostics	Statens Serum Institut	Copenhagen	Denmark	Albertsen Lab	Department of Chemistry and Bioscience	Aalborg University	Denmark	Danish Covid-19 Genome Consortium	https://www.gisaid.org/	NA	NA	2020-12-30	NA
hCoV-19/Denmark/DCGC-17385/2020	betacoronavirus	EPI_ISL_750947	NA	2020-12-14	Europe	Denmark	Nordjylland	NA	Europe	Denmark	Nordjylland	genome	29782	Human	unknown	unknown	NA	B.1.177.77	GV	Department of Virus and Microbiological Special Diagnostics	Statens Serum Institut	Copenhagen	Denmark	Albertsen Lab	Department of Chemistry and Bioscience	Aalborg University	Denmark	Danish Covid-19 Genome Consortium	https://www.gisaid.org/	NA	NA	2020-12-30	NA
hCoV-19/Denmark/DCGC-17384/2020	betacoronavirus	EPI_ISL_750946	NA	2020-12-14	Europe	Denmark	Nordjylland	NA	Europe	Denmark	Nordjylland	genome	29782	Human	unknown	unknown	NA	B.1.177.21	GV	Department of Virus and Microbiological Special Diagnostics	Statens Serum Institut	Copenhagen	Denmark	Albertsen Lab	Department of Chemistry and Bioscience	Aalborg University	Denmark	Danish Covid-19 Genome Consortium	https://www.gisaid.org/	NA	NA	2020-12-30	NA
hCoV-19/Denmark/DCGC-17383/2020	betacoronavirus	EPI_ISL_750945	NA	2020-12-14	Europe	Denmark	Nordjylland	NA	Europe	Denmark	Nordjylland	genome	29782	Human	unknown	unknown	NA	B.1.258.16	G	Department of Virus and Microbiological Special Diagnostics	Statens Serum Institut	Copenhagen	Denmark	Albertsen Lab	Department of Chemistry and Bioscience	Aalborg University	Denmark	Danish Covid-19 Genome Consortium	https://www.gisaid.org/	NA	NA	2020-12-30	NA
hCoV-19/Denmark/DCGC-17382/2020	betacoronavirus	EPI_ISL_750944	NA	2020-12-14	Europe	Denmark	Syddanmark	NA	Europe	Denmark	Syddanmark	genome	29782	Human	unknown	unknown	NA	B.1.221.3	G	Department of Virus and Microbiological Special Diagnostics	Statens Serum Institut	Copenhagen	Denmark	Albertsen Lab	Department of Chemistry and Bioscience	Aalborg University	Denmark	Danish Covid-19 Genome Consortium	https://www.gisaid.org/	NA	NA	2020-12-30	NA
hCoV-19/Denmark/DCGC-17381/2020	betacoronavirus	EPI_ISL_750943	NA	2020-12-14	Europe	Denmark	Nordjylland	NA	Europe	Denmark	Nordjylland	genome	29782	Human	unknown	unknown	NA	B.1.177.12	GV	Department of Virus and Microbiological Special Diagnostics	Statens Serum Institut	Copenhagen	Denmark	Albertsen Lab	Department of Chemistry and Bioscience	Aalborg University	Denmark	Danish Covid-19 Genome Consortium	https://www.gisaid.org/	NA	NA	2020-12-30	NA
hCoV-19/Denmark/DCGC-17379/2020	betacoronavirus	EPI_ISL_750942	NA	2020-12-14	Europe	Denmark	Syddanmark	NA	Europe	Denmark	Syddanmark	genome	29782	Human	unknown	unknown	NA	B.1.582	GH	Department of Virus and Microbiological Special Diagnostics	Statens Serum Institut	Copenhagen	Denmark	Albertsen Lab	Department of Chemistry and Bioscience	Aalborg University	Denmark	Danish Covid-19 Genome Consortium	https://www.gisaid.org/	NA	NA	2020-12-30	NA
hCoV-19/Denmark/DCGC-17378/2020	betacoronavirus	EPI_ISL_750941	NA	2020-12-14	Europe	Denmark	Midtjylland	NA	Europe	Denmark	Midtjylland	genome	29782	Human	unknown	unknown	NA	B.1.177.12	GV	Department of Virus and Microbiological Special Diagnostics	Statens Serum Institut	Copenhagen	Denmark	Albertsen Lab	Department of Chemistry and Bioscience	Aalborg University	Denmark	Danish Covid-19 Genome Consortium	https://www.gisaid.org/	NA	NA	2020-12-30	NA
hCoV-19/Denmark/DCGC-17372/2020	betacoronavirus	EPI_ISL_750940	NA	2020-12-14	Europe	Denmark	Nordjylland	NA	Europe	Denmark	Nordjylland	genome	29782	Human	unknown	unknown	NA	B.1.177.77	GV	Department of Virus and Microbiological Special Diagnostics	Statens Serum Institut	Copenhagen	Denmark	Albertsen Lab	Department of Chemistry and Bioscience	Aalborg University	Denmark	Danish Covid-19 Genome Consortium	https://www.gisaid.org/	NA	NA	2020-12-30	NA
hCoV-19/Denmark/DCGC-17371/2020	betacoronavirus	EPI_ISL_750939	NA	2020-12-14	Europe	Denmark	Nordjylland	NA	Europe	Denmark	Nordjylland	genome	29782	Human	unknown	unknown	NA	B.1.36.25	GH	Department of Virus and Microbiological Special Diagnostics	Statens Serum Institut	Copenhagen	Denmark	Albertsen Lab	Department of Chemistry and Bioscience	Aalborg University	Denmark	Danish Covid-19 Genome Consortium	https://www.gisaid.org/	NA	NA	2020-12-30	NA
hCoV-19/Denmark/DCGC-17369/2020	betacoronavirus	EPI_ISL_750938	NA	2020-12-14	Europe	Denmark	Midtjylland	NA	Europe	Denmark	Midtjylland	genome	29782	Human	unknown	unknown	NA	B.1.221.3	G	Department of Virus and Microbiological Special Diagnostics	Statens Serum Institut	Copenhagen	Denmark	Albertsen Lab	Department of Chemistry and Bioscience	Aalborg University	Denmark	Danish Covid-19 Genome Consortium	https://www.gisaid.org/	NA	NA	2020-12-30	NA
hCoV-19/Denmark/DCGC-17367/2020	betacoronavirus	EPI_ISL_750937	NA	2020-12-14	Europe	Denmark	Midtjylland	NA	Europe	Denmark	Midtjylland	genome	29782	Human	unknown	unknown	NA	B.1.177.12	GV	Department of Virus and Microbiological Special Diagnostics	Statens Serum Institut	Copenhagen	Denmark	Albertsen Lab	Department of Chemistry and Bioscience	Aalborg University	Denmark	Danish Covid-19 Genome Consortium	https://www.gisaid.org/	NA	NA	2020-12-30	NA
hCoV-19/Denmark/DCGC-17366/2020	betacoronavirus	EPI_ISL_750936	NA	2020-12-14	Europe	Denmark	Nordjylland	NA	Europe	Denmark	Nordjylland	genome	29782	Human	unknown	unknown	NA	B.1.160	GH	Department of Virus and Microbiological Special Diagnostics	Statens Serum Institut	Copenhagen	Denmark	Albertsen Lab	Department of Chemistry and Bioscience	Aalborg University	Denmark	Danish Covid-19 Genome Consortium	https://www.gisaid.org/	NA	NA	2020-12-30	NA
hCoV-19/Denmark/DCGC-17365/2020	betacoronavirus	EPI_ISL_750935	NA	2020-12-14	Europe	Denmark	Midtjylland	NA	Europe	Denmark	Midtjylland	genome	29782	Human	unknown	unknown	NA	B.1	G	Department of Virus and Microbiological Special Diagnostics	Statens Serum Institut	Copenhagen	Denmark	Albertsen Lab	Department of Chemistry and Bioscience	Aalborg University	Denmark	Danish Covid-19 Genome Consortium	https://www.gisaid.org/	NA	NA	2020-12-30	NA
hCoV-19/Denmark/DCGC-17363/2020	betacoronavirus	EPI_ISL_750934	NA	2020-12-14	Europe	Denmark	Midtjylland	NA	Europe	Denmark	Midtjylland	genome	29782	Human	unknown	unknown	NA	B.1.221.3	G	Department of Virus and Microbiological Special Diagnostics	Statens Serum Institut	Copenhagen	Denmark	Albertsen Lab	Department of Chemistry and Bioscience	Aalborg University	Denmark	Danish Covid-19 Genome Consortium	https://www.gisaid.org/	NA	NA	2020-12-30	NA
hCoV-19/Denmark/DCGC-17361/2020	betacoronavirus	EPI_ISL_750933	NA	2020-12-14	Europe	Denmark	Midtjylland	NA	Europe	Denmark	Midtjylland	genome	29782	Human	unknown	unknown	NA	B.1.177.12	GV	Department of Virus and Microbiological Special Diagnostics	Statens Serum Institut	Copenhagen	Denmark	Albertsen Lab	Department of Chemistry and Bioscience	Aalborg University	Denmark	Danish Covid-19 Genome Consortium	https://www.gisaid.org/	NA	NA	2020-12-30	NA
hCoV-19/Denmark/DCGC-17360/2020	betacoronavirus	EPI_ISL_750932	NA	2020-12-14	Europe	Denmark	Nordjylland	NA	Europe	Denmark	Nordjylland	genome	29782	Human	unknown	unknown	NA	B.1.177.12	GV	Department of Virus and Microbiological Special Diagnostics	Statens Serum Institut	Copenhagen	Denmark	Albertsen Lab	Department of Chemistry and Bioscience	Aalborg University	Denmark	Danish Covid-19 Genome Consortium	https://www.gisaid.org/	NA	NA	2020-12-30	NA
hCoV-19/Denmark/DCGC-17359/2020	betacoronavirus	EPI_ISL_750931	NA	2020-12-14	Europe	Denmark	Midtjylland	NA	Europe	Denmark	Midtjylland	genome	29782	Human	unknown	unknown	NA	B.1.177.12	GV	Department of Virus and Microbiological Special Diagnostics	Statens Serum Institut	Copenhagen	Denmark	Albertsen Lab	Department of Chemistry and Bioscience	Aalborg University	Denmark	Danish Covid-19 Genome Consortium	https://www.gisaid.org/	NA	NA	2020-12-30	NA
hCoV-19/Denmark/DCGC-17358/2020	betacoronavirus	EPI_ISL_750930	NA	2020-12-14	Europe	Denmark	Midtjylland	NA	Europe	Denmark	Midtjylland	genome	29782	Human	unknown	unknown	NA	B.1.221.3	G	Department of Virus and Microbiological Special Diagnostics	Statens Serum Institut	Copenhagen	Denmark	Albertsen Lab	Department of Chemistry and Bioscience	Aalborg University	Denmark	Danish Covid-19 Genome Consortium	https://www.gisaid.org/	NA	NA	2020-12-30	NA
hCoV-19/Denmark/DCGC-17357/2020	betacoronavirus	EPI_ISL_750929	NA	2020-12-14	Europe	Denmark	Midtjylland	NA	Europe	Denmark	Midtjylland	genome	29782	Human	unknown	unknown	NA	B.1.221.3	G	Department of Virus and Microbiological Special Diagnostics	Statens Serum Institut	Copenhagen	Denmark	Albertsen Lab	Department of Chemistry and Bioscience	Aalborg University	Denmark	Danish Covid-19 Genome Consortium	https://www.gisaid.org/	NA	NA	2020-12-30	NA
hCoV-19/Denmark/DCGC-17356/2020	betacoronavirus	EPI_ISL_750928	NA	2020-12-14	Europe	Denmark	Nordjylland	NA	Europe	Denmark	Nordjylland	genome	29782	Human	unknown	unknown	NA	B.1.177.12	GV	Department of Virus and Microbiological Special Diagnostics	Statens Serum Institut	Copenhagen	Denmark	Albertsen Lab	Department of Chemistry and Bioscience	Aalborg University	Denmark	Danish Covid-19 Genome Consortium	https://www.gisaid.org/	NA	NA	2020-12-30	NA
hCoV-19/Denmark/DCGC-17352/2020	betacoronavirus	EPI_ISL_750927	NA	2020-12-14	Europe	Denmark	Midtjylland	NA	Europe	Denmark	Midtjylland	genome	29782	Human	unknown	unknown	NA	B.1.1.433	GR	Department of Virus and Microbiological Special Diagnostics	Statens Serum Institut	Copenhagen	Denmark	Albertsen Lab	Department of Chemistry and Bioscience	Aalborg University	Denmark	Danish Covid-19 Genome Consortium	https://www.gisaid.org/	NA	NA	2020-12-30	NA
hCoV-19/Denmark/DCGC-17349/2020	betacoronavirus	EPI_ISL_750926	NA	2020-12-14	Europe	Denmark	Midtjylland	NA	Europe	Denmark	Midtjylland	genome	29782	Human	unknown	unknown	NA	B.1.177.12	GV	Department of Virus and Microbiological Special Diagnostics	Statens Serum Institut	Copenhagen	Denmark	Albertsen Lab	Department of Chemistry and Bioscience	Aalborg University	Denmark	Danish Covid-19 Genome Consortium	https://www.gisaid.org/	NA	NA	2020-12-30	NA
hCoV-19/Denmark/DCGC-17348/2020	betacoronavirus	EPI_ISL_750925	NA	2020-12-14	Europe	Denmark	Midtjylland	NA	Europe	Denmark	Midtjylland	genome	29782	Human	unknown	unknown	NA	B.1.177.12	GV	Department of Virus and Microbiological Special Diagnostics	Statens Serum Institut	Copenhagen	Denmark	Albertsen Lab	Department of Chemistry and Bioscience	Aalborg University	Denmark	Danish Covid-19 Genome Consortium	https://www.gisaid.org/	NA	NA	2020-12-30	NA
hCoV-19/Denmark/DCGC-17347/2020	betacoronavirus	EPI_ISL_750924	NA	2020-12-14	Europe	Denmark	Midtjylland	NA	Europe	Denmark	Midtjylland	genome	29782	Human	unknown	unknown	NA	B.1.177.12	GV	Department of Virus and Microbiological Special Diagnostics	Statens Serum Institut	Copenhagen	Denmark	Albertsen Lab	Department of Chemistry and Bioscience	Aalborg University	Denmark	Danish Covid-19 Genome Consortium	https://www.gisaid.org/	NA	NA	2020-12-30	NA
hCoV-19/Denmark/DCGC-17343/2020	betacoronavirus	EPI_ISL_750923	NA	2020-12-14	Europe	Denmark	Midtjylland	NA	Europe	Denmark	Midtjylland	genome	29782	Human	unknown	unknown	NA	B.1.1.377	GR	Department of Virus and Microbiological Special Diagnostics	Statens Serum Institut	Copenhagen	Denmark	Albertsen Lab	Department of Chemistry and Bioscience	Aalborg University	Denmark	Danish Covid-19 Genome Consortium	https://www.gisaid.org/	NA	NA	2020-12-30	NA
hCoV-19/Denmark/DCGC-17341/2020	betacoronavirus	EPI_ISL_750922	NA	2020-12-14	Europe	Denmark	Nordjylland	NA	Europe	Denmark	Nordjylland	genome	29782	Human	unknown	unknown	NA	B.1	G	Department of Virus and Microbiological Special Diagnostics	Statens Serum Institut	Copenhagen	Denmark	Albertsen Lab	Department of Chemistry and Bioscience	Aalborg University	Denmark	Danish Covid-19 Genome Consortium	https://www.gisaid.org/	NA	NA	2020-12-30	NA
hCoV-19/Denmark/DCGC-17340/2020	betacoronavirus	EPI_ISL_750921	NA	2020-12-14	Europe	Denmark	Nordjylland	NA	Europe	Denmark	Nordjylland	genome	29782	Human	unknown	unknown	NA	B.1.177.21	GV	Department of Virus and Microbiological Special Diagnostics	Statens Serum Institut	Copenhagen	Denmark	Albertsen Lab	Department of Chemistry and Bioscience	Aalborg University	Denmark	Danish Covid-19 Genome Consortium	https://www.gisaid.org/	NA	NA	2020-12-30	NA
hCoV-19/Denmark/DCGC-17338/2020	betacoronavirus	EPI_ISL_750920	NA	2020-12-14	Europe	Denmark	Midtjylland	NA	Europe	Denmark	Midtjylland	genome	29782	Human	unknown	unknown	NA	B.1.177.12	GV	Department of Virus and Microbiological Special Diagnostics	Statens Serum Institut	Copenhagen	Denmark	Albertsen Lab	Department of Chemistry and Bioscience	Aalborg University	Denmark	Danish Covid-19 Genome Consortium	https://www.gisaid.org/	NA	NA	2020-12-30	NA
hCoV-19/Denmark/DCGC-17337/2020	betacoronavirus	EPI_ISL_750919	NA	2020-12-14	Europe	Denmark	Midtjylland	NA	Europe	Denmark	Midtjylland	genome	29782	Human	unknown	unknown	NA	B.1.1.433	GR	Department of Virus and Microbiological Special Diagnostics	Statens Serum Institut	Copenhagen	Denmark	Albertsen Lab	Department of Chemistry and Bioscience	Aalborg University	Denmark	Danish Covid-19 Genome Consortium	https://www.gisaid.org/	NA	NA	2020-12-30	NA
hCoV-19/Denmark/DCGC-17336/2020	betacoronavirus	EPI_ISL_750918	NA	2020-12-14	Europe	Denmark	Midtjylland	NA	Europe	Denmark	Midtjylland	genome	29782	Human	unknown	unknown	NA	B.1.177.12	GV	Department of Virus and Microbiological Special Diagnostics	Statens Serum Institut	Copenhagen	Denmark	Albertsen Lab	Department of Chemistry and Bioscience	Aalborg University	Denmark	Danish Covid-19 Genome Consortium	https://www.gisaid.org/	NA	NA	2020-12-30	NA
hCoV-19/Denmark/DCGC-17335/2020	betacoronavirus	EPI_ISL_750917	NA	2020-12-14	Europe	Denmark	Midtjylland	NA	Europe	Denmark	Midtjylland	genome	29782	Human	unknown	unknown	NA	B.1.221	G	Department of Virus and Microbiological Special Diagnostics	Statens Serum Institut	Copenhagen	Denmark	Albertsen Lab	Department of Chemistry and Bioscience	Aalborg University	Denmark	Danish Covid-19 Genome Consortium	https://www.gisaid.org/	NA	NA	2020-12-30	NA
hCoV-19/Denmark/DCGC-17334/2020	betacoronavirus	EPI_ISL_750916	NA	2020-12-14	Europe	Denmark	Nordjylland	NA	Europe	Denmark	Nordjylland	genome	29782	Human	unknown	unknown	NA	B.1.177.12	GV	Department of Virus and Microbiological Special Diagnostics	Statens Serum Institut	Copenhagen	Denmark	Albertsen Lab	Department of Chemistry and Bioscience	Aalborg University	Denmark	Danish Covid-19 Genome Consortium	https://www.gisaid.org/	NA	NA	2020-12-30	NA
hCoV-19/Denmark/DCGC-17333/2020	betacoronavirus	EPI_ISL_750915	NA	2020-12-14	Europe	Denmark	Syddanmark	NA	Europe	Denmark	Syddanmark	genome	29782	Human	unknown	unknown	NA	AD.1	GR	Department of Virus and Microbiological Special Diagnostics	Statens Serum Institut	Copenhagen	Denmark	Albertsen Lab	Department of Chemistry and Bioscience	Aalborg University	Denmark	Danish Covid-19 Genome Consortium	https://www.gisaid.org/	NA	NA	2020-12-30	NA
hCoV-19/Denmark/DCGC-17332/2020	betacoronavirus	EPI_ISL_750914	NA	2020-12-14	Europe	Denmark	Nordjylland	NA	Europe	Denmark	Nordjylland	genome	29782	Human	unknown	unknown	NA	B.1.177.12	GV	Department of Virus and Microbiological Special Diagnostics	Statens Serum Institut	Copenhagen	Denmark	Albertsen Lab	Department of Chemistry and Bioscience	Aalborg University	Denmark	Danish Covid-19 Genome Consortium	https://www.gisaid.org/	NA	NA	2020-12-30	NA
hCoV-19/Denmark/DCGC-17331/2020	betacoronavirus	EPI_ISL_750913	NA	2020-12-14	Europe	Denmark	Midtjylland	NA	Europe	Denmark	Midtjylland	genome	29782	Human	unknown	unknown	NA	B.1.177.21	GV	Department of Virus and Microbiological Special Diagnostics	Statens Serum Institut	Copenhagen	Denmark	Albertsen Lab	Department of Chemistry and Bioscience	Aalborg University	Denmark	Danish Covid-19 Genome Consortium	https://www.gisaid.org/	NA	NA	2020-12-30	NA
hCoV-19/Denmark/DCGC-17330/2020	betacoronavirus	EPI_ISL_750912	NA	2020-12-14	Europe	Denmark	Midtjylland	NA	Europe	Denmark	Midtjylland	genome	29782	Human	unknown	unknown	NA	B.1.221.3	G	Department of Virus and Microbiological Special Diagnostics	Statens Serum Institut	Copenhagen	Denmark	Albertsen Lab	Department of Chemistry and Bioscience	Aalborg University	Denmark	Danish Covid-19 Genome Consortium	https://www.gisaid.org/	NA	NA	2020-12-30	NA
hCoV-19/Denmark/DCGC-17329/2020	betacoronavirus	EPI_ISL_750911	NA	2020-12-14	Europe	Denmark	Hovedstaden	NA	Europe	Denmark	Hovedstaden	genome	29782	Human	unknown	unknown	NA	C.16	GR	Department of Virus and Microbiological Special Diagnostics	Statens Serum Institut	Copenhagen	Denmark	Albertsen Lab	Department of Chemistry and Bioscience	Aalborg University	Denmark	Danish Covid-19 Genome Consortium	https://www.gisaid.org/	NA	NA	2020-12-30	NA
hCoV-19/Denmark/DCGC-17327/2020	betacoronavirus	EPI_ISL_750910	NA	2020-12-14	Europe	Denmark	Nordjylland	NA	Europe	Denmark	Nordjylland	genome	29782	Human	unknown	unknown	NA	B.1.177.21	GV	Department of Virus and Microbiological Special Diagnostics	Statens Serum Institut	Copenhagen	Denmark	Albertsen Lab	Department of Chemistry and Bioscience	Aalborg University	Denmark	Danish Covid-19 Genome Consortium	https://www.gisaid.org/	NA	NA	2020-12-30	NA
hCoV-19/Denmark/DCGC-17326/2020	betacoronavirus	EPI_ISL_750909	NA	2020-12-14	Europe	Denmark	Midtjylland	NA	Europe	Denmark	Midtjylland	genome	29782	Human	unknown	unknown	NA	B.1.1.302	GR	Department of Virus and Microbiological Special Diagnostics	Statens Serum Institut	Copenhagen	Denmark	Albertsen Lab	Department of Chemistry and Bioscience	Aalborg University	Denmark	Danish Covid-19 Genome Consortium	https://www.gisaid.org/	NA	NA	2020-12-30	NA
hCoV-19/Denmark/DCGC-17325/2020	betacoronavirus	EPI_ISL_750908	NA	2020-12-14	Europe	Denmark	Syddanmark	NA	Europe	Denmark	Syddanmark	genome	29782	Human	unknown	unknown	NA	AD.1	GR	Department of Virus and Microbiological Special Diagnostics	Statens Serum Institut	Copenhagen	Denmark	Albertsen Lab	Department of Chemistry and Bioscience	Aalborg University	Denmark	Danish Covid-19 Genome Consortium	https://www.gisaid.org/	NA	NA	2020-12-30	NA
hCoV-19/Denmark/DCGC-17324/2020	betacoronavirus	EPI_ISL_750907	NA	2020-12-14	Europe	Denmark	Hovedstaden	NA	Europe	Denmark	Hovedstaden	genome	29782	Human	unknown	unknown	NA	B.1.160	GH	Department of Virus and Microbiological Special Diagnostics	Statens Serum Institut	Copenhagen	Denmark	Albertsen Lab	Department of Chemistry and Bioscience	Aalborg University	Denmark	Danish Covid-19 Genome Consortium	https://www.gisaid.org/	NA	NA	2020-12-30	NA
hCoV-19/Denmark/DCGC-17322/2020	betacoronavirus	EPI_ISL_750906	NA	2020-12-14	Europe	Denmark	Nordjylland	NA	Europe	Denmark	Nordjylland	genome	29782	Human	unknown	unknown	NA	B.1.177.12	GV	Department of Virus and Microbiological Special Diagnostics	Statens Serum Institut	Copenhagen	Denmark	Albertsen Lab	Department of Chemistry and Bioscience	Aalborg University	Denmark	Danish Covid-19 Genome Consortium	https://www.gisaid.org/	NA	NA	2020-12-30	NA
hCoV-19/Denmark/DCGC-17321/2020	betacoronavirus	EPI_ISL_750905	NA	2020-12-14	Europe	Denmark	Nordjylland	NA	Europe	Denmark	Nordjylland	genome	29782	Human	unknown	unknown	NA	B.1.36.25	GH	Department of Virus and Microbiological Special Diagnostics	Statens Serum Institut	Copenhagen	Denmark	Albertsen Lab	Department of Chemistry and Bioscience	Aalborg University	Denmark	Danish Covid-19 Genome Consortium	https://www.gisaid.org/	NA	NA	2020-12-30	NA
hCoV-19/Denmark/DCGC-17320/2020	betacoronavirus	EPI_ISL_750904	NA	2020-12-14	Europe	Denmark	Midtjylland	NA	Europe	Denmark	Midtjylland	genome	29782	Human	unknown	unknown	NA	B.1.127	G	Department of Virus and Microbiological Special Diagnostics	Statens Serum Institut	Copenhagen	Denmark	Albertsen Lab	Department of Chemistry and Bioscience	Aalborg University	Denmark	Danish Covid-19 Genome Consortium	https://www.gisaid.org/	NA	NA	2020-12-30	NA
hCoV-19/Denmark/DCGC-17319/2020	betacoronavirus	EPI_ISL_750903	NA	2020-12-14	Europe	Denmark	Midtjylland	NA	Europe	Denmark	Midtjylland	genome	29782	Human	unknown	unknown	NA	B.1.160	GH	Department of Virus and Microbiological Special Diagnostics	Statens Serum Institut	Copenhagen	Denmark	Albertsen Lab	Department of Chemistry and Bioscience	Aalborg University	Denmark	Danish Covid-19 Genome Consortium	https://www.gisaid.org/	NA	NA	2020-12-30	NA
hCoV-19/Denmark/DCGC-17318/2020	betacoronavirus	EPI_ISL_750902	NA	2020-12-14	Europe	Denmark	Nordjylland	NA	Europe	Denmark	Nordjylland	genome	29782	Human	unknown	unknown	NA	B.1.36.25	GH	Department of Virus and Microbiological Special Diagnostics	Statens Serum Institut	Copenhagen	Denmark	Albertsen Lab	Department of Chemistry and Bioscience	Aalborg University	Denmark	Danish Covid-19 Genome Consortium	https://www.gisaid.org/	NA	NA	2020-12-30	NA
hCoV-19/Denmark/DCGC-17317/2020	betacoronavirus	EPI_ISL_750901	NA	2020-12-14	Europe	Denmark	Syddanmark	NA	Europe	Denmark	Syddanmark	genome	29782	Human	unknown	unknown	NA	B.1.1.433	GR	Department of Virus and Microbiological Special Diagnostics	Statens Serum Institut	Copenhagen	Denmark	Albertsen Lab	Department of Chemistry and Bioscience	Aalborg University	Denmark	Danish Covid-19 Genome Consortium	https://www.gisaid.org/	NA	NA	2020-12-30	NA
hCoV-19/Denmark/DCGC-17316/2020	betacoronavirus	EPI_ISL_750900	NA	2020-12-14	Europe	Denmark	Nordjylland	NA	Europe	Denmark	Nordjylland	genome	29782	Human	unknown	unknown	NA	B.1.36.25	GH	Department of Virus and Microbiological Special Diagnostics	Statens Serum Institut	Copenhagen	Denmark	Albertsen Lab	Department of Chemistry and Bioscience	Aalborg University	Denmark	Danish Covid-19 Genome Consortium	https://www.gisaid.org/	NA	NA	2020-12-30	NA
hCoV-19/Denmark/DCGC-17314/2020	betacoronavirus	EPI_ISL_750899	NA	2020-12-14	Europe	Denmark	Nordjylland	NA	Europe	Denmark	Nordjylland	genome	29782	Human	unknown	unknown	NA	B.1.177.12	GV	Department of Virus and Microbiological Special Diagnostics	Statens Serum Institut	Copenhagen	Denmark	Albertsen Lab	Department of Chemistry and Bioscience	Aalborg University	Denmark	Danish Covid-19 Genome Consortium	https://www.gisaid.org/	NA	NA	2020-12-30	NA
hCoV-19/Denmark/DCGC-17313/2020	betacoronavirus	EPI_ISL_750898	NA	2020-12-14	Europe	Denmark	Nordjylland	NA	Europe	Denmark	Nordjylland	genome	29782	Human	unknown	unknown	NA	B.1.177.77	GV	Department of Virus and Microbiological Special Diagnostics	Statens Serum Institut	Copenhagen	Denmark	Albertsen Lab	Department of Chemistry and Bioscience	Aalborg University	Denmark	Danish Covid-19 Genome Consortium	https://www.gisaid.org/	NA	NA	2020-12-30	NA
hCoV-19/Denmark/DCGC-17312/2020	betacoronavirus	EPI_ISL_750897	NA	2020-12-14	Europe	Denmark	Midtjylland	NA	Europe	Denmark	Midtjylland	genome	29782	Human	unknown	unknown	NA	B.1.1.433	GR	Department of Virus and Microbiological Special Diagnostics	Statens Serum Institut	Copenhagen	Denmark	Albertsen Lab	Department of Chemistry and Bioscience	Aalborg University	Denmark	Danish Covid-19 Genome Consortium	https://www.gisaid.org/	NA	NA	2020-12-30	NA
hCoV-19/Denmark/DCGC-17308/2020	betacoronavirus	EPI_ISL_750896	NA	2020-12-14	Europe	Denmark	Midtjylland	NA	Europe	Denmark	Midtjylland	genome	29782	Human	unknown	unknown	NA	B.1.177.12	GV	Department of Virus and Microbiological Special Diagnostics	Statens Serum Institut	Copenhagen	Denmark	Albertsen Lab	Department of Chemistry and Bioscience	Aalborg University	Denmark	Danish Covid-19 Genome Consortium	https://www.gisaid.org/	NA	NA	2020-12-30	NA
hCoV-19/Denmark/DCGC-17306/2020	betacoronavirus	EPI_ISL_750895	NA	2020-12-14	Europe	Denmark	Syddanmark	NA	Europe	Denmark	Syddanmark	genome	29782	Human	unknown	unknown	NA	B.1.177.12	GV	Department of Virus and Microbiological Special Diagnostics	Statens Serum Institut	Copenhagen	Denmark	Albertsen Lab	Department of Chemistry and Bioscience	Aalborg University	Denmark	Danish Covid-19 Genome Consortium	https://www.gisaid.org/	NA	NA	2020-12-30	NA
hCoV-19/Denmark/DCGC-17305/2020	betacoronavirus	EPI_ISL_750894	NA	2020-12-14	Europe	Denmark	Syddanmark	NA	Europe	Denmark	Syddanmark	genome	29782	Human	unknown	unknown	NA	B.1.221.3	G	Department of Virus and Microbiological Special Diagnostics	Statens Serum Institut	Copenhagen	Denmark	Albertsen Lab	Department of Chemistry and Bioscience	Aalborg University	Denmark	Danish Covid-19 Genome Consortium	https://www.gisaid.org/	NA	NA	2020-12-30	NA
hCoV-19/Denmark/DCGC-17304/2020	betacoronavirus	EPI_ISL_750893	NA	2020-12-14	Europe	Denmark	Nordjylland	NA	Europe	Denmark	Nordjylland	genome	29782	Human	unknown	unknown	NA	B.1.177.21	GV	Department of Virus and Microbiological Special Diagnostics	Statens Serum Institut	Copenhagen	Denmark	Albertsen Lab	Department of Chemistry and Bioscience	Aalborg University	Denmark	Danish Covid-19 Genome Consortium	https://www.gisaid.org/	NA	NA	2020-12-30	NA
hCoV-19/Denmark/DCGC-17303/2020	betacoronavirus	EPI_ISL_750892	NA	2020-12-14	Europe	Denmark	Nordjylland	NA	Europe	Denmark	Nordjylland	genome	29782	Human	unknown	unknown	NA	B.1.1.433	GR	Department of Virus and Microbiological Special Diagnostics	Statens Serum Institut	Copenhagen	Denmark	Albertsen Lab	Department of Chemistry and Bioscience	Aalborg University	Denmark	Danish Covid-19 Genome Consortium	https://www.gisaid.org/	NA	NA	2020-12-30	NA
hCoV-19/Denmark/DCGC-17302/2020	betacoronavirus	EPI_ISL_750891	NA	2020-12-14	Europe	Denmark	Midtjylland	NA	Europe	Denmark	Midtjylland	genome	29782	Human	unknown	unknown	NA	B.1.1.433	GR	Department of Virus and Microbiological Special Diagnostics	Statens Serum Institut	Copenhagen	Denmark	Albertsen Lab	Department of Chemistry and Bioscience	Aalborg University	Denmark	Danish Covid-19 Genome Consortium	https://www.gisaid.org/	NA	NA	2020-12-30	NA
hCoV-19/Denmark/DCGC-17301/2020	betacoronavirus	EPI_ISL_750890	NA	2020-12-14	Europe	Denmark	Midtjylland	NA	Europe	Denmark	Midtjylland	genome	29782	Human	unknown	unknown	NA	B.1.221	G	Department of Virus and Microbiological Special Diagnostics	Statens Serum Institut	Copenhagen	Denmark	Albertsen Lab	Department of Chemistry and Bioscience	Aalborg University	Denmark	Danish Covid-19 Genome Consortium	https://www.gisaid.org/	NA	NA	2020-12-30	NA
hCoV-19/Denmark/DCGC-17300/2020	betacoronavirus	EPI_ISL_750889	NA	2020-12-14	Europe	Denmark	Midtjylland	NA	Europe	Denmark	Midtjylland	genome	29782	Human	unknown	unknown	NA	B.1.177.21	GV	Department of Virus and Microbiological Special Diagnostics	Statens Serum Institut	Copenhagen	Denmark	Albertsen Lab	Department of Chemistry and Bioscience	Aalborg University	Denmark	Danish Covid-19 Genome Consortium	https://www.gisaid.org/	NA	NA	2020-12-30	NA
hCoV-19/Denmark/DCGC-17299/2020	betacoronavirus	EPI_ISL_750888	NA	2020-12-14	Europe	Denmark	Nordjylland	NA	Europe	Denmark	Nordjylland	genome	29782	Human	unknown	unknown	NA	B.1.177.12	GV	Department of Virus and Microbiological Special Diagnostics	Statens Serum Institut	Copenhagen	Denmark	Albertsen Lab	Department of Chemistry and Bioscience	Aalborg University	Denmark	Danish Covid-19 Genome Consortium	https://www.gisaid.org/	NA	NA	2020-12-30	NA
hCoV-19/Denmark/DCGC-17298/2020	betacoronavirus	EPI_ISL_750887	NA	2020-12-14	Europe	Denmark	Midtjylland	NA	Europe	Denmark	Midtjylland	genome	29782	Human	unknown	unknown	NA	B.1.177.12	GV	Department of Virus and Microbiological Special Diagnostics	Statens Serum Institut	Copenhagen	Denmark	Albertsen Lab	Department of Chemistry and Bioscience	Aalborg University	Denmark	Danish Covid-19 Genome Consortium	https://www.gisaid.org/	NA	NA	2020-12-30	NA
hCoV-19/Denmark/DCGC-17297/2020	betacoronavirus	EPI_ISL_750886	NA	2020-12-14	Europe	Denmark	Midtjylland	NA	Europe	Denmark	Midtjylland	genome	29782	Human	unknown	unknown	NA	B.1.221.3	G	Department of Virus and Microbiological Special Diagnostics	Statens Serum Institut	Copenhagen	Denmark	Albertsen Lab	Department of Chemistry and Bioscience	Aalborg University	Denmark	Danish Covid-19 Genome Consortium	https://www.gisaid.org/	NA	NA	2020-12-30	NA
hCoV-19/Denmark/DCGC-17296/2020	betacoronavirus	EPI_ISL_750885	NA	2020-12-14	Europe	Denmark	Midtjylland	NA	Europe	Denmark	Midtjylland	genome	29782	Human	unknown	unknown	NA	B.1.177.12	GV	Department of Virus and Microbiological Special Diagnostics	Statens Serum Institut	Copenhagen	Denmark	Albertsen Lab	Department of Chemistry and Bioscience	Aalborg University	Denmark	Danish Covid-19 Genome Consortium	https://www.gisaid.org/	NA	NA	2020-12-30	NA
hCoV-19/Denmark/DCGC-17292/2020	betacoronavirus	EPI_ISL_750884	NA	2020-12-14	Europe	Denmark	Nordjylland	NA	Europe	Denmark	Nordjylland	genome	29782	Human	unknown	unknown	NA	B.1.177.12	GV	Department of Virus and Microbiological Special Diagnostics	Statens Serum Institut	Copenhagen	Denmark	Albertsen Lab	Department of Chemistry and Bioscience	Aalborg University	Denmark	Danish Covid-19 Genome Consortium	https://www.gisaid.org/	NA	NA	2020-12-30	NA
hCoV-19/Denmark/DCGC-17291/2020	betacoronavirus	EPI_ISL_750883	NA	2020-12-14	Europe	Denmark	Midtjylland	NA	Europe	Denmark	Midtjylland	genome	29782	Human	unknown	unknown	NA	B.1.177.12	GV	Department of Virus and Microbiological Special Diagnostics	Statens Serum Institut	Copenhagen	Denmark	Albertsen Lab	Department of Chemistry and Bioscience	Aalborg University	Denmark	Danish Covid-19 Genome Consortium	https://www.gisaid.org/	NA	NA	2020-12-30	NA
hCoV-19/Denmark/DCGC-17290/2020	betacoronavirus	EPI_ISL_750882	NA	2020-12-14	Europe	Denmark	Midtjylland	NA	Europe	Denmark	Midtjylland	genome	29782	Human	unknown	unknown	NA	B.1.177.12	GV	Department of Virus and Microbiological Special Diagnostics	Statens Serum Institut	Copenhagen	Denmark	Albertsen Lab	Department of Chemistry and Bioscience	Aalborg University	Denmark	Danish Covid-19 Genome Consortium	https://www.gisaid.org/	NA	NA	2020-12-30	NA
hCoV-19/Denmark/DCGC-17289/2020	betacoronavirus	EPI_ISL_750881	NA	2020-12-14	Europe	Denmark	Syddanmark	NA	Europe	Denmark	Syddanmark	genome	29782	Human	unknown	unknown	NA	B.1.160	GH	Department of Virus and Microbiological Special Diagnostics	Statens Serum Institut	Copenhagen	Denmark	Albertsen Lab	Department of Chemistry and Bioscience	Aalborg University	Denmark	Danish Covid-19 Genome Consortium	https://www.gisaid.org/	NA	NA	2020-12-30	NA
hCoV-19/Denmark/DCGC-17287/2020	betacoronavirus	EPI_ISL_750880	NA	2020-12-14	Europe	Denmark	Hovedstaden	NA	Europe	Denmark	Hovedstaden	genome	29782	Human	unknown	unknown	NA	B.1.177.12	GV	Department of Virus and Microbiological Special Diagnostics	Statens Serum Institut	Copenhagen	Denmark	Albertsen Lab	Department of Chemistry and Bioscience	Aalborg University	Denmark	Danish Covid-19 Genome Consortium	https://www.gisaid.org/	NA	NA	2020-12-30	NA
hCoV-19/Denmark/DCGC-17285/2020	betacoronavirus	EPI_ISL_750879	NA	2020-12-14	Europe	Denmark	Nordjylland	NA	Europe	Denmark	Nordjylland	genome	29782	Human	unknown	unknown	NA	B.1.177.77	GV	Department of Virus and Microbiological Special Diagnostics	Statens Serum Institut	Copenhagen	Denmark	Albertsen Lab	Department of Chemistry and Bioscience	Aalborg University	Denmark	Danish Covid-19 Genome Consortium	https://www.gisaid.org/	NA	NA	2020-12-30	NA
hCoV-19/Denmark/DCGC-17283/2020	betacoronavirus	EPI_ISL_750878	NA	2020-12-14	Europe	Denmark	Midtjylland	NA	Europe	Denmark	Midtjylland	genome	29782	Human	unknown	unknown	NA	B.1.177.21	GV	Department of Virus and Microbiological Special Diagnostics	Statens Serum Institut	Copenhagen	Denmark	Albertsen Lab	Department of Chemistry and Bioscience	Aalborg University	Denmark	Danish Covid-19 Genome Consortium	https://www.gisaid.org/	NA	NA	2020-12-30	NA
hCoV-19/Denmark/DCGC-17281/2020	betacoronavirus	EPI_ISL_750877	NA	2020-12-14	Europe	Denmark	Sjaelland	NA	Europe	Denmark	Sjaelland	genome	29782	Human	unknown	unknown	NA	B.1.177.21	GV	Department of Virus and Microbiological Special Diagnostics	Statens Serum Institut	Copenhagen	Denmark	Albertsen Lab	Department of Chemistry and Bioscience	Aalborg University	Denmark	Danish Covid-19 Genome Consortium	https://www.gisaid.org/	NA	NA	2020-12-30	NA
hCoV-19/Denmark/DCGC-17280/2020	betacoronavirus	EPI_ISL_750876	NA	2020-12-14	Europe	Denmark	Midtjylland	NA	Europe	Denmark	Midtjylland	genome	29782	Human	unknown	unknown	NA	B.1.177.12	GV	Department of Virus and Microbiological Special Diagnostics	Statens Serum Institut	Copenhagen	Denmark	Albertsen Lab	Department of Chemistry and Bioscience	Aalborg University	Denmark	Danish Covid-19 Genome Consortium	https://www.gisaid.org/	NA	NA	2020-12-30	NA
hCoV-19/Denmark/DCGC-17278/2020	betacoronavirus	EPI_ISL_750875	NA	2020-12-14	Europe	Denmark	Hovedstaden	NA	Europe	Denmark	Hovedstaden	genome	29782	Human	unknown	unknown	NA	B.1.177.12	GV	Department of Virus and Microbiological Special Diagnostics	Statens Serum Institut	Copenhagen	Denmark	Albertsen Lab	Department of Chemistry and Bioscience	Aalborg University	Denmark	Danish Covid-19 Genome Consortium	https://www.gisaid.org/	NA	NA	2020-12-30	NA
hCoV-19/Denmark/DCGC-17277/2020	betacoronavirus	EPI_ISL_750874	NA	2020-12-14	Europe	Denmark	Midtjylland	NA	Europe	Denmark	Midtjylland	genome	29782	Human	unknown	unknown	NA	B.1.221.3	G	Department of Virus and Microbiological Special Diagnostics	Statens Serum Institut	Copenhagen	Denmark	Albertsen Lab	Department of Chemistry and Bioscience	Aalborg University	Denmark	Danish Covid-19 Genome Consortium	https://www.gisaid.org/	NA	NA	2020-12-30	NA
hCoV-19/Denmark/DCGC-17276/2020	betacoronavirus	EPI_ISL_750873	NA	2020-12-14	Europe	Denmark	Midtjylland	NA	Europe	Denmark	Midtjylland	genome	29782	Human	unknown	unknown	NA	B.1.127	G	Department of Virus and Microbiological Special Diagnostics	Statens Serum Institut	Copenhagen	Denmark	Albertsen Lab	Department of Chemistry and Bioscience	Aalborg University	Denmark	Danish Covid-19 Genome Consortium	https://www.gisaid.org/	NA	NA	2020-12-30	NA
hCoV-19/Denmark/DCGC-17275/2020	betacoronavirus	EPI_ISL_750872	NA	2020-12-14	Europe	Denmark	Syddanmark	NA	Europe	Denmark	Syddanmark	genome	29782	Human	unknown	unknown	NA	B.1.177.12	GV	Department of Virus and Microbiological Special Diagnostics	Statens Serum Institut	Copenhagen	Denmark	Albertsen Lab	Department of Chemistry and Bioscience	Aalborg University	Denmark	Danish Covid-19 Genome Consortium	https://www.gisaid.org/	NA	NA	2020-12-30	NA
hCoV-19/Denmark/DCGC-17274/2020	betacoronavirus	EPI_ISL_750871	NA	2020-12-14	Europe	Denmark	Midtjylland	NA	Europe	Denmark	Midtjylland	genome	29782	Human	unknown	unknown	NA	B.1.177.12	GV	Department of Virus and Microbiological Special Diagnostics	Statens Serum Institut	Copenhagen	Denmark	Albertsen Lab	Department of Chemistry and Bioscience	Aalborg University	Denmark	Danish Covid-19 Genome Consortium	https://www.gisaid.org/	NA	NA	2020-12-30	NA
hCoV-19/Denmark/DCGC-17271/2020	betacoronavirus	EPI_ISL_750870	NA	2020-12-14	Europe	Denmark	Nordjylland	NA	Europe	Denmark	Nordjylland	genome	29782	Human	unknown	unknown	NA	B.1	G	Department of Virus and Microbiological Special Diagnostics	Statens Serum Institut	Copenhagen	Denmark	Albertsen Lab	Department of Chemistry and Bioscience	Aalborg University	Denmark	Danish Covid-19 Genome Consortium	https://www.gisaid.org/	NA	NA	2020-12-30	NA
hCoV-19/Denmark/DCGC-17270/2020	betacoronavirus	EPI_ISL_750869	NA	2020-12-14	Europe	Denmark	Midtjylland	NA	Europe	Denmark	Midtjylland	genome	29782	Human	unknown	unknown	NA	B.1.177.12	GV	Department of Virus and Microbiological Special Diagnostics	Statens Serum Institut	Copenhagen	Denmark	Albertsen Lab	Department of Chemistry and Bioscience	Aalborg University	Denmark	Danish Covid-19 Genome Consortium	https://www.gisaid.org/	NA	NA	2020-12-30	NA
hCoV-19/Denmark/DCGC-17269/2020	betacoronavirus	EPI_ISL_750868	NA	2020-12-14	Europe	Denmark	Syddanmark	NA	Europe	Denmark	Syddanmark	genome	29782	Human	unknown	unknown	NA	B.1.177.21	GV	Department of Virus and Microbiological Special Diagnostics	Statens Serum Institut	Copenhagen	Denmark	Albertsen Lab	Department of Chemistry and Bioscience	Aalborg University	Denmark	Danish Covid-19 Genome Consortium	https://www.gisaid.org/	NA	NA	2020-12-30	NA
hCoV-19/Denmark/DCGC-17268/2020	betacoronavirus	EPI_ISL_750867	NA	2020-12-14	Europe	Denmark	Midtjylland	NA	Europe	Denmark	Midtjylland	genome	29782	Human	unknown	unknown	NA	B.1.177.12	GV	Department of Virus and Microbiological Special Diagnostics	Statens Serum Institut	Copenhagen	Denmark	Albertsen Lab	Department of Chemistry and Bioscience	Aalborg University	Denmark	Danish Covid-19 Genome Consortium	https://www.gisaid.org/	NA	NA	2020-12-30	NA
hCoV-19/Denmark/DCGC-17267/2020	betacoronavirus	EPI_ISL_750866	NA	2020-12-14	Europe	Denmark	Midtjylland	NA	Europe	Denmark	Midtjylland	genome	29782	Human	unknown	unknown	NA	B.1.221.3	G	Department of Virus and Microbiological Special Diagnostics	Statens Serum Institut	Copenhagen	Denmark	Albertsen Lab	Department of Chemistry and Bioscience	Aalborg University	Denmark	Danish Covid-19 Genome Consortium	https://www.gisaid.org/	NA	NA	2020-12-30	NA
hCoV-19/Denmark/DCGC-17265/2020	betacoronavirus	EPI_ISL_750865	NA	2020-12-14	Europe	Denmark	Syddanmark	NA	Europe	Denmark	Syddanmark	genome	29782	Human	unknown	unknown	NA	B.1.258.15	G	Department of Virus and Microbiological Special Diagnostics	Statens Serum Institut	Copenhagen	Denmark	Albertsen Lab	Department of Chemistry and Bioscience	Aalborg University	Denmark	Danish Covid-19 Genome Consortium	https://www.gisaid.org/	NA	NA	2020-12-30	NA
hCoV-19/Denmark/DCGC-17264/2020	betacoronavirus	EPI_ISL_750864	NA	2020-12-14	Europe	Denmark	Sjaelland	NA	Europe	Denmark	Sjaelland	genome	29782	Human	unknown	unknown	NA	B.1.177.21	GV	Department of Virus and Microbiological Special Diagnostics	Statens Serum Institut	Copenhagen	Denmark	Albertsen Lab	Department of Chemistry and Bioscience	Aalborg University	Denmark	Danish Covid-19 Genome Consortium	https://www.gisaid.org/	NA	NA	2020-12-30	NA
hCoV-19/Denmark/DCGC-17263/2020	betacoronavirus	EPI_ISL_750863	NA	2020-12-14	Europe	Denmark	Sjaelland	NA	Europe	Denmark	Sjaelland	genome	29782	Human	unknown	unknown	NA	B.1.177.12	GV	Department of Virus and Microbiological Special Diagnostics	Statens Serum Institut	Copenhagen	Denmark	Albertsen Lab	Department of Chemistry and Bioscience	Aalborg University	Denmark	Danish Covid-19 Genome Consortium	https://www.gisaid.org/	NA	NA	2020-12-30	NA
hCoV-19/Denmark/DCGC-17261/2020	betacoronavirus	EPI_ISL_750862	NA	2020-12-14	Europe	Denmark	Midtjylland	NA	Europe	Denmark	Midtjylland	genome	29782	Human	unknown	unknown	NA	B.1.177.21	GV	Department of Virus and Microbiological Special Diagnostics	Statens Serum Institut	Copenhagen	Denmark	Albertsen Lab	Department of Chemistry and Bioscience	Aalborg University	Denmark	Danish Covid-19 Genome Consortium	https://www.gisaid.org/	NA	NA	2020-12-30	NA
hCoV-19/Denmark/DCGC-17259/2020	betacoronavirus	EPI_ISL_750861	NA	2020-12-14	Europe	Denmark	Midtjylland	NA	Europe	Denmark	Midtjylland	genome	29782	Human	unknown	unknown	NA	B.1.177.21	GV	Department of Virus and Microbiological Special Diagnostics	Statens Serum Institut	Copenhagen	Denmark	Albertsen Lab	Department of Chemistry and Bioscience	Aalborg University	Denmark	Danish Covid-19 Genome Consortium	https://www.gisaid.org/	NA	NA	2020-12-30	NA
hCoV-19/Denmark/DCGC-17257/2020	betacoronavirus	EPI_ISL_750860	NA	2020-12-14	Europe	Denmark	Midtjylland	NA	Europe	Denmark	Midtjylland	genome	29782	Human	unknown	unknown	NA	B.1.177.12	GV	Department of Virus and Microbiological Special Diagnostics	Statens Serum Institut	Copenhagen	Denmark	Albertsen Lab	Department of Chemistry and Bioscience	Aalborg University	Denmark	Danish Covid-19 Genome Consortium	https://www.gisaid.org/	NA	NA	2020-12-30	NA
hCoV-19/Denmark/DCGC-17254/2020	betacoronavirus	EPI_ISL_750859	NA	2020-12-14	Europe	Denmark	Midtjylland	NA	Europe	Denmark	Midtjylland	genome	29782	Human	unknown	unknown	NA	B.1.177.12	GV	Department of Virus and Microbiological Special Diagnostics	Statens Serum Institut	Copenhagen	Denmark	Albertsen Lab	Department of Chemistry and Bioscience	Aalborg University	Denmark	Danish Covid-19 Genome Consortium	https://www.gisaid.org/	NA	NA	2020-12-30	NA
hCoV-19/Denmark/DCGC-17253/2020	betacoronavirus	EPI_ISL_750858	NA	2020-12-14	Europe	Denmark	Midtjylland	NA	Europe	Denmark	Midtjylland	genome	29782	Human	unknown	unknown	NA	B.1.177.12	GV	Department of Virus and Microbiological Special Diagnostics	Statens Serum Institut	Copenhagen	Denmark	Albertsen Lab	Department of Chemistry and Bioscience	Aalborg University	Denmark	Danish Covid-19 Genome Consortium	https://www.gisaid.org/	NA	NA	2020-12-30	NA
hCoV-19/Denmark/DCGC-17252/2020	betacoronavirus	EPI_ISL_750857	NA	2020-12-14	Europe	Denmark	Syddanmark	NA	Europe	Denmark	Syddanmark	genome	29782	Human	unknown	unknown	NA	B.1.177.12	GV	Department of Virus and Microbiological Special Diagnostics	Statens Serum Institut	Copenhagen	Denmark	Albertsen Lab	Department of Chemistry and Bioscience	Aalborg University	Denmark	Danish Covid-19 Genome Consortium	https://www.gisaid.org/	NA	NA	2020-12-30	NA
hCoV-19/Denmark/DCGC-17251/2020	betacoronavirus	EPI_ISL_750856	NA	2020-12-14	Europe	Denmark	Midtjylland	NA	Europe	Denmark	Midtjylland	genome	29782	Human	unknown	unknown	NA	B.1.177.12	GV	Department of Virus and Microbiological Special Diagnostics	Statens Serum Institut	Copenhagen	Denmark	Albertsen Lab	Department of Chemistry and Bioscience	Aalborg University	Denmark	Danish Covid-19 Genome Consortium	https://www.gisaid.org/	NA	NA	2020-12-30	NA
hCoV-19/Denmark/DCGC-17250/2020	betacoronavirus	EPI_ISL_750855	NA	2020-12-14	Europe	Denmark	Syddanmark	NA	Europe	Denmark	Syddanmark	genome	29782	Human	unknown	unknown	NA	B.1.36.25	GH	Department of Virus and Microbiological Special Diagnostics	Statens Serum Institut	Copenhagen	Denmark	Albertsen Lab	Department of Chemistry and Bioscience	Aalborg University	Denmark	Danish Covid-19 Genome Consortium	https://www.gisaid.org/	NA	NA	2020-12-30	NA
hCoV-19/Denmark/DCGC-17248/2020	betacoronavirus	EPI_ISL_750854	NA	2020-12-14	Europe	Denmark	Syddanmark	NA	Europe	Denmark	Syddanmark	genome	29782	Human	unknown	unknown	NA	B.1.177.12	GV	Department of Virus and Microbiological Special Diagnostics	Statens Serum Institut	Copenhagen	Denmark	Albertsen Lab	Department of Chemistry and Bioscience	Aalborg University	Denmark	Danish Covid-19 Genome Consortium	https://www.gisaid.org/	NA	NA	2020-12-30	NA
hCoV-19/Denmark/DCGC-17246/2020	betacoronavirus	EPI_ISL_750853	NA	2020-12-14	Europe	Denmark	Syddanmark	NA	Europe	Denmark	Syddanmark	genome	29782	Human	unknown	unknown	NA	AD.1	GR	Department of Virus and Microbiological Special Diagnostics	Statens Serum Institut	Copenhagen	Denmark	Albertsen Lab	Department of Chemistry and Bioscience	Aalborg University	Denmark	Danish Covid-19 Genome Consortium	https://www.gisaid.org/	NA	NA	2020-12-30	NA
hCoV-19/Denmark/DCGC-17245/2020	betacoronavirus	EPI_ISL_750852	NA	2020-12-14	Europe	Denmark	Midtjylland	NA	Europe	Denmark	Midtjylland	genome	29782	Human	unknown	unknown	NA	B.1.221.3	G	Department of Virus and Microbiological Special Diagnostics	Statens Serum Institut	Copenhagen	Denmark	Albertsen Lab	Department of Chemistry and Bioscience	Aalborg University	Denmark	Danish Covid-19 Genome Consortium	https://www.gisaid.org/	NA	NA	2020-12-30	NA
hCoV-19/Denmark/DCGC-17244/2020	betacoronavirus	EPI_ISL_750851	NA	2020-12-14	Europe	Denmark	Nordjylland	NA	Europe	Denmark	Nordjylland	genome	29782	Human	unknown	unknown	NA	B.1.36.25	GH	Department of Virus and Microbiological Special Diagnostics	Statens Serum Institut	Copenhagen	Denmark	Albertsen Lab	Department of Chemistry and Bioscience	Aalborg University	Denmark	Danish Covid-19 Genome Consortium	https://www.gisaid.org/	NA	NA	2020-12-30	NA
hCoV-19/Denmark/DCGC-17242/2020	betacoronavirus	EPI_ISL_750850	NA	2020-12-14	Europe	Denmark	Syddanmark	NA	Europe	Denmark	Syddanmark	genome	29782	Human	unknown	unknown	NA	B.1.177.12	GV	Department of Virus and Microbiological Special Diagnostics	Statens Serum Institut	Copenhagen	Denmark	Albertsen Lab	Department of Chemistry and Bioscience	Aalborg University	Denmark	Danish Covid-19 Genome Consortium	https://www.gisaid.org/	NA	NA	2020-12-30	NA
hCoV-19/Denmark/DCGC-17241/2020	betacoronavirus	EPI_ISL_750849	NA	2020-12-14	Europe	Denmark	Syddanmark	NA	Europe	Denmark	Syddanmark	genome	29782	Human	unknown	unknown	NA	B.1.160.17	GH	Department of Virus and Microbiological Special Diagnostics	Statens Serum Institut	Copenhagen	Denmark	Albertsen Lab	Department of Chemistry and Bioscience	Aalborg University	Denmark	Danish Covid-19 Genome Consortium	https://www.gisaid.org/	NA	NA	2020-12-30	NA
hCoV-19/Denmark/DCGC-17239/2020	betacoronavirus	EPI_ISL_750848	NA	2020-12-14	Europe	Denmark	Syddanmark	NA	Europe	Denmark	Syddanmark	genome	29782	Human	unknown	unknown	NA	B.1.177.12	GV	Department of Virus and Microbiological Special Diagnostics	Statens Serum Institut	Copenhagen	Denmark	Albertsen Lab	Department of Chemistry and Bioscience	Aalborg University	Denmark	Danish Covid-19 Genome Consortium	https://www.gisaid.org/	NA	NA	2020-12-30	NA
hCoV-19/Denmark/DCGC-17238/2020	betacoronavirus	EPI_ISL_750847	NA	2020-12-14	Europe	Denmark	Midtjylland	NA	Europe	Denmark	Midtjylland	genome	29782	Human	unknown	unknown	NA	B.1.177.12	GV	Department of Virus and Microbiological Special Diagnostics	Statens Serum Institut	Copenhagen	Denmark	Albertsen Lab	Department of Chemistry and Bioscience	Aalborg University	Denmark	Danish Covid-19 Genome Consortium	https://www.gisaid.org/	NA	NA	2020-12-30	NA
hCoV-19/Denmark/DCGC-17237/2020	betacoronavirus	EPI_ISL_750846	NA	2020-12-14	Europe	Denmark	Syddanmark	NA	Europe	Denmark	Syddanmark	genome	29782	Human	unknown	unknown	NA	C.30.1	GR	Department of Virus and Microbiological Special Diagnostics	Statens Serum Institut	Copenhagen	Denmark	Albertsen Lab	Department of Chemistry and Bioscience	Aalborg University	Denmark	Danish Covid-19 Genome Consortium	https://www.gisaid.org/	NA	NA	2020-12-30	NA
hCoV-19/Denmark/DCGC-17236/2020	betacoronavirus	EPI_ISL_750845	NA	2020-12-14	Europe	Denmark	Midtjylland	NA	Europe	Denmark	Midtjylland	genome	29782	Human	unknown	unknown	NA	B.1.177.21	GV	Department of Virus and Microbiological Special Diagnostics	Statens Serum Institut	Copenhagen	Denmark	Albertsen Lab	Department of Chemistry and Bioscience	Aalborg University	Denmark	Danish Covid-19 Genome Consortium	https://www.gisaid.org/	NA	NA	2020-12-30	NA
hCoV-19/Denmark/DCGC-17234/2020	betacoronavirus	EPI_ISL_750844	NA	2020-12-14	Europe	Denmark	Hovedstaden	NA	Europe	Denmark	Hovedstaden	genome	29782	Human	unknown	unknown	NA	B.1.177.21	GV	Department of Virus and Microbiological Special Diagnostics	Statens Serum Institut	Copenhagen	Denmark	Albertsen Lab	Department of Chemistry and Bioscience	Aalborg University	Denmark	Danish Covid-19 Genome Consortium	https://www.gisaid.org/	NA	NA	2020-12-30	NA
hCoV-19/Denmark/DCGC-17232/2020	betacoronavirus	EPI_ISL_750843	NA	2020-12-14	Europe	Denmark	Midtjylland	NA	Europe	Denmark	Midtjylland	genome	29782	Human	unknown	unknown	NA	B.1.258.16	G	Department of Virus and Microbiological Special Diagnostics	Statens Serum Institut	Copenhagen	Denmark	Albertsen Lab	Department of Chemistry and Bioscience	Aalborg University	Denmark	Danish Covid-19 Genome Consortium	https://www.gisaid.org/	NA	NA	2020-12-30	NA
hCoV-19/Denmark/DCGC-17230/2020	betacoronavirus	EPI_ISL_750842	NA	2020-12-14	Europe	Denmark	Midtjylland	NA	Europe	Denmark	Midtjylland	genome	29782	Human	unknown	unknown	NA	B.1.177.12	GV	Department of Virus and Microbiological Special Diagnostics	Statens Serum Institut	Copenhagen	Denmark	Albertsen Lab	Department of Chemistry and Bioscience	Aalborg University	Denmark	Danish Covid-19 Genome Consortium	https://www.gisaid.org/	NA	NA	2020-12-30	NA
hCoV-19/Denmark/DCGC-17228/2020	betacoronavirus	EPI_ISL_750841	NA	2020-12-14	Europe	Denmark	Syddanmark	NA	Europe	Denmark	Syddanmark	genome	29782	Human	unknown	unknown	NA	AD.1	GR	Department of Virus and Microbiological Special Diagnostics	Statens Serum Institut	Copenhagen	Denmark	Albertsen Lab	Department of Chemistry and Bioscience	Aalborg University	Denmark	Danish Covid-19 Genome Consortium	https://www.gisaid.org/	NA	NA	2020-12-30	NA
hCoV-19/Denmark/DCGC-17227/2020	betacoronavirus	EPI_ISL_750840	NA	2020-12-14	Europe	Denmark	Midtjylland	NA	Europe	Denmark	Midtjylland	genome	29782	Human	unknown	unknown	NA	B.1.177.12	GV	Department of Virus and Microbiological Special Diagnostics	Statens Serum Institut	Copenhagen	Denmark	Albertsen Lab	Department of Chemistry and Bioscience	Aalborg University	Denmark	Danish Covid-19 Genome Consortium	https://www.gisaid.org/	NA	NA	2020-12-30	NA
hCoV-19/Denmark/DCGC-17225/2020	betacoronavirus	EPI_ISL_750839	NA	2020-12-14	Europe	Denmark	Hovedstaden	NA	Europe	Denmark	Hovedstaden	genome	29782	Human	unknown	unknown	NA	B.1.177	GV	Department of Virus and Microbiological Special Diagnostics	Statens Serum Institut	Copenhagen	Denmark	Albertsen Lab	Department of Chemistry and Bioscience	Aalborg University	Denmark	Danish Covid-19 Genome Consortium	https://www.gisaid.org/	NA	NA	2020-12-30	NA
hCoV-19/Denmark/DCGC-17224/2020	betacoronavirus	EPI_ISL_750838	NA	2020-12-14	Europe	Denmark	Midtjylland	NA	Europe	Denmark	Midtjylland	genome	29782	Human	unknown	unknown	NA	B.1.1.433	GR	Department of Virus and Microbiological Special Diagnostics	Statens Serum Institut	Copenhagen	Denmark	Albertsen Lab	Department of Chemistry and Bioscience	Aalborg University	Denmark	Danish Covid-19 Genome Consortium	https://www.gisaid.org/	NA	NA	2020-12-30	NA
hCoV-19/Denmark/DCGC-17223/2020	betacoronavirus	EPI_ISL_750837	NA	2020-12-14	Europe	Denmark	Midtjylland	NA	Europe	Denmark	Midtjylland	genome	29782	Human	unknown	unknown	NA	B.1.177.12	GV	Department of Virus and Microbiological Special Diagnostics	Statens Serum Institut	Copenhagen	Denmark	Albertsen Lab	Department of Chemistry and Bioscience	Aalborg University	Denmark	Danish Covid-19 Genome Consortium	https://www.gisaid.org/	NA	NA	2020-12-30	NA
hCoV-19/Denmark/DCGC-17220/2020	betacoronavirus	EPI_ISL_750836	NA	2020-12-14	Europe	Denmark	Midtjylland	NA	Europe	Denmark	Midtjylland	genome	29782	Human	unknown	unknown	NA	B.1.177.21	GV	Department of Virus and Microbiological Special Diagnostics	Statens Serum Institut	Copenhagen	Denmark	Albertsen Lab	Department of Chemistry and Bioscience	Aalborg University	Denmark	Danish Covid-19 Genome Consortium	https://www.gisaid.org/	NA	NA	2020-12-30	NA
hCoV-19/Denmark/DCGC-17219/2020	betacoronavirus	EPI_ISL_750835	NA	2020-12-14	Europe	Denmark	Syddanmark	NA	Europe	Denmark	Syddanmark	genome	29782	Human	unknown	unknown	NA	B.1.177.12	GV	Department of Virus and Microbiological Special Diagnostics	Statens Serum Institut	Copenhagen	Denmark	Albertsen Lab	Department of Chemistry and Bioscience	Aalborg University	Denmark	Danish Covid-19 Genome Consortium	https://www.gisaid.org/	NA	NA	2020-12-30	NA
hCoV-19/Denmark/DCGC-17217/2020	betacoronavirus	EPI_ISL_750834	NA	2020-12-14	Europe	Denmark	Hovedstaden	NA	Europe	Denmark	Hovedstaden	genome	29782	Human	unknown	unknown	NA	B.1.160	GH	Department of Virus and Microbiological Special Diagnostics	Statens Serum Institut	Copenhagen	Denmark	Albertsen Lab	Department of Chemistry and Bioscience	Aalborg University	Denmark	Danish Covid-19 Genome Consortium	https://www.gisaid.org/	NA	NA	2020-12-30	NA
hCoV-19/Denmark/DCGC-17216/2020	betacoronavirus	EPI_ISL_750833	NA	2020-12-14	Europe	Denmark	Midtjylland	NA	Europe	Denmark	Midtjylland	genome	29782	Human	unknown	unknown	NA	B.1.177.12	GV	Department of Virus and Microbiological Special Diagnostics	Statens Serum Institut	Copenhagen	Denmark	Albertsen Lab	Department of Chemistry and Bioscience	Aalborg University	Denmark	Danish Covid-19 Genome Consortium	https://www.gisaid.org/	NA	NA	2020-12-30	NA
hCoV-19/Denmark/DCGC-17215/2020	betacoronavirus	EPI_ISL_750832	NA	2020-12-14	Europe	Denmark	Midtjylland	NA	Europe	Denmark	Midtjylland	genome	29782	Human	unknown	unknown	NA	B.1.221.3	G	Department of Virus and Microbiological Special Diagnostics	Statens Serum Institut	Copenhagen	Denmark	Albertsen Lab	Department of Chemistry and Bioscience	Aalborg University	Denmark	Danish Covid-19 Genome Consortium	https://www.gisaid.org/	NA	NA	2020-12-30	NA
hCoV-19/Denmark/DCGC-17213/2020	betacoronavirus	EPI_ISL_750831	NA	2020-12-14	Europe	Denmark	Sjaelland	NA	Europe	Denmark	Sjaelland	genome	29782	Human	unknown	unknown	NA	B.1.177.21	GV	Department of Virus and Microbiological Special Diagnostics	Statens Serum Institut	Copenhagen	Denmark	Albertsen Lab	Department of Chemistry and Bioscience	Aalborg University	Denmark	Danish Covid-19 Genome Consortium	https://www.gisaid.org/	NA	NA	2020-12-30	NA
hCoV-19/Denmark/DCGC-17212/2020	betacoronavirus	EPI_ISL_750830	NA	2020-12-14	Europe	Denmark	Nordjylland	NA	Europe	Denmark	Nordjylland	genome	29782	Human	unknown	unknown	NA	B.1.177.77	GV	Department of Virus and Microbiological Special Diagnostics	Statens Serum Institut	Copenhagen	Denmark	Albertsen Lab	Department of Chemistry and Bioscience	Aalborg University	Denmark	Danish Covid-19 Genome Consortium	https://www.gisaid.org/	NA	NA	2020-12-30	NA
hCoV-19/Denmark/DCGC-17211/2020	betacoronavirus	EPI_ISL_750829	NA	2020-12-14	Europe	Denmark	Hovedstaden	NA	Europe	Denmark	Hovedstaden	genome	29782	Human	unknown	unknown	NA	B.1.177.21	GV	Department of Virus and Microbiological Special Diagnostics	Statens Serum Institut	Copenhagen	Denmark	Albertsen Lab	Department of Chemistry and Bioscience	Aalborg University	Denmark	Danish Covid-19 Genome Consortium	https://www.gisaid.org/	NA	NA	2020-12-30	NA
hCoV-19/Denmark/DCGC-17210/2020	betacoronavirus	EPI_ISL_750828	NA	2020-12-14	Europe	Denmark	Midtjylland	NA	Europe	Denmark	Midtjylland	genome	29782	Human	unknown	unknown	NA	B.1.221.3	G	Department of Virus and Microbiological Special Diagnostics	Statens Serum Institut	Copenhagen	Denmark	Albertsen Lab	Department of Chemistry and Bioscience	Aalborg University	Denmark	Danish Covid-19 Genome Consortium	https://www.gisaid.org/	NA	NA	2020-12-30	NA
hCoV-19/Denmark/DCGC-17209/2020	betacoronavirus	EPI_ISL_750827	NA	2020-12-14	Europe	Denmark	Sjaelland	NA	Europe	Denmark	Sjaelland	genome	29782	Human	unknown	unknown	NA	B.1.177.21	GV	Department of Virus and Microbiological Special Diagnostics	Statens Serum Institut	Copenhagen	Denmark	Albertsen Lab	Department of Chemistry and Bioscience	Aalborg University	Denmark	Danish Covid-19 Genome Consortium	https://www.gisaid.org/	NA	NA	2020-12-30	NA
hCoV-19/Denmark/DCGC-17208/2020	betacoronavirus	EPI_ISL_750826	NA	2020-12-14	Europe	Denmark	Midtjylland	NA	Europe	Denmark	Midtjylland	genome	29782	Human	unknown	unknown	NA	B.1.127	G	Department of Virus and Microbiological Special Diagnostics	Statens Serum Institut	Copenhagen	Denmark	Albertsen Lab	Department of Chemistry and Bioscience	Aalborg University	Denmark	Danish Covid-19 Genome Consortium	https://www.gisaid.org/	NA	NA	2020-12-30	NA
hCoV-19/Denmark/DCGC-17207/2020	betacoronavirus	EPI_ISL_750825	NA	2020-12-14	Europe	Denmark	Midtjylland	NA	Europe	Denmark	Midtjylland	genome	29782	Human	unknown	unknown	NA	B.1.258.16	G	Department of Virus and Microbiological Special Diagnostics	Statens Serum Institut	Copenhagen	Denmark	Albertsen Lab	Department of Chemistry and Bioscience	Aalborg University	Denmark	Danish Covid-19 Genome Consortium	https://www.gisaid.org/	NA	NA	2020-12-30	NA
hCoV-19/Denmark/DCGC-17206/2020	betacoronavirus	EPI_ISL_750824	NA	2020-12-14	Europe	Denmark	Sjaelland	NA	Europe	Denmark	Sjaelland	genome	29782	Human	unknown	unknown	NA	B.1.160	GH	Department of Virus and Microbiological Special Diagnostics	Statens Serum Institut	Copenhagen	Denmark	Albertsen Lab	Department of Chemistry and Bioscience	Aalborg University	Denmark	Danish Covid-19 Genome Consortium	https://www.gisaid.org/	NA	NA	2020-12-30	NA
hCoV-19/Denmark/DCGC-17205/2020	betacoronavirus	EPI_ISL_750823	NA	2020-12-14	Europe	Denmark	Midtjylland	NA	Europe	Denmark	Midtjylland	genome	29782	Human	unknown	unknown	NA	B.1.221.3	G	Department of Virus and Microbiological Special Diagnostics	Statens Serum Institut	Copenhagen	Denmark	Albertsen Lab	Department of Chemistry and Bioscience	Aalborg University	Denmark	Danish Covid-19 Genome Consortium	https://www.gisaid.org/	NA	NA	2020-12-30	NA
hCoV-19/Denmark/DCGC-17202/2020	betacoronavirus	EPI_ISL_750822	NA	2020-12-14	Europe	Denmark	Sjaelland	NA	Europe	Denmark	Sjaelland	genome	29782	Human	unknown	unknown	NA	B.1.177.21	GV	Department of Virus and Microbiological Special Diagnostics	Statens Serum Institut	Copenhagen	Denmark	Albertsen Lab	Department of Chemistry and Bioscience	Aalborg University	Denmark	Danish Covid-19 Genome Consortium	https://www.gisaid.org/	NA	NA	2020-12-30	NA
hCoV-19/Denmark/DCGC-17201/2020	betacoronavirus	EPI_ISL_750821	NA	2020-12-14	Europe	Denmark	Syddanmark	NA	Europe	Denmark	Syddanmark	genome	29782	Human	unknown	unknown	NA	B.1.1.433	GR	Department of Virus and Microbiological Special Diagnostics	Statens Serum Institut	Copenhagen	Denmark	Albertsen Lab	Department of Chemistry and Bioscience	Aalborg University	Denmark	Danish Covid-19 Genome Consortium	https://www.gisaid.org/	NA	NA	2020-12-30	NA
hCoV-19/Denmark/DCGC-17200/2020	betacoronavirus	EPI_ISL_750819	NA	2020-12-14	Europe	Denmark	Nordjylland	NA	Europe	Denmark	Nordjylland	genome	29782	Human	unknown	unknown	NA	B.1.177.12	GV	Department of Virus and Microbiological Special Diagnostics	Statens Serum Institut	Copenhagen	Denmark	Albertsen Lab	Department of Chemistry and Bioscience	Aalborg University	Denmark	Danish Covid-19 Genome Consortium	https://www.gisaid.org/	NA	NA	2020-12-30	NA
hCoV-19/Denmark/DCGC-17198/2020	betacoronavirus	EPI_ISL_750818	NA	2020-12-14	Europe	Denmark	Nordjylland	NA	Europe	Denmark	Nordjylland	genome	29782	Human	unknown	unknown	NA	B.1.177.12	GV	Department of Virus and Microbiological Special Diagnostics	Statens Serum Institut	Copenhagen	Denmark	Albertsen Lab	Department of Chemistry and Bioscience	Aalborg University	Denmark	Danish Covid-19 Genome Consortium	https://www.gisaid.org/	NA	NA	2020-12-30	NA
hCoV-19/Denmark/DCGC-17196/2020	betacoronavirus	EPI_ISL_750817	NA	2020-12-14	Europe	Denmark	Sjaelland	NA	Europe	Denmark	Sjaelland	genome	29782	Human	unknown	unknown	NA	B.1.177.21	GV	Department of Virus and Microbiological Special Diagnostics	Statens Serum Institut	Copenhagen	Denmark	Albertsen Lab	Department of Chemistry and Bioscience	Aalborg University	Denmark	Danish Covid-19 Genome Consortium	https://www.gisaid.org/	NA	NA	2020-12-30	NA
hCoV-19/Denmark/DCGC-17195/2020	betacoronavirus	EPI_ISL_750816	NA	2020-12-14	Europe	Denmark	Midtjylland	NA	Europe	Denmark	Midtjylland	genome	29782	Human	unknown	unknown	NA	B.1.1.70	GR	Department of Virus and Microbiological Special Diagnostics	Statens Serum Institut	Copenhagen	Denmark	Albertsen Lab	Department of Chemistry and Bioscience	Aalborg University	Denmark	Danish Covid-19 Genome Consortium	https://www.gisaid.org/	NA	NA	2020-12-30	NA
hCoV-19/Denmark/DCGC-17194/2020	betacoronavirus	EPI_ISL_750815	NA	2020-12-14	Europe	Denmark	Sjaelland	NA	Europe	Denmark	Sjaelland	genome	29782	Human	unknown	unknown	NA	B.1.1.377	GR	Department of Virus and Microbiological Special Diagnostics	Statens Serum Institut	Copenhagen	Denmark	Albertsen Lab	Department of Chemistry and Bioscience	Aalborg University	Denmark	Danish Covid-19 Genome Consortium	https://www.gisaid.org/	NA	NA	2020-12-30	NA
hCoV-19/Denmark/DCGC-17193/2020	betacoronavirus	EPI_ISL_750814	NA	2020-12-14	Europe	Denmark	Midtjylland	NA	Europe	Denmark	Midtjylland	genome	29782	Human	unknown	unknown	NA	B.1.1.70	GR	Department of Virus and Microbiological Special Diagnostics	Statens Serum Institut	Copenhagen	Denmark	Albertsen Lab	Department of Chemistry and Bioscience	Aalborg University	Denmark	Danish Covid-19 Genome Consortium	https://www.gisaid.org/	NA	NA	2020-12-30	NA
hCoV-19/Denmark/DCGC-17190/2020	betacoronavirus	EPI_ISL_750813	NA	2020-12-14	Europe	Denmark	Midtjylland	NA	Europe	Denmark	Midtjylland	genome	29782	Human	unknown	unknown	NA	B.1.127	G	Department of Virus and Microbiological Special Diagnostics	Statens Serum Institut	Copenhagen	Denmark	Albertsen Lab	Department of Chemistry and Bioscience	Aalborg University	Denmark	Danish Covid-19 Genome Consortium	https://www.gisaid.org/	NA	NA	2020-12-30	NA
hCoV-19/Denmark/DCGC-17189/2020	betacoronavirus	EPI_ISL_750812	NA	2020-12-14	Europe	Denmark	Midtjylland	NA	Europe	Denmark	Midtjylland	genome	29782	Human	unknown	unknown	NA	B.1.398	G	Department of Virus and Microbiological Special Diagnostics	Statens Serum Institut	Copenhagen	Denmark	Albertsen Lab	Department of Chemistry and Bioscience	Aalborg University	Denmark	Danish Covid-19 Genome Consortium	https://www.gisaid.org/	NA	NA	2020-12-30	NA
hCoV-19/Denmark/DCGC-17187/2020	betacoronavirus	EPI_ISL_750811	NA	2020-12-14	Europe	Denmark	Sjaelland	NA	Europe	Denmark	Sjaelland	genome	29782	Human	unknown	unknown	NA	B.1.258.16	G	Department of Virus and Microbiological Special Diagnostics	Statens Serum Institut	Copenhagen	Denmark	Albertsen Lab	Department of Chemistry and Bioscience	Aalborg University	Denmark	Danish Covid-19 Genome Consortium	https://www.gisaid.org/	NA	NA	2020-12-30	NA
hCoV-19/Denmark/DCGC-17185/2020	betacoronavirus	EPI_ISL_750810	NA	2020-12-14	Europe	Denmark	Hovedstaden	NA	Europe	Denmark	Hovedstaden	genome	29782	Human	unknown	unknown	NA	B.1	G	Department of Virus and Microbiological Special Diagnostics	Statens Serum Institut	Copenhagen	Denmark	Albertsen Lab	Department of Chemistry and Bioscience	Aalborg University	Denmark	Danish Covid-19 Genome Consortium	https://www.gisaid.org/	NA	NA	2020-12-30	NA
hCoV-19/Denmark/DCGC-17184/2020	betacoronavirus	EPI_ISL_750809	NA	2020-12-14	Europe	Denmark	Hovedstaden	NA	Europe	Denmark	Hovedstaden	genome	29782	Human	unknown	unknown	NA	B.1.177.21	GV	Department of Virus and Microbiological Special Diagnostics	Statens Serum Institut	Copenhagen	Denmark	Albertsen Lab	Department of Chemistry and Bioscience	Aalborg University	Denmark	Danish Covid-19 Genome Consortium	https://www.gisaid.org/	NA	NA	2020-12-30	NA
hCoV-19/Denmark/DCGC-17183/2020	betacoronavirus	EPI_ISL_750808	NA	2020-12-14	Europe	Denmark	Midtjylland	NA	Europe	Denmark	Midtjylland	genome	29782	Human	unknown	unknown	NA	B.1.221	G	Department of Virus and Microbiological Special Diagnostics	Statens Serum Institut	Copenhagen	Denmark	Albertsen Lab	Department of Chemistry and Bioscience	Aalborg University	Denmark	Danish Covid-19 Genome Consortium	https://www.gisaid.org/	NA	NA	2020-12-30	NA
hCoV-19/Denmark/DCGC-17180/2020	betacoronavirus	EPI_ISL_750807	NA	2020-12-14	Europe	Denmark	Syddanmark	NA	Europe	Denmark	Syddanmark	genome	29782	Human	unknown	unknown	NA	B.1.1.433	GR	Department of Virus and Microbiological Special Diagnostics	Statens Serum Institut	Copenhagen	Denmark	Albertsen Lab	Department of Chemistry and Bioscience	Aalborg University	Denmark	Danish Covid-19 Genome Consortium	https://www.gisaid.org/	NA	NA	2020-12-30	NA
hCoV-19/Denmark/DCGC-17179/2020	betacoronavirus	EPI_ISL_750806	NA	2020-12-14	Europe	Denmark	Nordjylland	NA	Europe	Denmark	Nordjylland	genome	29782	Human	unknown	unknown	NA	B.1.36	GH	Department of Virus and Microbiological Special Diagnostics	Statens Serum Institut	Copenhagen	Denmark	Albertsen Lab	Department of Chemistry and Bioscience	Aalborg University	Denmark	Danish Covid-19 Genome Consortium	https://www.gisaid.org/	NA	NA	2020-12-30	NA
hCoV-19/Denmark/DCGC-17178/2020	betacoronavirus	EPI_ISL_750805	NA	2020-12-14	Europe	Denmark	Sjaelland	NA	Europe	Denmark	Sjaelland	genome	29782	Human	unknown	unknown	NA	B.1.221	G	Department of Virus and Microbiological Special Diagnostics	Statens Serum Institut	Copenhagen	Denmark	Albertsen Lab	Department of Chemistry and Bioscience	Aalborg University	Denmark	Danish Covid-19 Genome Consortium	https://www.gisaid.org/	NA	NA	2020-12-30	NA
hCoV-19/Denmark/DCGC-17177/2020	betacoronavirus	EPI_ISL_750804	NA	2020-12-14	Europe	Denmark	Midtjylland	NA	Europe	Denmark	Midtjylland	genome	29782	Human	unknown	unknown	NA	B.1.1.433	GR	Department of Virus and Microbiological Special Diagnostics	Statens Serum Institut	Copenhagen	Denmark	Albertsen Lab	Department of Chemistry and Bioscience	Aalborg University	Denmark	Danish Covid-19 Genome Consortium	https://www.gisaid.org/	NA	NA	2020-12-30	NA
hCoV-19/Denmark/DCGC-17175/2020	betacoronavirus	EPI_ISL_750803	NA	2020-12-14	Europe	Denmark	Midtjylland	NA	Europe	Denmark	Midtjylland	genome	29782	Human	unknown	unknown	NA	B.1.127	G	Department of Virus and Microbiological Special Diagnostics	Statens Serum Institut	Copenhagen	Denmark	Albertsen Lab	Department of Chemistry and Bioscience	Aalborg University	Denmark	Danish Covid-19 Genome Consortium	https://www.gisaid.org/	NA	NA	2020-12-30	NA
hCoV-19/Denmark/DCGC-17174/2020	betacoronavirus	EPI_ISL_750802	NA	2020-12-14	Europe	Denmark	Midtjylland	NA	Europe	Denmark	Midtjylland	genome	29782	Human	unknown	unknown	NA	B.1.177.12	GV	Department of Virus and Microbiological Special Diagnostics	Statens Serum Institut	Copenhagen	Denmark	Albertsen Lab	Department of Chemistry and Bioscience	Aalborg University	Denmark	Danish Covid-19 Genome Consortium	https://www.gisaid.org/	NA	NA	2020-12-30	NA
hCoV-19/Denmark/DCGC-17171/2020	betacoronavirus	EPI_ISL_750801	NA	2020-12-14	Europe	Denmark	Hovedstaden	NA	Europe	Denmark	Hovedstaden	genome	29782	Human	unknown	unknown	NA	B.1.221	G	Department of Virus and Microbiological Special Diagnostics	Statens Serum Institut	Copenhagen	Denmark	Albertsen Lab	Department of Chemistry and Bioscience	Aalborg University	Denmark	Danish Covid-19 Genome Consortium	https://www.gisaid.org/	NA	NA	2020-12-30	NA
hCoV-19/Denmark/DCGC-17170/2020	betacoronavirus	EPI_ISL_750800	NA	2020-12-14	Europe	Denmark	Midtjylland	NA	Europe	Denmark	Midtjylland	genome	29782	Human	unknown	unknown	NA	B.1.221	G	Department of Virus and Microbiological Special Diagnostics	Statens Serum Institut	Copenhagen	Denmark	Albertsen Lab	Department of Chemistry and Bioscience	Aalborg University	Denmark	Danish Covid-19 Genome Consortium	https://www.gisaid.org/	NA	NA	2020-12-30	NA
hCoV-19/Denmark/DCGC-17169/2020	betacoronavirus	EPI_ISL_750799	NA	2020-12-14	Europe	Denmark	Hovedstaden	NA	Europe	Denmark	Hovedstaden	genome	29782	Human	unknown	unknown	NA	B.1.221	G	Department of Virus and Microbiological Special Diagnostics	Statens Serum Institut	Copenhagen	Denmark	Albertsen Lab	Department of Chemistry and Bioscience	Aalborg University	Denmark	Danish Covid-19 Genome Consortium	https://www.gisaid.org/	NA	NA	2020-12-30	NA
hCoV-19/Denmark/DCGC-17168/2020	betacoronavirus	EPI_ISL_750798	NA	2020-12-14	Europe	Denmark	Sjaelland	NA	Europe	Denmark	Sjaelland	genome	29782	Human	unknown	unknown	NA	B.1.177.21	GV	Department of Virus and Microbiological Special Diagnostics	Statens Serum Institut	Copenhagen	Denmark	Albertsen Lab	Department of Chemistry and Bioscience	Aalborg University	Denmark	Danish Covid-19 Genome Consortium	https://www.gisaid.org/	NA	NA	2020-12-30	NA
hCoV-19/Denmark/DCGC-17165/2020	betacoronavirus	EPI_ISL_750797	NA	2020-12-14	Europe	Denmark	Hovedstaden	NA	Europe	Denmark	Hovedstaden	genome	29782	Human	unknown	unknown	NA	B.1.177.21	GV	Department of Virus and Microbiological Special Diagnostics	Statens Serum Institut	Copenhagen	Denmark	Albertsen Lab	Department of Chemistry and Bioscience	Aalborg University	Denmark	Danish Covid-19 Genome Consortium	https://www.gisaid.org/	NA	NA	2020-12-30	NA
hCoV-19/Denmark/DCGC-17164/2020	betacoronavirus	EPI_ISL_750796	NA	2020-12-14	Europe	Denmark	Sjaelland	NA	Europe	Denmark	Sjaelland	genome	29782	Human	unknown	unknown	NA	B.1.160	GH	Department of Virus and Microbiological Special Diagnostics	Statens Serum Institut	Copenhagen	Denmark	Albertsen Lab	Department of Chemistry and Bioscience	Aalborg University	Denmark	Danish Covid-19 Genome Consortium	https://www.gisaid.org/	NA	NA	2020-12-30	NA
hCoV-19/Denmark/DCGC-17159/2020	betacoronavirus	EPI_ISL_750795	NA	2020-12-14	Europe	Denmark	Hovedstaden	NA	Europe	Denmark	Hovedstaden	genome	29782	Human	unknown	unknown	NA	B.1.160	GH	Department of Virus and Microbiological Special Diagnostics	Statens Serum Institut	Copenhagen	Denmark	Albertsen Lab	Department of Chemistry and Bioscience	Aalborg University	Denmark	Danish Covid-19 Genome Consortium	https://www.gisaid.org/	NA	NA	2020-12-30	NA
hCoV-19/Denmark/DCGC-17158/2020	betacoronavirus	EPI_ISL_750794	NA	2020-12-14	Europe	Denmark	Sjaelland	NA	Europe	Denmark	Sjaelland	genome	29782	Human	unknown	unknown	NA	B.1.221	G	Department of Virus and Microbiological Special Diagnostics	Statens Serum Institut	Copenhagen	Denmark	Albertsen Lab	Department of Chemistry and Bioscience	Aalborg University	Denmark	Danish Covid-19 Genome Consortium	https://www.gisaid.org/	NA	NA	2020-12-30	NA
hCoV-19/Denmark/DCGC-17156/2020	betacoronavirus	EPI_ISL_750793	NA	2020-12-14	Europe	Denmark	Nordjylland	NA	Europe	Denmark	Nordjylland	genome	29782	Human	unknown	unknown	NA	B.1.177.12	GV	Department of Virus and Microbiological Special Diagnostics	Statens Serum Institut	Copenhagen	Denmark	Albertsen Lab	Department of Chemistry and Bioscience	Aalborg University	Denmark	Danish Covid-19 Genome Consortium	https://www.gisaid.org/	NA	NA	2020-12-30	NA
hCoV-19/Denmark/DCGC-17155/2020	betacoronavirus	EPI_ISL_750792	NA	2020-12-14	Europe	Denmark	Midtjylland	NA	Europe	Denmark	Midtjylland	genome	29782	Human	unknown	unknown	NA	B.1.177.21	GV	Department of Virus and Microbiological Special Diagnostics	Statens Serum Institut	Copenhagen	Denmark	Albertsen Lab	Department of Chemistry and Bioscience	Aalborg University	Denmark	Danish Covid-19 Genome Consortium	https://www.gisaid.org/	NA	NA	2020-12-30	NA
hCoV-19/Denmark/DCGC-17153/2020	betacoronavirus	EPI_ISL_750791	NA	2020-12-14	Europe	Denmark	Sjaelland	NA	Europe	Denmark	Sjaelland	genome	29782	Human	unknown	unknown	NA	B.1.177.21	GV	Department of Virus and Microbiological Special Diagnostics	Statens Serum Institut	Copenhagen	Denmark	Albertsen Lab	Department of Chemistry and Bioscience	Aalborg University	Denmark	Danish Covid-19 Genome Consortium	https://www.gisaid.org/	NA	NA	2020-12-30	NA
hCoV-19/Denmark/DCGC-17152/2020	betacoronavirus	EPI_ISL_750790	NA	2020-12-14	Europe	Denmark	Midtjylland	NA	Europe	Denmark	Midtjylland	genome	29782	Human	unknown	unknown	NA	B.1.177.12	GV	Department of Virus and Microbiological Special Diagnostics	Statens Serum Institut	Copenhagen	Denmark	Albertsen Lab	Department of Chemistry and Bioscience	Aalborg University	Denmark	Danish Covid-19 Genome Consortium	https://www.gisaid.org/	NA	NA	2020-12-30	NA
hCoV-19/Denmark/DCGC-17151/2020	betacoronavirus	EPI_ISL_750789	NA	2020-12-14	Europe	Denmark	Midtjylland	NA	Europe	Denmark	Midtjylland	genome	29782	Human	unknown	unknown	NA	B.1.177.12	GV	Department of Virus and Microbiological Special Diagnostics	Statens Serum Institut	Copenhagen	Denmark	Albertsen Lab	Department of Chemistry and Bioscience	Aalborg University	Denmark	Danish Covid-19 Genome Consortium	https://www.gisaid.org/	NA	NA	2020-12-30	NA
hCoV-19/Denmark/DCGC-17150/2020	betacoronavirus	EPI_ISL_750788	NA	2020-12-14	Europe	Denmark	Midtjylland	NA	Europe	Denmark	Midtjylland	genome	29782	Human	unknown	unknown	NA	B.1.1.433	GR	Department of Virus and Microbiological Special Diagnostics	Statens Serum Institut	Copenhagen	Denmark	Albertsen Lab	Department of Chemistry and Bioscience	Aalborg University	Denmark	Danish Covid-19 Genome Consortium	https://www.gisaid.org/	NA	NA	2020-12-30	NA
hCoV-19/Denmark/DCGC-17148/2020	betacoronavirus	EPI_ISL_750787	NA	2020-12-14	Europe	Denmark		NA	Europe	Denmark		genome	29782	Human	unknown	unknown	NA	B.1.177	GV	Department of Virus and Microbiological Special Diagnostics	Statens Serum Institut	Copenhagen	Denmark	Albertsen Lab	Department of Chemistry and Bioscience	Aalborg University	Denmark	Danish Covid-19 Genome Consortium	https://www.gisaid.org/	NA	NA	2020-12-30	NA
hCoV-19/Denmark/DCGC-17147/2020	betacoronavirus	EPI_ISL_750786	NA	2020-12-14	Europe	Denmark	Midtjylland	NA	Europe	Denmark	Midtjylland	genome	29782	Human	unknown	unknown	NA	B.1.221.3	G	Department of Virus and Microbiological Special Diagnostics	Statens Serum Institut	Copenhagen	Denmark	Albertsen Lab	Department of Chemistry and Bioscience	Aalborg University	Denmark	Danish Covid-19 Genome Consortium	https://www.gisaid.org/	NA	NA	2020-12-30	NA
hCoV-19/Denmark/DCGC-17144/2020	betacoronavirus	EPI_ISL_750785	NA	2020-12-14	Europe	Denmark	Midtjylland	NA	Europe	Denmark	Midtjylland	genome	29782	Human	unknown	unknown	NA	B.1.177.12	GV	Department of Virus and Microbiological Special Diagnostics	Statens Serum Institut	Copenhagen	Denmark	Albertsen Lab	Department of Chemistry and Bioscience	Aalborg University	Denmark	Danish Covid-19 Genome Consortium	https://www.gisaid.org/	NA	NA	2020-12-30	NA
hCoV-19/Denmark/DCGC-17143/2020	betacoronavirus	EPI_ISL_750784	NA	2020-12-14	Europe	Denmark	Midtjylland	NA	Europe	Denmark	Midtjylland	genome	29782	Human	unknown	unknown	NA	B.1.221.3	G	Department of Virus and Microbiological Special Diagnostics	Statens Serum Institut	Copenhagen	Denmark	Albertsen Lab	Department of Chemistry and Bioscience	Aalborg University	Denmark	Danish Covid-19 Genome Consortium	https://www.gisaid.org/	NA	NA	2020-12-30	NA
hCoV-19/Denmark/DCGC-17141/2020	betacoronavirus	EPI_ISL_750783	NA	2020-12-14	Europe	Denmark	Nordjylland	NA	Europe	Denmark	Nordjylland	genome	29782	Human	unknown	unknown	NA	B.1.221.3	G	Department of Virus and Microbiological Special Diagnostics	Statens Serum Institut	Copenhagen	Denmark	Albertsen Lab	Department of Chemistry and Bioscience	Aalborg University	Denmark	Danish Covid-19 Genome Consortium	https://www.gisaid.org/	NA	NA	2020-12-30	NA
hCoV-19/Denmark/DCGC-17140/2020	betacoronavirus	EPI_ISL_750782	NA	2020-12-14	Europe	Denmark	Midtjylland	NA	Europe	Denmark	Midtjylland	genome	29782	Human	unknown	unknown	NA	B.1.177.21	GV	Department of Virus and Microbiological Special Diagnostics	Statens Serum Institut	Copenhagen	Denmark	Albertsen Lab	Department of Chemistry and Bioscience	Aalborg University	Denmark	Danish Covid-19 Genome Consortium	https://www.gisaid.org/	NA	NA	2020-12-30	NA
hCoV-19/Denmark/DCGC-17139/2020	betacoronavirus	EPI_ISL_750781	NA	2020-12-14	Europe	Denmark	Sjaelland	NA	Europe	Denmark	Sjaelland	genome	29782	Human	unknown	unknown	NA	B.1.177.79	GV	Department of Virus and Microbiological Special Diagnostics	Statens Serum Institut	Copenhagen	Denmark	Albertsen Lab	Department of Chemistry and Bioscience	Aalborg University	Denmark	Danish Covid-19 Genome Consortium	https://www.gisaid.org/	NA	NA	2020-12-30	NA
hCoV-19/Denmark/DCGC-17138/2020	betacoronavirus	EPI_ISL_750780	NA	2020-12-14	Europe	Denmark	Midtjylland	NA	Europe	Denmark	Midtjylland	genome	29782	Human	unknown	unknown	NA	B.1.1.433	GR	Department of Virus and Microbiological Special Diagnostics	Statens Serum Institut	Copenhagen	Denmark	Albertsen Lab	Department of Chemistry and Bioscience	Aalborg University	Denmark	Danish Covid-19 Genome Consortium	https://www.gisaid.org/	NA	NA	2020-12-30	NA
hCoV-19/Denmark/DCGC-17137/2020	betacoronavirus	EPI_ISL_750779	NA	2020-12-14	Europe	Denmark	Midtjylland	NA	Europe	Denmark	Midtjylland	genome	29782	Human	unknown	unknown	NA	B.1.127	G	Department of Virus and Microbiological Special Diagnostics	Statens Serum Institut	Copenhagen	Denmark	Albertsen Lab	Department of Chemistry and Bioscience	Aalborg University	Denmark	Danish Covid-19 Genome Consortium	https://www.gisaid.org/	NA	NA	2020-12-30	NA
hCoV-19/Denmark/DCGC-17136/2020	betacoronavirus	EPI_ISL_750778	NA	2020-12-14	Europe	Denmark	Midtjylland	NA	Europe	Denmark	Midtjylland	genome	29782	Human	unknown	unknown	NA	B.1.177.21	GV	Department of Virus and Microbiological Special Diagnostics	Statens Serum Institut	Copenhagen	Denmark	Albertsen Lab	Department of Chemistry and Bioscience	Aalborg University	Denmark	Danish Covid-19 Genome Consortium	https://www.gisaid.org/	NA	NA	2020-12-30	NA
hCoV-19/Denmark/DCGC-17135/2020	betacoronavirus	EPI_ISL_750777	NA	2020-12-14	Europe	Denmark	Midtjylland	NA	Europe	Denmark	Midtjylland	genome	29782	Human	unknown	unknown	NA	B.1.177.21	GV	Department of Virus and Microbiological Special Diagnostics	Statens Serum Institut	Copenhagen	Denmark	Albertsen Lab	Department of Chemistry and Bioscience	Aalborg University	Denmark	Danish Covid-19 Genome Consortium	https://www.gisaid.org/	NA	NA	2020-12-30	NA
hCoV-19/Denmark/DCGC-17134/2020	betacoronavirus	EPI_ISL_750776	NA	2020-12-14	Europe	Denmark	Syddanmark	NA	Europe	Denmark	Syddanmark	genome	29782	Human	unknown	unknown	NA	B.1.1.377	GR	Department of Virus and Microbiological Special Diagnostics	Statens Serum Institut	Copenhagen	Denmark	Albertsen Lab	Department of Chemistry and Bioscience	Aalborg University	Denmark	Danish Covid-19 Genome Consortium	https://www.gisaid.org/	NA	NA	2020-12-30	NA
hCoV-19/Denmark/DCGC-17133/2020	betacoronavirus	EPI_ISL_750775	NA	2020-12-14	Europe	Denmark	Nordjylland	NA	Europe	Denmark	Nordjylland	genome	29782	Human	unknown	unknown	NA	B.1.177.21	GV	Department of Virus and Microbiological Special Diagnostics	Statens Serum Institut	Copenhagen	Denmark	Albertsen Lab	Department of Chemistry and Bioscience	Aalborg University	Denmark	Danish Covid-19 Genome Consortium	https://www.gisaid.org/	NA	NA	2020-12-30	NA
hCoV-19/Denmark/DCGC-17132/2020	betacoronavirus	EPI_ISL_750774	NA	2020-12-14	Europe	Denmark	Midtjylland	NA	Europe	Denmark	Midtjylland	genome	29782	Human	unknown	unknown	NA	B.1.177.12	GV	Department of Virus and Microbiological Special Diagnostics	Statens Serum Institut	Copenhagen	Denmark	Albertsen Lab	Department of Chemistry and Bioscience	Aalborg University	Denmark	Danish Covid-19 Genome Consortium	https://www.gisaid.org/	NA	NA	2020-12-30	NA
hCoV-19/Denmark/DCGC-17128/2020	betacoronavirus	EPI_ISL_750773	NA	2020-12-14	Europe	Denmark	Nordjylland	NA	Europe	Denmark	Nordjylland	genome	29782	Human	unknown	unknown	NA	B.1.177.21	GV	Department of Virus and Microbiological Special Diagnostics	Statens Serum Institut	Copenhagen	Denmark	Albertsen Lab	Department of Chemistry and Bioscience	Aalborg University	Denmark	Danish Covid-19 Genome Consortium	https://www.gisaid.org/	NA	NA	2020-12-30	NA
hCoV-19/Denmark/DCGC-17126/2020	betacoronavirus	EPI_ISL_750772	NA	2020-12-14	Europe	Denmark	Hovedstaden	NA	Europe	Denmark	Hovedstaden	genome	29782	Human	unknown	unknown	NA	B.1.221.3	G	Department of Virus and Microbiological Special Diagnostics	Statens Serum Institut	Copenhagen	Denmark	Albertsen Lab	Department of Chemistry and Bioscience	Aalborg University	Denmark	Danish Covid-19 Genome Consortium	https://www.gisaid.org/	NA	NA	2020-12-30	NA
hCoV-19/Denmark/DCGC-17124/2020	betacoronavirus	EPI_ISL_750771	NA	2020-12-14	Europe	Denmark	Hovedstaden	NA	Europe	Denmark	Hovedstaden	genome	29782	Human	unknown	unknown	NA	B.1.398	G	Department of Virus and Microbiological Special Diagnostics	Statens Serum Institut	Copenhagen	Denmark	Albertsen Lab	Department of Chemistry and Bioscience	Aalborg University	Denmark	Danish Covid-19 Genome Consortium	https://www.gisaid.org/	NA	NA	2020-12-30	NA
hCoV-19/Denmark/DCGC-17122/2020	betacoronavirus	EPI_ISL_750770	NA	2020-12-14	Europe	Denmark	Midtjylland	NA	Europe	Denmark	Midtjylland	genome	29782	Human	unknown	unknown	NA	B.1.221.3	G	Department of Virus and Microbiological Special Diagnostics	Statens Serum Institut	Copenhagen	Denmark	Albertsen Lab	Department of Chemistry and Bioscience	Aalborg University	Denmark	Danish Covid-19 Genome Consortium	https://www.gisaid.org/	NA	NA	2020-12-30	NA
hCoV-19/Denmark/DCGC-17121/2020	betacoronavirus	EPI_ISL_750769	NA	2020-12-14	Europe	Denmark	Midtjylland	NA	Europe	Denmark	Midtjylland	genome	29782	Human	unknown	unknown	NA	B.1.177.21	GV	Department of Virus and Microbiological Special Diagnostics	Statens Serum Institut	Copenhagen	Denmark	Albertsen Lab	Department of Chemistry and Bioscience	Aalborg University	Denmark	Danish Covid-19 Genome Consortium	https://www.gisaid.org/	NA	NA	2020-12-30	NA
hCoV-19/Denmark/DCGC-17120/2020	betacoronavirus	EPI_ISL_750768	NA	2020-12-14	Europe	Denmark	Nordjylland	NA	Europe	Denmark	Nordjylland	genome	29782	Human	unknown	unknown	NA	B.1.221.3	G	Department of Virus and Microbiological Special Diagnostics	Statens Serum Institut	Copenhagen	Denmark	Albertsen Lab	Department of Chemistry and Bioscience	Aalborg University	Denmark	Danish Covid-19 Genome Consortium	https://www.gisaid.org/	NA	NA	2020-12-30	NA
hCoV-19/Denmark/DCGC-17119/2020	betacoronavirus	EPI_ISL_750767	NA	2020-12-14	Europe	Denmark	Nordjylland	NA	Europe	Denmark	Nordjylland	genome	29782	Human	unknown	unknown	NA	B.1.177.12	GV	Department of Virus and Microbiological Special Diagnostics	Statens Serum Institut	Copenhagen	Denmark	Albertsen Lab	Department of Chemistry and Bioscience	Aalborg University	Denmark	Danish Covid-19 Genome Consortium	https://www.gisaid.org/	NA	NA	2020-12-30	NA
hCoV-19/Denmark/DCGC-17118/2020	betacoronavirus	EPI_ISL_750766	NA	2020-12-14	Europe	Denmark	Nordjylland	NA	Europe	Denmark	Nordjylland	genome	29782	Human	unknown	unknown	NA	B.1.177.21	GV	Department of Virus and Microbiological Special Diagnostics	Statens Serum Institut	Copenhagen	Denmark	Albertsen Lab	Department of Chemistry and Bioscience	Aalborg University	Denmark	Danish Covid-19 Genome Consortium	https://www.gisaid.org/	NA	NA	2020-12-30	NA
hCoV-19/Denmark/DCGC-17117/2020	betacoronavirus	EPI_ISL_750765	NA	2020-12-14	Europe	Denmark	Hovedstaden	NA	Europe	Denmark	Hovedstaden	genome	29782	Human	unknown	unknown	NA	B.1.258.16	G	Department of Virus and Microbiological Special Diagnostics	Statens Serum Institut	Copenhagen	Denmark	Albertsen Lab	Department of Chemistry and Bioscience	Aalborg University	Denmark	Danish Covid-19 Genome Consortium	https://www.gisaid.org/	NA	NA	2020-12-30	NA
hCoV-19/Denmark/DCGC-17114/2020	betacoronavirus	EPI_ISL_750764	NA	2020-12-14	Europe	Denmark	Midtjylland	NA	Europe	Denmark	Midtjylland	genome	29782	Human	unknown	unknown	NA	B.1.177.21	GV	Department of Virus and Microbiological Special Diagnostics	Statens Serum Institut	Copenhagen	Denmark	Albertsen Lab	Department of Chemistry and Bioscience	Aalborg University	Denmark	Danish Covid-19 Genome Consortium	https://www.gisaid.org/	NA	NA	2020-12-30	NA
hCoV-19/Denmark/DCGC-17112/2020	betacoronavirus	EPI_ISL_750763	NA	2020-12-14	Europe	Denmark	Syddanmark	NA	Europe	Denmark	Syddanmark	genome	29782	Human	unknown	unknown	NA	C.30.1	GR	Department of Virus and Microbiological Special Diagnostics	Statens Serum Institut	Copenhagen	Denmark	Albertsen Lab	Department of Chemistry and Bioscience	Aalborg University	Denmark	Danish Covid-19 Genome Consortium	https://www.gisaid.org/	NA	NA	2020-12-30	NA
hCoV-19/Denmark/DCGC-17108/2020	betacoronavirus	EPI_ISL_750762	NA	2020-12-14	Europe	Denmark	Sjaelland	NA	Europe	Denmark	Sjaelland	genome	29782	Human	unknown	unknown	NA	B.1.177.35	GV	Department of Virus and Microbiological Special Diagnostics	Statens Serum Institut	Copenhagen	Denmark	Albertsen Lab	Department of Chemistry and Bioscience	Aalborg University	Denmark	Danish Covid-19 Genome Consortium	https://www.gisaid.org/	NA	NA	2020-12-30	NA
hCoV-19/Denmark/DCGC-17107/2020	betacoronavirus	EPI_ISL_750761	NA	2020-12-14	Europe	Denmark	Hovedstaden	NA	Europe	Denmark	Hovedstaden	genome	29782	Human	unknown	unknown	NA	B.1.160	GH	Department of Virus and Microbiological Special Diagnostics	Statens Serum Institut	Copenhagen	Denmark	Albertsen Lab	Department of Chemistry and Bioscience	Aalborg University	Denmark	Danish Covid-19 Genome Consortium	https://www.gisaid.org/	NA	NA	2020-12-30	NA
hCoV-19/Denmark/DCGC-17105/2020	betacoronavirus	EPI_ISL_750760	NA	2020-12-14	Europe	Denmark	Sjaelland	NA	Europe	Denmark	Sjaelland	genome	29782	Human	unknown	unknown	NA	B.1.177.21	GV	Department of Virus and Microbiological Special Diagnostics	Statens Serum Institut	Copenhagen	Denmark	Albertsen Lab	Department of Chemistry and Bioscience	Aalborg University	Denmark	Danish Covid-19 Genome Consortium	https://www.gisaid.org/	NA	NA	2020-12-30	NA
hCoV-19/Denmark/DCGC-17101/2020	betacoronavirus	EPI_ISL_750759	NA	2020-12-14	Europe	Denmark	Syddanmark	NA	Europe	Denmark	Syddanmark	genome	29782	Human	unknown	unknown	NA	AD.1	GR	Department of Virus and Microbiological Special Diagnostics	Statens Serum Institut	Copenhagen	Denmark	Albertsen Lab	Department of Chemistry and Bioscience	Aalborg University	Denmark	Danish Covid-19 Genome Consortium	https://www.gisaid.org/	NA	NA	2020-12-30	NA
hCoV-19/Denmark/DCGC-17100/2020	betacoronavirus	EPI_ISL_750758	NA	2020-12-14	Europe	Denmark	Nordjylland	NA	Europe	Denmark	Nordjylland	genome	29782	Human	unknown	unknown	NA	B.1.177.21	GV	Department of Virus and Microbiological Special Diagnostics	Statens Serum Institut	Copenhagen	Denmark	Albertsen Lab	Department of Chemistry and Bioscience	Aalborg University	Denmark	Danish Covid-19 Genome Consortium	https://www.gisaid.org/	NA	NA	2020-12-30	NA
hCoV-19/Denmark/DCGC-17099/2020	betacoronavirus	EPI_ISL_750757	NA	2020-12-14	Europe	Denmark	Sjaelland	NA	Europe	Denmark	Sjaelland	genome	29782	Human	unknown	unknown	NA	B.1.177.24	GV	Department of Virus and Microbiological Special Diagnostics	Statens Serum Institut	Copenhagen	Denmark	Albertsen Lab	Department of Chemistry and Bioscience	Aalborg University	Denmark	Danish Covid-19 Genome Consortium	https://www.gisaid.org/	NA	NA	2020-12-30	NA
hCoV-19/Denmark/DCGC-17098/2020	betacoronavirus	EPI_ISL_750756	NA	2020-12-14	Europe	Denmark	Midtjylland	NA	Europe	Denmark	Midtjylland	genome	29782	Human	unknown	unknown	NA	B.1.127	G	Department of Virus and Microbiological Special Diagnostics	Statens Serum Institut	Copenhagen	Denmark	Albertsen Lab	Department of Chemistry and Bioscience	Aalborg University	Denmark	Danish Covid-19 Genome Consortium	https://www.gisaid.org/	NA	NA	2020-12-30	NA
hCoV-19/Denmark/DCGC-17097/2020	betacoronavirus	EPI_ISL_750755	NA	2020-12-14	Europe	Denmark	Nordjylland	NA	Europe	Denmark	Nordjylland	genome	29782	Human	unknown	unknown	NA	B.1.221.3	G	Department of Virus and Microbiological Special Diagnostics	Statens Serum Institut	Copenhagen	Denmark	Albertsen Lab	Department of Chemistry and Bioscience	Aalborg University	Denmark	Danish Covid-19 Genome Consortium	https://www.gisaid.org/	NA	NA	2020-12-30	NA
hCoV-19/Denmark/DCGC-17095/2020	betacoronavirus	EPI_ISL_750754	NA	2020-12-14	Europe	Denmark	Nordjylland	NA	Europe	Denmark	Nordjylland	genome	29782	Human	unknown	unknown	NA	B.1.177.12	GV	Department of Virus and Microbiological Special Diagnostics	Statens Serum Institut	Copenhagen	Denmark	Albertsen Lab	Department of Chemistry and Bioscience	Aalborg University	Denmark	Danish Covid-19 Genome Consortium	https://www.gisaid.org/	NA	NA	2020-12-30	NA
hCoV-19/Denmark/DCGC-17094/2020	betacoronavirus	EPI_ISL_750753	NA	2020-12-14	Europe	Denmark	Midtjylland	NA	Europe	Denmark	Midtjylland	genome	29782	Human	unknown	unknown	NA	B.1.177.12	GV	Department of Virus and Microbiological Special Diagnostics	Statens Serum Institut	Copenhagen	Denmark	Albertsen Lab	Department of Chemistry and Bioscience	Aalborg University	Denmark	Danish Covid-19 Genome Consortium	https://www.gisaid.org/	NA	NA	2020-12-30	NA
hCoV-19/Denmark/DCGC-17091/2020	betacoronavirus	EPI_ISL_750752	NA	2020-12-14	Europe	Denmark	Syddanmark	NA	Europe	Denmark	Syddanmark	genome	29782	Human	unknown	unknown	NA	B.1.177.12	GV	Department of Virus and Microbiological Special Diagnostics	Statens Serum Institut	Copenhagen	Denmark	Albertsen Lab	Department of Chemistry and Bioscience	Aalborg University	Denmark	Danish Covid-19 Genome Consortium	https://www.gisaid.org/	NA	NA	2020-12-30	NA
hCoV-19/Denmark/DCGC-17090/2020	betacoronavirus	EPI_ISL_750751	NA	2020-12-14	Europe	Denmark	Midtjylland	NA	Europe	Denmark	Midtjylland	genome	29782	Human	unknown	unknown	NA	B.1.177.12	GV	Department of Virus and Microbiological Special Diagnostics	Statens Serum Institut	Copenhagen	Denmark	Albertsen Lab	Department of Chemistry and Bioscience	Aalborg University	Denmark	Danish Covid-19 Genome Consortium	https://www.gisaid.org/	NA	NA	2020-12-30	NA
hCoV-19/Denmark/DCGC-17088/2020	betacoronavirus	EPI_ISL_750750	NA	2020-12-14	Europe	Denmark	Midtjylland	NA	Europe	Denmark	Midtjylland	genome	29782	Human	unknown	unknown	NA	B.1.177.12	GV	Department of Virus and Microbiological Special Diagnostics	Statens Serum Institut	Copenhagen	Denmark	Albertsen Lab	Department of Chemistry and Bioscience	Aalborg University	Denmark	Danish Covid-19 Genome Consortium	https://www.gisaid.org/	NA	NA	2020-12-30	NA
hCoV-19/Denmark/DCGC-17087/2020	betacoronavirus	EPI_ISL_750749	NA	2020-12-14	Europe	Denmark	Midtjylland	NA	Europe	Denmark	Midtjylland	genome	29782	Human	unknown	unknown	NA	B.1.160	GH	Department of Virus and Microbiological Special Diagnostics	Statens Serum Institut	Copenhagen	Denmark	Albertsen Lab	Department of Chemistry and Bioscience	Aalborg University	Denmark	Danish Covid-19 Genome Consortium	https://www.gisaid.org/	NA	NA	2020-12-30	NA
hCoV-19/Denmark/DCGC-17083/2020	betacoronavirus	EPI_ISL_750748	NA	2020-12-14	Europe	Denmark	Midtjylland	NA	Europe	Denmark	Midtjylland	genome	29782	Human	unknown	unknown	NA	B.1.177.21	GV	Department of Virus and Microbiological Special Diagnostics	Statens Serum Institut	Copenhagen	Denmark	Albertsen Lab	Department of Chemistry and Bioscience	Aalborg University	Denmark	Danish Covid-19 Genome Consortium	https://www.gisaid.org/	NA	NA	2020-12-30	NA
hCoV-19/Denmark/DCGC-17082/2020	betacoronavirus	EPI_ISL_750747	NA	2020-12-14	Europe	Denmark	Midtjylland	NA	Europe	Denmark	Midtjylland	genome	29782	Human	unknown	unknown	NA	B.1.221.3	G	Department of Virus and Microbiological Special Diagnostics	Statens Serum Institut	Copenhagen	Denmark	Albertsen Lab	Department of Chemistry and Bioscience	Aalborg University	Denmark	Danish Covid-19 Genome Consortium	https://www.gisaid.org/	NA	NA	2020-12-30	NA
hCoV-19/Denmark/DCGC-17080/2020	betacoronavirus	EPI_ISL_750746	NA	2020-12-14	Europe	Denmark	Midtjylland	NA	Europe	Denmark	Midtjylland	genome	29782	Human	unknown	unknown	NA	B.1.177.12	GV	Department of Virus and Microbiological Special Diagnostics	Statens Serum Institut	Copenhagen	Denmark	Albertsen Lab	Department of Chemistry and Bioscience	Aalborg University	Denmark	Danish Covid-19 Genome Consortium	https://www.gisaid.org/	NA	NA	2020-12-30	NA
