## Supplementary table S1 for "The impact of early public health interventions on SARS-CoV-2 transmission and evolution": Supplementary_table_S1_acknowledgments_table.csv (part 3 of 3)

Supplementary Table S1. Zip file containing a table including all GIASID accession numbers and replicate information for all sequences SARS-CoV-2 used in the analyses.
hCoV-19/Denmark/DCGC-17079/2020	betacoronavirus	EPI_ISL_750745	NA	2020-12-14	Europe	Denmark	Hovedstaden	NA	Europe	Denmark	Hovedstaden	genome	29782	Human	unknown	unknown	NA	B.1.221	G	Department of Virus and Microbiological Special Diagnostics	Statens Serum Institut	Copenhagen	Denmark	Albertsen Lab	Department of Chemistry and Bioscience	Aalborg University	Denmark	Danish Covid-19 Genome Consortium	https://www.gisaid.org/	NA	NA	2020-12-30	NA
hCoV-19/Denmark/DCGC-17076/2020	betacoronavirus	EPI_ISL_750744	NA	2020-12-14	Europe	Denmark	Midtjylland	NA	Europe	Denmark	Midtjylland	genome	29782	Human	unknown	unknown	NA	B.1.177.12	GV	Department of Virus and Microbiological Special Diagnostics	Statens Serum Institut	Copenhagen	Denmark	Albertsen Lab	Department of Chemistry and Bioscience	Aalborg University	Denmark	Danish Covid-19 Genome Consortium	https://www.gisaid.org/	NA	NA	2020-12-30	NA
hCoV-19/Denmark/DCGC-17073/2020	betacoronavirus	EPI_ISL_750743	NA	2020-12-14	Europe	Denmark	Nordjylland	NA	Europe	Denmark	Nordjylland	genome	29782	Human	unknown	unknown	NA	B.1.177.77	GV	Department of Virus and Microbiological Special Diagnostics	Statens Serum Institut	Copenhagen	Denmark	Albertsen Lab	Department of Chemistry and Bioscience	Aalborg University	Denmark	Danish Covid-19 Genome Consortium	https://www.gisaid.org/	NA	NA	2020-12-30	NA
hCoV-19/Denmark/DCGC-17071/2020	betacoronavirus	EPI_ISL_750742	NA	2020-12-14	Europe	Denmark	Sjaelland	NA	Europe	Denmark	Sjaelland	genome	29782	Human	unknown	unknown	NA	B.1.177.21	GV	Department of Virus and Microbiological Special Diagnostics	Statens Serum Institut	Copenhagen	Denmark	Albertsen Lab	Department of Chemistry and Bioscience	Aalborg University	Denmark	Danish Covid-19 Genome Consortium	https://www.gisaid.org/	NA	NA	2020-12-30	NA
hCoV-19/Denmark/DCGC-17069/2020	betacoronavirus	EPI_ISL_750741	NA	2020-12-14	Europe	Denmark	Syddanmark	NA	Europe	Denmark	Syddanmark	genome	29782	Human	unknown	unknown	NA	B.1.177.12	GV	Department of Virus and Microbiological Special Diagnostics	Statens Serum Institut	Copenhagen	Denmark	Albertsen Lab	Department of Chemistry and Bioscience	Aalborg University	Denmark	Danish Covid-19 Genome Consortium	https://www.gisaid.org/	NA	NA	2020-12-30	NA
hCoV-19/Denmark/DCGC-17064/2020	betacoronavirus	EPI_ISL_750740	NA	2020-12-14	Europe	Denmark	Midtjylland	NA	Europe	Denmark	Midtjylland	genome	29782	Human	unknown	unknown	NA	B.1.177.12	GV	Department of Virus and Microbiological Special Diagnostics	Statens Serum Institut	Copenhagen	Denmark	Albertsen Lab	Department of Chemistry and Bioscience	Aalborg University	Denmark	Danish Covid-19 Genome Consortium	https://www.gisaid.org/	NA	NA	2020-12-30	NA
hCoV-19/Denmark/DCGC-17063/2020	betacoronavirus	EPI_ISL_750739	NA	2020-12-14	Europe	Denmark	Midtjylland	NA	Europe	Denmark	Midtjylland	genome	29782	Human	unknown	unknown	NA	B.1.177.21	GV	Department of Virus and Microbiological Special Diagnostics	Statens Serum Institut	Copenhagen	Denmark	Albertsen Lab	Department of Chemistry and Bioscience	Aalborg University	Denmark	Danish Covid-19 Genome Consortium	https://www.gisaid.org/	NA	NA	2020-12-30	NA
hCoV-19/Denmark/DCGC-17061/2020	betacoronavirus	EPI_ISL_750738	NA	2020-12-14	Europe	Denmark	Midtjylland	NA	Europe	Denmark	Midtjylland	genome	29782	Human	unknown	unknown	NA	B.1.177.21	GV	Department of Virus and Microbiological Special Diagnostics	Statens Serum Institut	Copenhagen	Denmark	Albertsen Lab	Department of Chemistry and Bioscience	Aalborg University	Denmark	Danish Covid-19 Genome Consortium	https://www.gisaid.org/	NA	NA	2020-12-30	NA
hCoV-19/Denmark/DCGC-17060/2020	betacoronavirus	EPI_ISL_750737	NA	2020-12-14	Europe	Denmark	Syddanmark	NA	Europe	Denmark	Syddanmark	genome	29782	Human	unknown	unknown	NA	B.1.221	G	Department of Virus and Microbiological Special Diagnostics	Statens Serum Institut	Copenhagen	Denmark	Albertsen Lab	Department of Chemistry and Bioscience	Aalborg University	Denmark	Danish Covid-19 Genome Consortium	https://www.gisaid.org/	NA	NA	2020-12-30	NA
hCoV-19/Denmark/DCGC-17059/2020	betacoronavirus	EPI_ISL_750736	NA	2020-12-14	Europe	Denmark	Hovedstaden	NA	Europe	Denmark	Hovedstaden	genome	29782	Human	unknown	unknown	NA	B.1.177.21	GV	Department of Virus and Microbiological Special Diagnostics	Statens Serum Institut	Copenhagen	Denmark	Albertsen Lab	Department of Chemistry and Bioscience	Aalborg University	Denmark	Danish Covid-19 Genome Consortium	https://www.gisaid.org/	NA	NA	2020-12-30	NA
hCoV-19/Denmark/DCGC-17057/2020	betacoronavirus	EPI_ISL_750735	NA	2020-12-14	Europe	Denmark	Hovedstaden	NA	Europe	Denmark	Hovedstaden	genome	29782	Human	unknown	unknown	NA	B.1.398	G	Department of Virus and Microbiological Special Diagnostics	Statens Serum Institut	Copenhagen	Denmark	Albertsen Lab	Department of Chemistry and Bioscience	Aalborg University	Denmark	Danish Covid-19 Genome Consortium	https://www.gisaid.org/	NA	NA	2020-12-30	NA
hCoV-19/Denmark/DCGC-17056/2020	betacoronavirus	EPI_ISL_750734	NA	2020-12-14	Europe	Denmark	Midtjylland	NA	Europe	Denmark	Midtjylland	genome	29782	Human	unknown	unknown	NA	B.1.177.12	GV	Department of Virus and Microbiological Special Diagnostics	Statens Serum Institut	Copenhagen	Denmark	Albertsen Lab	Department of Chemistry and Bioscience	Aalborg University	Denmark	Danish Covid-19 Genome Consortium	https://www.gisaid.org/	NA	NA	2020-12-30	NA
hCoV-19/Denmark/DCGC-17054/2020	betacoronavirus	EPI_ISL_750733	NA	2020-12-14	Europe	Denmark	Midtjylland	NA	Europe	Denmark	Midtjylland	genome	29782	Human	unknown	unknown	NA	B.1.177.12	GV	Department of Virus and Microbiological Special Diagnostics	Statens Serum Institut	Copenhagen	Denmark	Albertsen Lab	Department of Chemistry and Bioscience	Aalborg University	Denmark	Danish Covid-19 Genome Consortium	https://www.gisaid.org/	NA	NA	2020-12-30	NA
hCoV-19/Denmark/DCGC-17052/2020	betacoronavirus	EPI_ISL_750732	NA	2020-12-14	Europe	Denmark	Sjaelland	NA	Europe	Denmark	Sjaelland	genome	29782	Human	unknown	unknown	NA	B.1.177.21	GV	Department of Virus and Microbiological Special Diagnostics	Statens Serum Institut	Copenhagen	Denmark	Albertsen Lab	Department of Chemistry and Bioscience	Aalborg University	Denmark	Danish Covid-19 Genome Consortium	https://www.gisaid.org/	NA	NA	2020-12-30	NA
hCoV-19/Denmark/DCGC-17050/2020	betacoronavirus	EPI_ISL_750731	NA	2020-12-14	Europe	Denmark	Sjaelland	NA	Europe	Denmark	Sjaelland	genome	29782	Human	unknown	unknown	NA	B.1.1.302	GR	Department of Virus and Microbiological Special Diagnostics	Statens Serum Institut	Copenhagen	Denmark	Albertsen Lab	Department of Chemistry and Bioscience	Aalborg University	Denmark	Danish Covid-19 Genome Consortium	https://www.gisaid.org/	NA	NA	2020-12-30	NA
hCoV-19/Denmark/DCGC-17048/2020	betacoronavirus	EPI_ISL_750730	NA	2020-12-14	Europe	Denmark	Sjaelland	NA	Europe	Denmark	Sjaelland	genome	29782	Human	unknown	unknown	NA	B.1.177.21	GV	Department of Virus and Microbiological Special Diagnostics	Statens Serum Institut	Copenhagen	Denmark	Albertsen Lab	Department of Chemistry and Bioscience	Aalborg University	Denmark	Danish Covid-19 Genome Consortium	https://www.gisaid.org/	NA	NA	2020-12-30	NA
hCoV-19/Denmark/DCGC-17047/2020	betacoronavirus	EPI_ISL_750729	NA	2020-12-14	Europe	Denmark	Sjaelland	NA	Europe	Denmark	Sjaelland	genome	29782	Human	unknown	unknown	NA	B.1.177.12	GV	Department of Virus and Microbiological Special Diagnostics	Statens Serum Institut	Copenhagen	Denmark	Albertsen Lab	Department of Chemistry and Bioscience	Aalborg University	Denmark	Danish Covid-19 Genome Consortium	https://www.gisaid.org/	NA	NA	2020-12-30	NA
hCoV-19/Denmark/DCGC-17046/2020	betacoronavirus	EPI_ISL_750728	NA	2020-12-14	Europe	Denmark	Sjaelland	NA	Europe	Denmark	Sjaelland	genome	29782	Human	unknown	unknown	NA	B.1.258.16	G	Department of Virus and Microbiological Special Diagnostics	Statens Serum Institut	Copenhagen	Denmark	Albertsen Lab	Department of Chemistry and Bioscience	Aalborg University	Denmark	Danish Covid-19 Genome Consortium	https://www.gisaid.org/	NA	NA	2020-12-30	NA
hCoV-19/Denmark/DCGC-17045/2020	betacoronavirus	EPI_ISL_750727	NA	2020-12-14	Europe	Denmark	Midtjylland	NA	Europe	Denmark	Midtjylland	genome	29782	Human	unknown	unknown	NA	B.1.177.12	GV	Department of Virus and Microbiological Special Diagnostics	Statens Serum Institut	Copenhagen	Denmark	Albertsen Lab	Department of Chemistry and Bioscience	Aalborg University	Denmark	Danish Covid-19 Genome Consortium	https://www.gisaid.org/	NA	NA	2020-12-30	NA
hCoV-19/Denmark/DCGC-17043/2020	betacoronavirus	EPI_ISL_750726	NA	2020-12-14	Europe	Denmark	Midtjylland	NA	Europe	Denmark	Midtjylland	genome	29782	Human	unknown	unknown	NA	B.1.177.12	GV	Department of Virus and Microbiological Special Diagnostics	Statens Serum Institut	Copenhagen	Denmark	Albertsen Lab	Department of Chemistry and Bioscience	Aalborg University	Denmark	Danish Covid-19 Genome Consortium	https://www.gisaid.org/	NA	NA	2020-12-30	NA
hCoV-19/Denmark/DCGC-17042/2020	betacoronavirus	EPI_ISL_750725	NA	2020-12-14	Europe	Denmark	Midtjylland	NA	Europe	Denmark	Midtjylland	genome	29782	Human	unknown	unknown	NA	B.1.177.21	GV	Department of Virus and Microbiological Special Diagnostics	Statens Serum Institut	Copenhagen	Denmark	Albertsen Lab	Department of Chemistry and Bioscience	Aalborg University	Denmark	Danish Covid-19 Genome Consortium	https://www.gisaid.org/	NA	NA	2020-12-30	NA
hCoV-19/Denmark/DCGC-17041/2020	betacoronavirus	EPI_ISL_750724	NA	2020-12-14	Europe	Denmark	Midtjylland	NA	Europe	Denmark	Midtjylland	genome	29782	Human	unknown	unknown	NA	B.1.1.280	GR	Department of Virus and Microbiological Special Diagnostics	Statens Serum Institut	Copenhagen	Denmark	Albertsen Lab	Department of Chemistry and Bioscience	Aalborg University	Denmark	Danish Covid-19 Genome Consortium	https://www.gisaid.org/	NA	NA	2020-12-30	NA
hCoV-19/Denmark/DCGC-17037/2020	betacoronavirus	EPI_ISL_750723	NA	2020-12-14	Europe	Denmark	Nordjylland	NA	Europe	Denmark	Nordjylland	genome	29782	Human	unknown	unknown	NA	B.1.177.12	GV	Department of Virus and Microbiological Special Diagnostics	Statens Serum Institut	Copenhagen	Denmark	Albertsen Lab	Department of Chemistry and Bioscience	Aalborg University	Denmark	Danish Covid-19 Genome Consortium	https://www.gisaid.org/	NA	NA	2020-12-30	NA
hCoV-19/Denmark/DCGC-17036/2020	betacoronavirus	EPI_ISL_750722	NA	2020-12-14	Europe	Denmark	Midtjylland	NA	Europe	Denmark	Midtjylland	genome	29782	Human	unknown	unknown	NA	B.1.177.12	GV	Department of Virus and Microbiological Special Diagnostics	Statens Serum Institut	Copenhagen	Denmark	Albertsen Lab	Department of Chemistry and Bioscience	Aalborg University	Denmark	Danish Covid-19 Genome Consortium	https://www.gisaid.org/	NA	NA	2020-12-30	NA
hCoV-19/Denmark/DCGC-17033/2020	betacoronavirus	EPI_ISL_750721	NA	2020-12-14	Europe	Denmark	Hovedstaden	NA	Europe	Denmark	Hovedstaden	genome	29782	Human	unknown	unknown	NA	B.1.221	G	Department of Virus and Microbiological Special Diagnostics	Statens Serum Institut	Copenhagen	Denmark	Albertsen Lab	Department of Chemistry and Bioscience	Aalborg University	Denmark	Danish Covid-19 Genome Consortium	https://www.gisaid.org/	NA	NA	2020-12-30	NA
hCoV-19/Denmark/DCGC-17028/2020	betacoronavirus	EPI_ISL_750720	NA	2020-12-14	Europe	Denmark	Sjaelland	NA	Europe	Denmark	Sjaelland	genome	29782	Human	unknown	unknown	NA	B.1.127	G	Department of Virus and Microbiological Special Diagnostics	Statens Serum Institut	Copenhagen	Denmark	Albertsen Lab	Department of Chemistry and Bioscience	Aalborg University	Denmark	Danish Covid-19 Genome Consortium	https://www.gisaid.org/	NA	NA	2020-12-30	NA
hCoV-19/Denmark/DCGC-17027/2020	betacoronavirus	EPI_ISL_750719	NA	2020-12-14	Europe	Denmark	Midtjylland	NA	Europe	Denmark	Midtjylland	genome	29782	Human	unknown	unknown	NA	B.1.127	G	Department of Virus and Microbiological Special Diagnostics	Statens Serum Institut	Copenhagen	Denmark	Albertsen Lab	Department of Chemistry and Bioscience	Aalborg University	Denmark	Danish Covid-19 Genome Consortium	https://www.gisaid.org/	NA	NA	2020-12-30	NA
hCoV-19/Denmark/DCGC-17026/2020	betacoronavirus	EPI_ISL_750718	NA	2020-12-14	Europe	Denmark	Sjaelland	NA	Europe	Denmark	Sjaelland	genome	29782	Human	unknown	unknown	NA	B.1.177.21	GV	Department of Virus and Microbiological Special Diagnostics	Statens Serum Institut	Copenhagen	Denmark	Albertsen Lab	Department of Chemistry and Bioscience	Aalborg University	Denmark	Danish Covid-19 Genome Consortium	https://www.gisaid.org/	NA	NA	2020-12-30	NA
hCoV-19/Denmark/DCGC-17023/2020	betacoronavirus	EPI_ISL_750717	NA	2020-12-14	Europe	Denmark	Midtjylland	NA	Europe	Denmark	Midtjylland	genome	29782	Human	unknown	unknown	NA	B.1.177.21	GV	Department of Virus and Microbiological Special Diagnostics	Statens Serum Institut	Copenhagen	Denmark	Albertsen Lab	Department of Chemistry and Bioscience	Aalborg University	Denmark	Danish Covid-19 Genome Consortium	https://www.gisaid.org/	NA	NA	2020-12-30	NA
hCoV-19/Denmark/DCGC-17021/2020	betacoronavirus	EPI_ISL_750716	NA	2020-12-14	Europe	Denmark	Midtjylland	NA	Europe	Denmark	Midtjylland	genome	29782	Human	unknown	unknown	NA	B.1.1.170	GR	Department of Virus and Microbiological Special Diagnostics	Statens Serum Institut	Copenhagen	Denmark	Albertsen Lab	Department of Chemistry and Bioscience	Aalborg University	Denmark	Danish Covid-19 Genome Consortium	https://www.gisaid.org/	NA	NA	2020-12-30	NA
hCoV-19/Denmark/DCGC-17020/2020	betacoronavirus	EPI_ISL_750715	NA	2020-12-14	Europe	Denmark	Midtjylland	NA	Europe	Denmark	Midtjylland	genome	29782	Human	unknown	unknown	NA	B.1.177.21	GV	Department of Virus and Microbiological Special Diagnostics	Statens Serum Institut	Copenhagen	Denmark	Albertsen Lab	Department of Chemistry and Bioscience	Aalborg University	Denmark	Danish Covid-19 Genome Consortium	https://www.gisaid.org/	NA	NA	2020-12-30	NA
hCoV-19/Denmark/DCGC-17019/2020	betacoronavirus	EPI_ISL_750714	NA	2020-12-14	Europe	Denmark	Nordjylland	NA	Europe	Denmark	Nordjylland	genome	29782	Human	unknown	unknown	NA	B.1.177.12	GV	Department of Virus and Microbiological Special Diagnostics	Statens Serum Institut	Copenhagen	Denmark	Albertsen Lab	Department of Chemistry and Bioscience	Aalborg University	Denmark	Danish Covid-19 Genome Consortium	https://www.gisaid.org/	NA	NA	2020-12-30	NA
hCoV-19/Denmark/DCGC-17018/2020	betacoronavirus	EPI_ISL_750713	NA	2020-12-14	Europe	Denmark	Hovedstaden	NA	Europe	Denmark	Hovedstaden	genome	29782	Human	unknown	unknown	NA	B.1.160	GH	Department of Virus and Microbiological Special Diagnostics	Statens Serum Institut	Copenhagen	Denmark	Albertsen Lab	Department of Chemistry and Bioscience	Aalborg University	Denmark	Danish Covid-19 Genome Consortium	https://www.gisaid.org/	NA	NA	2020-12-30	NA
hCoV-19/Denmark/DCGC-17016/2020	betacoronavirus	EPI_ISL_750712	NA	2020-12-14	Europe	Denmark	Midtjylland	NA	Europe	Denmark	Midtjylland	genome	29782	Human	unknown	unknown	NA	B.1.258.16	G	Department of Virus and Microbiological Special Diagnostics	Statens Serum Institut	Copenhagen	Denmark	Albertsen Lab	Department of Chemistry and Bioscience	Aalborg University	Denmark	Danish Covid-19 Genome Consortium	https://www.gisaid.org/	NA	NA	2020-12-30	NA
hCoV-19/Denmark/DCGC-17015/2020	betacoronavirus	EPI_ISL_750711	NA	2020-12-14	Europe	Denmark	Nordjylland	NA	Europe	Denmark	Nordjylland	genome	29782	Human	unknown	unknown	NA	B.1.177.21	GV	Department of Virus and Microbiological Special Diagnostics	Statens Serum Institut	Copenhagen	Denmark	Albertsen Lab	Department of Chemistry and Bioscience	Aalborg University	Denmark	Danish Covid-19 Genome Consortium	https://www.gisaid.org/	NA	NA	2020-12-30	NA
hCoV-19/Denmark/DCGC-17014/2020	betacoronavirus	EPI_ISL_750710	NA	2020-12-14	Europe	Denmark	Midtjylland	NA	Europe	Denmark	Midtjylland	genome	29782	Human	unknown	unknown	NA	B.1.177.12	GV	Department of Virus and Microbiological Special Diagnostics	Statens Serum Institut	Copenhagen	Denmark	Albertsen Lab	Department of Chemistry and Bioscience	Aalborg University	Denmark	Danish Covid-19 Genome Consortium	https://www.gisaid.org/	NA	NA	2020-12-30	NA
hCoV-19/Denmark/DCGC-17013/2020	betacoronavirus	EPI_ISL_750709	NA	2020-12-14	Europe	Denmark	Midtjylland	NA	Europe	Denmark	Midtjylland	genome	29782	Human	unknown	unknown	NA	B.1.221.3	G	Department of Virus and Microbiological Special Diagnostics	Statens Serum Institut	Copenhagen	Denmark	Albertsen Lab	Department of Chemistry and Bioscience	Aalborg University	Denmark	Danish Covid-19 Genome Consortium	https://www.gisaid.org/	NA	NA	2020-12-30	NA
hCoV-19/Denmark/DCGC-17012/2020	betacoronavirus	EPI_ISL_750708	NA	2020-12-14	Europe	Denmark	Midtjylland	NA	Europe	Denmark	Midtjylland	genome	29782	Human	unknown	unknown	NA	B.1.177.12	GV	Department of Virus and Microbiological Special Diagnostics	Statens Serum Institut	Copenhagen	Denmark	Albertsen Lab	Department of Chemistry and Bioscience	Aalborg University	Denmark	Danish Covid-19 Genome Consortium	https://www.gisaid.org/	NA	NA	2020-12-30	NA
hCoV-19/Denmark/DCGC-17011/2020	betacoronavirus	EPI_ISL_750707	NA	2020-12-14	Europe	Denmark	Nordjylland	NA	Europe	Denmark	Nordjylland	genome	29782	Human	unknown	unknown	NA	B.1.177.35	GV	Department of Virus and Microbiological Special Diagnostics	Statens Serum Institut	Copenhagen	Denmark	Albertsen Lab	Department of Chemistry and Bioscience	Aalborg University	Denmark	Danish Covid-19 Genome Consortium	https://www.gisaid.org/	NA	NA	2020-12-30	NA
hCoV-19/Denmark/DCGC-17009/2020	betacoronavirus	EPI_ISL_750706	NA	2020-12-14	Europe	Denmark	Hovedstaden	NA	Europe	Denmark	Hovedstaden	genome	29782	Human	unknown	unknown	NA	B.1.221	G	Department of Virus and Microbiological Special Diagnostics	Statens Serum Institut	Copenhagen	Denmark	Albertsen Lab	Department of Chemistry and Bioscience	Aalborg University	Denmark	Danish Covid-19 Genome Consortium	https://www.gisaid.org/	NA	NA	2020-12-30	NA
hCoV-19/Denmark/DCGC-17008/2020	betacoronavirus	EPI_ISL_750705	NA	2020-12-14	Europe	Denmark	Hovedstaden	NA	Europe	Denmark	Hovedstaden	genome	29782	Human	unknown	unknown	NA	B.1.398	G	Department of Virus and Microbiological Special Diagnostics	Statens Serum Institut	Copenhagen	Denmark	Albertsen Lab	Department of Chemistry and Bioscience	Aalborg University	Denmark	Danish Covid-19 Genome Consortium	https://www.gisaid.org/	NA	NA	2020-12-30	NA
hCoV-19/Denmark/DCGC-17007/2020	betacoronavirus	EPI_ISL_750704	NA	2020-12-14	Europe	Denmark	Syddanmark	NA	Europe	Denmark	Syddanmark	genome	29782	Human	unknown	unknown	NA	B.1.258.16	G	Department of Virus and Microbiological Special Diagnostics	Statens Serum Institut	Copenhagen	Denmark	Albertsen Lab	Department of Chemistry and Bioscience	Aalborg University	Denmark	Danish Covid-19 Genome Consortium	https://www.gisaid.org/	NA	NA	2020-12-30	NA
hCoV-19/Denmark/DCGC-17005/2020	betacoronavirus	EPI_ISL_750703	NA	2020-12-14	Europe	Denmark	Sjaelland	NA	Europe	Denmark	Sjaelland	genome	29782	Human	unknown	unknown	NA	B.1.177.35	GV	Department of Virus and Microbiological Special Diagnostics	Statens Serum Institut	Copenhagen	Denmark	Albertsen Lab	Department of Chemistry and Bioscience	Aalborg University	Denmark	Danish Covid-19 Genome Consortium	https://www.gisaid.org/	NA	NA	2020-12-30	NA
hCoV-19/Denmark/DCGC-17004/2020	betacoronavirus	EPI_ISL_750702	NA	2020-12-14	Europe	Denmark	Sjaelland	NA	Europe	Denmark	Sjaelland	genome	29782	Human	unknown	unknown	NA	B.1.177.16	GV	Department of Virus and Microbiological Special Diagnostics	Statens Serum Institut	Copenhagen	Denmark	Albertsen Lab	Department of Chemistry and Bioscience	Aalborg University	Denmark	Danish Covid-19 Genome Consortium	https://www.gisaid.org/	NA	NA	2020-12-30	NA
hCoV-19/Denmark/DCGC-17000/2020	betacoronavirus	EPI_ISL_750701	NA	2020-12-14	Europe	Denmark	Midtjylland	NA	Europe	Denmark	Midtjylland	genome	29782	Human	unknown	unknown	NA	B.1.127	G	Department of Virus and Microbiological Special Diagnostics	Statens Serum Institut	Copenhagen	Denmark	Albertsen Lab	Department of Chemistry and Bioscience	Aalborg University	Denmark	Danish Covid-19 Genome Consortium	https://www.gisaid.org/	NA	NA	2020-12-30	NA
hCoV-19/Denmark/DCGC-16999/2020	betacoronavirus	EPI_ISL_750700	NA	2020-12-14	Europe	Denmark	Nordjylland	NA	Europe	Denmark	Nordjylland	genome	29782	Human	unknown	unknown	NA	B.1.36.25	GH	Department of Virus and Microbiological Special Diagnostics	Statens Serum Institut	Copenhagen	Denmark	Albertsen Lab	Department of Chemistry and Bioscience	Aalborg University	Denmark	Danish Covid-19 Genome Consortium	https://www.gisaid.org/	NA	NA	2020-12-30	NA
hCoV-19/Denmark/DCGC-16998/2020	betacoronavirus	EPI_ISL_750699	NA	2020-12-14	Europe	Denmark	Hovedstaden	NA	Europe	Denmark	Hovedstaden	genome	29782	Human	unknown	unknown	NA	B.1.177	GV	Department of Virus and Microbiological Special Diagnostics	Statens Serum Institut	Copenhagen	Denmark	Albertsen Lab	Department of Chemistry and Bioscience	Aalborg University	Denmark	Danish Covid-19 Genome Consortium	https://www.gisaid.org/	NA	NA	2020-12-30	NA
hCoV-19/Denmark/DCGC-16997/2020	betacoronavirus	EPI_ISL_750698	NA	2020-12-14	Europe	Denmark	Midtjylland	NA	Europe	Denmark	Midtjylland	genome	29782	Human	unknown	unknown	NA	B.1.1.433	GR	Department of Virus and Microbiological Special Diagnostics	Statens Serum Institut	Copenhagen	Denmark	Albertsen Lab	Department of Chemistry and Bioscience	Aalborg University	Denmark	Danish Covid-19 Genome Consortium	https://www.gisaid.org/	NA	NA	2020-12-30	NA
hCoV-19/Denmark/DCGC-16993/2020	betacoronavirus	EPI_ISL_750697	NA	2020-12-14	Europe	Denmark	Midtjylland	NA	Europe	Denmark	Midtjylland	genome	29782	Human	unknown	unknown	NA	B.1.177.21	GV	Department of Virus and Microbiological Special Diagnostics	Statens Serum Institut	Copenhagen	Denmark	Albertsen Lab	Department of Chemistry and Bioscience	Aalborg University	Denmark	Danish Covid-19 Genome Consortium	https://www.gisaid.org/	NA	NA	2020-12-30	NA
hCoV-19/Denmark/DCGC-16992/2020	betacoronavirus	EPI_ISL_750696	NA	2020-12-14	Europe	Denmark	Midtjylland	NA	Europe	Denmark	Midtjylland	genome	29782	Human	unknown	unknown	NA	B.1.177.21	GV	Department of Virus and Microbiological Special Diagnostics	Statens Serum Institut	Copenhagen	Denmark	Albertsen Lab	Department of Chemistry and Bioscience	Aalborg University	Denmark	Danish Covid-19 Genome Consortium	https://www.gisaid.org/	NA	NA	2020-12-30	NA
hCoV-19/Denmark/DCGC-16991/2020	betacoronavirus	EPI_ISL_750695	NA	2020-12-14	Europe	Denmark	Hovedstaden	NA	Europe	Denmark	Hovedstaden	genome	29782	Human	unknown	unknown	NA	B.1.177	GV	Department of Virus and Microbiological Special Diagnostics	Statens Serum Institut	Copenhagen	Denmark	Albertsen Lab	Department of Chemistry and Bioscience	Aalborg University	Denmark	Danish Covid-19 Genome Consortium	https://www.gisaid.org/	NA	NA	2020-12-30	NA
hCoV-19/Denmark/DCGC-16990/2020	betacoronavirus	EPI_ISL_750694	NA	2020-12-14	Europe	Denmark	Midtjylland	NA	Europe	Denmark	Midtjylland	genome	29782	Human	unknown	unknown	NA	B.1.177.12	GV	Department of Virus and Microbiological Special Diagnostics	Statens Serum Institut	Copenhagen	Denmark	Albertsen Lab	Department of Chemistry and Bioscience	Aalborg University	Denmark	Danish Covid-19 Genome Consortium	https://www.gisaid.org/	NA	NA	2020-12-30	NA
hCoV-19/Denmark/DCGC-16989/2020	betacoronavirus	EPI_ISL_750693	NA	2020-12-14	Europe	Denmark	Syddanmark	NA	Europe	Denmark	Syddanmark	genome	29782	Human	unknown	unknown	NA	B.1.160.17	GH	Department of Virus and Microbiological Special Diagnostics	Statens Serum Institut	Copenhagen	Denmark	Albertsen Lab	Department of Chemistry and Bioscience	Aalborg University	Denmark	Danish Covid-19 Genome Consortium	https://www.gisaid.org/	NA	NA	2020-12-30	NA
hCoV-19/Denmark/DCGC-16988/2020	betacoronavirus	EPI_ISL_750692	NA	2020-12-14	Europe	Denmark	Midtjylland	NA	Europe	Denmark	Midtjylland	genome	29782	Human	unknown	unknown	NA	B.1.160	GH	Department of Virus and Microbiological Special Diagnostics	Statens Serum Institut	Copenhagen	Denmark	Albertsen Lab	Department of Chemistry and Bioscience	Aalborg University	Denmark	Danish Covid-19 Genome Consortium	https://www.gisaid.org/	NA	NA	2020-12-30	NA
hCoV-19/Denmark/DCGC-16987/2020	betacoronavirus	EPI_ISL_750691	NA	2020-12-14	Europe	Denmark	Midtjylland	NA	Europe	Denmark	Midtjylland	genome	29782	Human	unknown	unknown	NA	B.1.177.12	GV	Department of Virus and Microbiological Special Diagnostics	Statens Serum Institut	Copenhagen	Denmark	Albertsen Lab	Department of Chemistry and Bioscience	Aalborg University	Denmark	Danish Covid-19 Genome Consortium	https://www.gisaid.org/	NA	NA	2020-12-30	NA
hCoV-19/Denmark/DCGC-16986/2020	betacoronavirus	EPI_ISL_750690	NA	2020-12-14	Europe	Denmark	Hovedstaden	NA	Europe	Denmark	Hovedstaden	genome	29782	Human	unknown	unknown	NA	B.1.177.12	GV	Department of Virus and Microbiological Special Diagnostics	Statens Serum Institut	Copenhagen	Denmark	Albertsen Lab	Department of Chemistry and Bioscience	Aalborg University	Denmark	Danish Covid-19 Genome Consortium	https://www.gisaid.org/	NA	NA	2020-12-30	NA
hCoV-19/Denmark/DCGC-16985/2020	betacoronavirus	EPI_ISL_750689	NA	2020-12-14	Europe	Denmark	Syddanmark	NA	Europe	Denmark	Syddanmark	genome	29782	Human	unknown	unknown	NA	B.1.177.12	GV	Department of Virus and Microbiological Special Diagnostics	Statens Serum Institut	Copenhagen	Denmark	Albertsen Lab	Department of Chemistry and Bioscience	Aalborg University	Denmark	Danish Covid-19 Genome Consortium	https://www.gisaid.org/	NA	NA	2020-12-30	NA
hCoV-19/Denmark/DCGC-16984/2020	betacoronavirus	EPI_ISL_750688	NA	2020-12-14	Europe	Denmark	Midtjylland	NA	Europe	Denmark	Midtjylland	genome	29782	Human	unknown	unknown	NA	B.1.160	GH	Department of Virus and Microbiological Special Diagnostics	Statens Serum Institut	Copenhagen	Denmark	Albertsen Lab	Department of Chemistry and Bioscience	Aalborg University	Denmark	Danish Covid-19 Genome Consortium	https://www.gisaid.org/	NA	NA	2020-12-30	NA
hCoV-19/Denmark/DCGC-16983/2020	betacoronavirus	EPI_ISL_750687	NA	2020-12-14	Europe	Denmark	Midtjylland	NA	Europe	Denmark	Midtjylland	genome	29782	Human	unknown	unknown	NA	B.1.127	G	Department of Virus and Microbiological Special Diagnostics	Statens Serum Institut	Copenhagen	Denmark	Albertsen Lab	Department of Chemistry and Bioscience	Aalborg University	Denmark	Danish Covid-19 Genome Consortium	https://www.gisaid.org/	NA	NA	2020-12-30	NA
hCoV-19/Denmark/DCGC-16982/2020	betacoronavirus	EPI_ISL_750686	NA	2020-12-14	Europe	Denmark	Syddanmark	NA	Europe	Denmark	Syddanmark	genome	29782	Human	unknown	unknown	NA	B.1.177.21	GV	Department of Virus and Microbiological Special Diagnostics	Statens Serum Institut	Copenhagen	Denmark	Albertsen Lab	Department of Chemistry and Bioscience	Aalborg University	Denmark	Danish Covid-19 Genome Consortium	https://www.gisaid.org/	NA	NA	2020-12-30	NA
hCoV-19/Denmark/DCGC-16981/2020	betacoronavirus	EPI_ISL_750685	NA	2020-12-14	Europe	Denmark	Midtjylland	NA	Europe	Denmark	Midtjylland	genome	29782	Human	unknown	unknown	NA	B.1.177.12	GV	Department of Virus and Microbiological Special Diagnostics	Statens Serum Institut	Copenhagen	Denmark	Albertsen Lab	Department of Chemistry and Bioscience	Aalborg University	Denmark	Danish Covid-19 Genome Consortium	https://www.gisaid.org/	NA	NA	2020-12-30	NA
hCoV-19/Denmark/DCGC-16980/2020	betacoronavirus	EPI_ISL_750684	NA	2020-12-14	Europe	Denmark	Midtjylland	NA	Europe	Denmark	Midtjylland	genome	29782	Human	unknown	unknown	NA	B.1.127	G	Department of Virus and Microbiological Special Diagnostics	Statens Serum Institut	Copenhagen	Denmark	Albertsen Lab	Department of Chemistry and Bioscience	Aalborg University	Denmark	Danish Covid-19 Genome Consortium	https://www.gisaid.org/	NA	NA	2020-12-30	NA
hCoV-19/Denmark/DCGC-16979/2020	betacoronavirus	EPI_ISL_750683	NA	2020-12-14	Europe	Denmark	Midtjylland	NA	Europe	Denmark	Midtjylland	genome	29782	Human	unknown	unknown	NA	B.1.177.12	GV	Department of Virus and Microbiological Special Diagnostics	Statens Serum Institut	Copenhagen	Denmark	Albertsen Lab	Department of Chemistry and Bioscience	Aalborg University	Denmark	Danish Covid-19 Genome Consortium	https://www.gisaid.org/	NA	NA	2020-12-30	NA
hCoV-19/Denmark/DCGC-16978/2020	betacoronavirus	EPI_ISL_750682	NA	2020-12-14	Europe	Denmark	Sjaelland	NA	Europe	Denmark	Sjaelland	genome	29782	Human	unknown	unknown	NA	B.1.177.21	GV	Department of Virus and Microbiological Special Diagnostics	Statens Serum Institut	Copenhagen	Denmark	Albertsen Lab	Department of Chemistry and Bioscience	Aalborg University	Denmark	Danish Covid-19 Genome Consortium	https://www.gisaid.org/	NA	NA	2020-12-30	NA
hCoV-19/Denmark/DCGC-16977/2020	betacoronavirus	EPI_ISL_750681	NA	2020-12-14	Europe	Denmark	Midtjylland	NA	Europe	Denmark	Midtjylland	genome	29782	Human	unknown	unknown	NA	B.1.221.3	G	Department of Virus and Microbiological Special Diagnostics	Statens Serum Institut	Copenhagen	Denmark	Albertsen Lab	Department of Chemistry and Bioscience	Aalborg University	Denmark	Danish Covid-19 Genome Consortium	https://www.gisaid.org/	NA	NA	2020-12-30	NA
hCoV-19/Denmark/DCGC-16975/2020	betacoronavirus	EPI_ISL_750680	NA	2020-12-14	Europe	Denmark	Nordjylland	NA	Europe	Denmark	Nordjylland	genome	29782	Human	unknown	unknown	NA	B.1.177.12	GV	Department of Virus and Microbiological Special Diagnostics	Statens Serum Institut	Copenhagen	Denmark	Albertsen Lab	Department of Chemistry and Bioscience	Aalborg University	Denmark	Danish Covid-19 Genome Consortium	https://www.gisaid.org/	NA	NA	2020-12-30	NA
hCoV-19/Denmark/DCGC-16974/2020	betacoronavirus	EPI_ISL_750679	NA	2020-12-14	Europe	Denmark	Midtjylland	NA	Europe	Denmark	Midtjylland	genome	29782	Human	unknown	unknown	NA	B.1.177.12	GV	Department of Virus and Microbiological Special Diagnostics	Statens Serum Institut	Copenhagen	Denmark	Albertsen Lab	Department of Chemistry and Bioscience	Aalborg University	Denmark	Danish Covid-19 Genome Consortium	https://www.gisaid.org/	NA	NA	2020-12-30	NA
hCoV-19/Denmark/DCGC-16973/2020	betacoronavirus	EPI_ISL_750678	NA	2020-12-14	Europe	Denmark	Hovedstaden	NA	Europe	Denmark	Hovedstaden	genome	29782	Human	unknown	unknown	NA	B.1.177.21	GV	Department of Virus and Microbiological Special Diagnostics	Statens Serum Institut	Copenhagen	Denmark	Albertsen Lab	Department of Chemistry and Bioscience	Aalborg University	Denmark	Danish Covid-19 Genome Consortium	https://www.gisaid.org/	NA	NA	2020-12-30	NA
hCoV-19/Denmark/DCGC-16972/2020	betacoronavirus	EPI_ISL_750677	NA	2020-12-14	Europe	Denmark	Midtjylland	NA	Europe	Denmark	Midtjylland	genome	29782	Human	unknown	unknown	NA	B.1.177.21	GV	Department of Virus and Microbiological Special Diagnostics	Statens Serum Institut	Copenhagen	Denmark	Albertsen Lab	Department of Chemistry and Bioscience	Aalborg University	Denmark	Danish Covid-19 Genome Consortium	https://www.gisaid.org/	NA	NA	2020-12-30	NA
hCoV-19/Denmark/DCGC-16971/2020	betacoronavirus	EPI_ISL_750676	NA	2020-12-14	Europe	Denmark	Syddanmark	NA	Europe	Denmark	Syddanmark	genome	29782	Human	unknown	unknown	NA	B.1.177.12	GV	Department of Virus and Microbiological Special Diagnostics	Statens Serum Institut	Copenhagen	Denmark	Albertsen Lab	Department of Chemistry and Bioscience	Aalborg University	Denmark	Danish Covid-19 Genome Consortium	https://www.gisaid.org/	NA	NA	2020-12-30	NA
hCoV-19/Denmark/DCGC-16970/2020	betacoronavirus	EPI_ISL_750675	NA	2020-12-14	Europe	Denmark	Midtjylland	NA	Europe	Denmark	Midtjylland	genome	29782	Human	unknown	unknown	NA	B.1.177.12	GV	Department of Virus and Microbiological Special Diagnostics	Statens Serum Institut	Copenhagen	Denmark	Albertsen Lab	Department of Chemistry and Bioscience	Aalborg University	Denmark	Danish Covid-19 Genome Consortium	https://www.gisaid.org/	NA	NA	2020-12-30	NA
hCoV-19/Denmark/DCGC-16967/2020	betacoronavirus	EPI_ISL_750674	NA	2020-12-14	Europe	Denmark	Midtjylland	NA	Europe	Denmark	Midtjylland	genome	29782	Human	unknown	unknown	NA	B.1.177.12	GV	Department of Virus and Microbiological Special Diagnostics	Statens Serum Institut	Copenhagen	Denmark	Albertsen Lab	Department of Chemistry and Bioscience	Aalborg University	Denmark	Danish Covid-19 Genome Consortium	https://www.gisaid.org/	NA	NA	2020-12-30	NA
hCoV-19/Denmark/DCGC-16966/2020	betacoronavirus	EPI_ISL_750673	NA	2020-12-14	Europe	Denmark	Hovedstaden	NA	Europe	Denmark	Hovedstaden	genome	29782	Human	unknown	unknown	NA	B.1.177.21	GV	Department of Virus and Microbiological Special Diagnostics	Statens Serum Institut	Copenhagen	Denmark	Albertsen Lab	Department of Chemistry and Bioscience	Aalborg University	Denmark	Danish Covid-19 Genome Consortium	https://www.gisaid.org/	NA	NA	2020-12-30	NA
hCoV-19/Denmark/DCGC-16965/2020	betacoronavirus	EPI_ISL_750672	NA	2020-12-14	Europe	Denmark	Sjaelland	NA	Europe	Denmark	Sjaelland	genome	29782	Human	unknown	unknown	NA	B.1.177.21	GV	Department of Virus and Microbiological Special Diagnostics	Statens Serum Institut	Copenhagen	Denmark	Albertsen Lab	Department of Chemistry and Bioscience	Aalborg University	Denmark	Danish Covid-19 Genome Consortium	https://www.gisaid.org/	NA	NA	2020-12-30	NA
hCoV-19/Denmark/DCGC-16964/2020	betacoronavirus	EPI_ISL_750671	NA	2020-12-14	Europe	Denmark	Syddanmark	NA	Europe	Denmark	Syddanmark	genome	29782	Human	unknown	unknown	NA	B.1.1.377	GR	Department of Virus and Microbiological Special Diagnostics	Statens Serum Institut	Copenhagen	Denmark	Albertsen Lab	Department of Chemistry and Bioscience	Aalborg University	Denmark	Danish Covid-19 Genome Consortium	https://www.gisaid.org/	NA	NA	2020-12-30	NA
hCoV-19/Denmark/DCGC-16963/2020	betacoronavirus	EPI_ISL_750670	NA	2020-12-14	Europe	Denmark	Midtjylland	NA	Europe	Denmark	Midtjylland	genome	29782	Human	unknown	unknown	NA	B.1.177.21	GV	Department of Virus and Microbiological Special Diagnostics	Statens Serum Institut	Copenhagen	Denmark	Albertsen Lab	Department of Chemistry and Bioscience	Aalborg University	Denmark	Danish Covid-19 Genome Consortium	https://www.gisaid.org/	NA	NA	2020-12-30	NA
hCoV-19/Denmark/DCGC-16962/2020	betacoronavirus	EPI_ISL_750669	NA	2020-12-14	Europe	Denmark	Midtjylland	NA	Europe	Denmark	Midtjylland	genome	29782	Human	unknown	unknown	NA	B.1.177.12	GV	Department of Virus and Microbiological Special Diagnostics	Statens Serum Institut	Copenhagen	Denmark	Albertsen Lab	Department of Chemistry and Bioscience	Aalborg University	Denmark	Danish Covid-19 Genome Consortium	https://www.gisaid.org/	NA	NA	2020-12-30	NA
hCoV-19/Denmark/DCGC-16961/2020	betacoronavirus	EPI_ISL_750668	NA	2020-12-14	Europe	Denmark	Syddanmark	NA	Europe	Denmark	Syddanmark	genome	29782	Human	unknown	unknown	NA	B.1.1.433	GR	Department of Virus and Microbiological Special Diagnostics	Statens Serum Institut	Copenhagen	Denmark	Albertsen Lab	Department of Chemistry and Bioscience	Aalborg University	Denmark	Danish Covid-19 Genome Consortium	https://www.gisaid.org/	NA	NA	2020-12-30	NA
hCoV-19/Denmark/DCGC-16959/2020	betacoronavirus	EPI_ISL_750667	NA	2020-12-14	Europe	Denmark	Midtjylland	NA	Europe	Denmark	Midtjylland	genome	29782	Human	unknown	unknown	NA	B.1.177.12	GV	Department of Virus and Microbiological Special Diagnostics	Statens Serum Institut	Copenhagen	Denmark	Albertsen Lab	Department of Chemistry and Bioscience	Aalborg University	Denmark	Danish Covid-19 Genome Consortium	https://www.gisaid.org/	NA	NA	2020-12-30	NA
hCoV-19/Denmark/DCGC-16957/2020	betacoronavirus	EPI_ISL_750666	NA	2020-12-14	Europe	Denmark	Midtjylland	NA	Europe	Denmark	Midtjylland	genome	29782	Human	unknown	unknown	NA	B.1.177.12	GV	Department of Virus and Microbiological Special Diagnostics	Statens Serum Institut	Copenhagen	Denmark	Albertsen Lab	Department of Chemistry and Bioscience	Aalborg University	Denmark	Danish Covid-19 Genome Consortium	https://www.gisaid.org/	NA	NA	2020-12-30	NA
hCoV-19/Denmark/DCGC-16956/2020	betacoronavirus	EPI_ISL_750665	NA	2020-12-14	Europe	Denmark	Midtjylland	NA	Europe	Denmark	Midtjylland	genome	29782	Human	unknown	unknown	NA	B.1.177.12	GV	Department of Virus and Microbiological Special Diagnostics	Statens Serum Institut	Copenhagen	Denmark	Albertsen Lab	Department of Chemistry and Bioscience	Aalborg University	Denmark	Danish Covid-19 Genome Consortium	https://www.gisaid.org/	NA	NA	2020-12-30	NA
hCoV-19/Denmark/DCGC-16954/2020	betacoronavirus	EPI_ISL_750664	NA	2020-12-14	Europe	Denmark	Nordjylland	NA	Europe	Denmark	Nordjylland	genome	29782	Human	unknown	unknown	NA	B.1.177.21	GV	Department of Virus and Microbiological Special Diagnostics	Statens Serum Institut	Copenhagen	Denmark	Albertsen Lab	Department of Chemistry and Bioscience	Aalborg University	Denmark	Danish Covid-19 Genome Consortium	https://www.gisaid.org/	NA	NA	2020-12-30	NA
hCoV-19/Denmark/DCGC-16952/2020	betacoronavirus	EPI_ISL_750663	NA	2020-12-14	Europe	Denmark	Nordjylland	NA	Europe	Denmark	Nordjylland	genome	29782	Human	unknown	unknown	NA	B.1.177.12	GV	Department of Virus and Microbiological Special Diagnostics	Statens Serum Institut	Copenhagen	Denmark	Albertsen Lab	Department of Chemistry and Bioscience	Aalborg University	Denmark	Danish Covid-19 Genome Consortium	https://www.gisaid.org/	NA	NA	2020-12-30	NA
hCoV-19/Denmark/DCGC-16949/2020	betacoronavirus	EPI_ISL_750662	NA	2020-12-14	Europe	Denmark	Midtjylland	NA	Europe	Denmark	Midtjylland	genome	29782	Human	unknown	unknown	NA	B.1.221	G	Department of Virus and Microbiological Special Diagnostics	Statens Serum Institut	Copenhagen	Denmark	Albertsen Lab	Department of Chemistry and Bioscience	Aalborg University	Denmark	Danish Covid-19 Genome Consortium	https://www.gisaid.org/	NA	NA	2020-12-30	NA
hCoV-19/Denmark/DCGC-16948/2020	betacoronavirus	EPI_ISL_750661	NA	2020-12-14	Europe	Denmark	Hovedstaden	NA	Europe	Denmark	Hovedstaden	genome	29782	Human	unknown	unknown	NA	B.1	G	Department of Virus and Microbiological Special Diagnostics	Statens Serum Institut	Copenhagen	Denmark	Albertsen Lab	Department of Chemistry and Bioscience	Aalborg University	Denmark	Danish Covid-19 Genome Consortium	https://www.gisaid.org/	NA	NA	2020-12-30	NA
hCoV-19/Denmark/DCGC-16947/2020	betacoronavirus	EPI_ISL_750660	NA	2020-12-14	Europe	Denmark	Midtjylland	NA	Europe	Denmark	Midtjylland	genome	29782	Human	unknown	unknown	NA	B.1.177.21	GV	Department of Virus and Microbiological Special Diagnostics	Statens Serum Institut	Copenhagen	Denmark	Albertsen Lab	Department of Chemistry and Bioscience	Aalborg University	Denmark	Danish Covid-19 Genome Consortium	https://www.gisaid.org/	NA	NA	2020-12-30	NA
hCoV-19/Denmark/DCGC-16946/2020	betacoronavirus	EPI_ISL_750659	NA	2020-12-14	Europe	Denmark	Midtjylland	NA	Europe	Denmark	Midtjylland	genome	29782	Human	unknown	unknown	NA	B.1.177.24	GV	Department of Virus and Microbiological Special Diagnostics	Statens Serum Institut	Copenhagen	Denmark	Albertsen Lab	Department of Chemistry and Bioscience	Aalborg University	Denmark	Danish Covid-19 Genome Consortium	https://www.gisaid.org/	NA	NA	2020-12-30	NA
hCoV-19/Denmark/DCGC-16945/2020	betacoronavirus	EPI_ISL_750658	NA	2020-12-14	Europe	Denmark	Sjaelland	NA	Europe	Denmark	Sjaelland	genome	29782	Human	unknown	unknown	NA	B.1.160	GH	Department of Virus and Microbiological Special Diagnostics	Statens Serum Institut	Copenhagen	Denmark	Albertsen Lab	Department of Chemistry and Bioscience	Aalborg University	Denmark	Danish Covid-19 Genome Consortium	https://www.gisaid.org/	NA	NA	2020-12-30	NA
hCoV-19/Denmark/DCGC-16944/2020	betacoronavirus	EPI_ISL_750657	NA	2020-12-14	Europe	Denmark	Midtjylland	NA	Europe	Denmark	Midtjylland	genome	29782	Human	unknown	unknown	NA	B.1.177.12	GV	Department of Virus and Microbiological Special Diagnostics	Statens Serum Institut	Copenhagen	Denmark	Albertsen Lab	Department of Chemistry and Bioscience	Aalborg University	Denmark	Danish Covid-19 Genome Consortium	https://www.gisaid.org/	NA	NA	2020-12-30	NA
hCoV-19/Denmark/DCGC-16941/2020	betacoronavirus	EPI_ISL_750656	NA	2020-12-14	Europe	Denmark	Midtjylland	NA	Europe	Denmark	Midtjylland	genome	29782	Human	unknown	unknown	NA	B.1.177.21	GV	Department of Virus and Microbiological Special Diagnostics	Statens Serum Institut	Copenhagen	Denmark	Albertsen Lab	Department of Chemistry and Bioscience	Aalborg University	Denmark	Danish Covid-19 Genome Consortium	https://www.gisaid.org/	NA	NA	2020-12-30	NA
hCoV-19/Denmark/DCGC-16939/2020	betacoronavirus	EPI_ISL_750655	NA	2020-12-14	Europe	Denmark	Hovedstaden	NA	Europe	Denmark	Hovedstaden	genome	29782	Human	unknown	unknown	NA	B.1.1.420	GR	Department of Virus and Microbiological Special Diagnostics	Statens Serum Institut	Copenhagen	Denmark	Albertsen Lab	Department of Chemistry and Bioscience	Aalborg University	Denmark	Danish Covid-19 Genome Consortium	https://www.gisaid.org/	NA	NA	2020-12-30	NA
hCoV-19/Denmark/DCGC-16938/2020	betacoronavirus	EPI_ISL_750654	NA	2020-12-14	Europe	Denmark	Midtjylland	NA	Europe	Denmark	Midtjylland	genome	29782	Human	unknown	unknown	NA	B.1.177.12	GV	Department of Virus and Microbiological Special Diagnostics	Statens Serum Institut	Copenhagen	Denmark	Albertsen Lab	Department of Chemistry and Bioscience	Aalborg University	Denmark	Danish Covid-19 Genome Consortium	https://www.gisaid.org/	NA	NA	2020-12-30	NA
hCoV-19/Denmark/DCGC-16936/2020	betacoronavirus	EPI_ISL_750653	NA	2020-12-14	Europe	Denmark	Hovedstaden	NA	Europe	Denmark	Hovedstaden	genome	29782	Human	unknown	unknown	NA	B.1.221	G	Department of Virus and Microbiological Special Diagnostics	Statens Serum Institut	Copenhagen	Denmark	Albertsen Lab	Department of Chemistry and Bioscience	Aalborg University	Denmark	Danish Covid-19 Genome Consortium	https://www.gisaid.org/	NA	NA	2020-12-30	NA
hCoV-19/Denmark/DCGC-16935/2020	betacoronavirus	EPI_ISL_750652	NA	2020-12-14	Europe	Denmark	Midtjylland	NA	Europe	Denmark	Midtjylland	genome	29782	Human	unknown	unknown	NA	B.1.177.12	GV	Department of Virus and Microbiological Special Diagnostics	Statens Serum Institut	Copenhagen	Denmark	Albertsen Lab	Department of Chemistry and Bioscience	Aalborg University	Denmark	Danish Covid-19 Genome Consortium	https://www.gisaid.org/	NA	NA	2020-12-30	NA
hCoV-19/Denmark/DCGC-16933/2020	betacoronavirus	EPI_ISL_750651	NA	2020-12-14	Europe	Denmark	Syddanmark	NA	Europe	Denmark	Syddanmark	genome	29782	Human	unknown	unknown	NA	B.1.177.21	GV	Department of Virus and Microbiological Special Diagnostics	Statens Serum Institut	Copenhagen	Denmark	Albertsen Lab	Department of Chemistry and Bioscience	Aalborg University	Denmark	Danish Covid-19 Genome Consortium	https://www.gisaid.org/	NA	NA	2020-12-30	NA
hCoV-19/Denmark/DCGC-16932/2020	betacoronavirus	EPI_ISL_750650	NA	2020-12-14	Europe	Denmark	Midtjylland	NA	Europe	Denmark	Midtjylland	genome	29782	Human	unknown	unknown	NA	B.1.177.12	GV	Department of Virus and Microbiological Special Diagnostics	Statens Serum Institut	Copenhagen	Denmark	Albertsen Lab	Department of Chemistry and Bioscience	Aalborg University	Denmark	Danish Covid-19 Genome Consortium	https://www.gisaid.org/	NA	NA	2020-12-30	NA
hCoV-19/Denmark/DCGC-16929/2020	betacoronavirus	EPI_ISL_750649	NA	2020-12-14	Europe	Denmark	Syddanmark	NA	Europe	Denmark	Syddanmark	genome	29782	Human	unknown	unknown	NA	B.1.177.12	GV	Department of Virus and Microbiological Special Diagnostics	Statens Serum Institut	Copenhagen	Denmark	Albertsen Lab	Department of Chemistry and Bioscience	Aalborg University	Denmark	Danish Covid-19 Genome Consortium	https://www.gisaid.org/	NA	NA	2020-12-30	NA
hCoV-19/Denmark/DCGC-16928/2020	betacoronavirus	EPI_ISL_750648	NA	2020-12-14	Europe	Denmark	Midtjylland	NA	Europe	Denmark	Midtjylland	genome	29782	Human	unknown	unknown	NA	B.1.177.12	GV	Department of Virus and Microbiological Special Diagnostics	Statens Serum Institut	Copenhagen	Denmark	Albertsen Lab	Department of Chemistry and Bioscience	Aalborg University	Denmark	Danish Covid-19 Genome Consortium	https://www.gisaid.org/	NA	NA	2020-12-30	NA
hCoV-19/Denmark/DCGC-16927/2020	betacoronavirus	EPI_ISL_750647	NA	2020-12-14	Europe	Denmark	Nordjylland	NA	Europe	Denmark	Nordjylland	genome	29782	Human	unknown	unknown	NA	AD.1	GR	Department of Virus and Microbiological Special Diagnostics	Statens Serum Institut	Copenhagen	Denmark	Albertsen Lab	Department of Chemistry and Bioscience	Aalborg University	Denmark	Danish Covid-19 Genome Consortium	https://www.gisaid.org/	NA	NA	2020-12-30	NA
hCoV-19/Denmark/DCGC-16925/2020	betacoronavirus	EPI_ISL_750646	NA	2020-12-14	Europe	Denmark	Hovedstaden	NA	Europe	Denmark	Hovedstaden	genome	29782	Human	unknown	unknown	NA	B.1.177.21	GV	Department of Virus and Microbiological Special Diagnostics	Statens Serum Institut	Copenhagen	Denmark	Albertsen Lab	Department of Chemistry and Bioscience	Aalborg University	Denmark	Danish Covid-19 Genome Consortium	https://www.gisaid.org/	NA	NA	2020-12-30	NA
hCoV-19/Denmark/DCGC-16924/2020	betacoronavirus	EPI_ISL_750645	NA	2020-12-14	Europe	Denmark	Midtjylland	NA	Europe	Denmark	Midtjylland	genome	29782	Human	unknown	unknown	NA	B.1.177.12	GV	Department of Virus and Microbiological Special Diagnostics	Statens Serum Institut	Copenhagen	Denmark	Albertsen Lab	Department of Chemistry and Bioscience	Aalborg University	Denmark	Danish Covid-19 Genome Consortium	https://www.gisaid.org/	NA	NA	2020-12-30	NA
hCoV-19/Denmark/DCGC-16923/2020	betacoronavirus	EPI_ISL_750644	NA	2020-12-14	Europe	Denmark	Syddanmark	NA	Europe	Denmark	Syddanmark	genome	29782	Human	unknown	unknown	NA	B.1.177.35	GV	Department of Virus and Microbiological Special Diagnostics	Statens Serum Institut	Copenhagen	Denmark	Albertsen Lab	Department of Chemistry and Bioscience	Aalborg University	Denmark	Danish Covid-19 Genome Consortium	https://www.gisaid.org/	NA	NA	2020-12-30	NA
hCoV-19/Denmark/DCGC-16922/2020	betacoronavirus	EPI_ISL_750643	NA	2020-12-14	Europe	Denmark	Hovedstaden	NA	Europe	Denmark	Hovedstaden	genome	29782	Human	unknown	unknown	NA	B.1.177.21	GV	Department of Virus and Microbiological Special Diagnostics	Statens Serum Institut	Copenhagen	Denmark	Albertsen Lab	Department of Chemistry and Bioscience	Aalborg University	Denmark	Danish Covid-19 Genome Consortium	https://www.gisaid.org/	NA	NA	2020-12-30	NA
hCoV-19/Denmark/DCGC-16921/2020	betacoronavirus	EPI_ISL_750642	NA	2020-12-14	Europe	Denmark	Midtjylland	NA	Europe	Denmark	Midtjylland	genome	29782	Human	unknown	unknown	NA	B.1.177.21	GV	Department of Virus and Microbiological Special Diagnostics	Statens Serum Institut	Copenhagen	Denmark	Albertsen Lab	Department of Chemistry and Bioscience	Aalborg University	Denmark	Danish Covid-19 Genome Consortium	https://www.gisaid.org/	NA	NA	2020-12-30	NA
hCoV-19/Denmark/DCGC-16917/2020	betacoronavirus	EPI_ISL_750641	NA	2020-12-14	Europe	Denmark	Nordjylland	NA	Europe	Denmark	Nordjylland	genome	29782	Human	unknown	unknown	NA	B.1.177.12	GV	Department of Virus and Microbiological Special Diagnostics	Statens Serum Institut	Copenhagen	Denmark	Albertsen Lab	Department of Chemistry and Bioscience	Aalborg University	Denmark	Danish Covid-19 Genome Consortium	https://www.gisaid.org/	NA	NA	2020-12-30	NA
hCoV-19/Denmark/DCGC-16915/2020	betacoronavirus	EPI_ISL_750640	NA	2020-12-14	Europe	Denmark	Nordjylland	NA	Europe	Denmark	Nordjylland	genome	29782	Human	unknown	unknown	NA	B.1.177.21	GV	Department of Virus and Microbiological Special Diagnostics	Statens Serum Institut	Copenhagen	Denmark	Albertsen Lab	Department of Chemistry and Bioscience	Aalborg University	Denmark	Danish Covid-19 Genome Consortium	https://www.gisaid.org/	NA	NA	2020-12-30	NA
hCoV-19/Denmark/DCGC-16912/2020	betacoronavirus	EPI_ISL_750639	NA	2020-12-14	Europe	Denmark	Midtjylland	NA	Europe	Denmark	Midtjylland	genome	29782	Human	unknown	unknown	NA	B.1.127	G	Department of Virus and Microbiological Special Diagnostics	Statens Serum Institut	Copenhagen	Denmark	Albertsen Lab	Department of Chemistry and Bioscience	Aalborg University	Denmark	Danish Covid-19 Genome Consortium	https://www.gisaid.org/	NA	NA	2020-12-30	NA
hCoV-19/Denmark/DCGC-16910/2020	betacoronavirus	EPI_ISL_750638	NA	2020-12-14	Europe	Denmark	Hovedstaden	NA	Europe	Denmark	Hovedstaden	genome	29782	Human	unknown	unknown	NA	B.1.221	G	Department of Virus and Microbiological Special Diagnostics	Statens Serum Institut	Copenhagen	Denmark	Albertsen Lab	Department of Chemistry and Bioscience	Aalborg University	Denmark	Danish Covid-19 Genome Consortium	https://www.gisaid.org/	NA	NA	2020-12-30	NA
hCoV-19/Denmark/DCGC-16909/2020	betacoronavirus	EPI_ISL_750637	NA	2020-12-14	Europe	Denmark	Nordjylland	NA	Europe	Denmark	Nordjylland	genome	29782	Human	unknown	unknown	NA	B.1.221	G	Department of Virus and Microbiological Special Diagnostics	Statens Serum Institut	Copenhagen	Denmark	Albertsen Lab	Department of Chemistry and Bioscience	Aalborg University	Denmark	Danish Covid-19 Genome Consortium	https://www.gisaid.org/	NA	NA	2020-12-30	NA
hCoV-19/Denmark/DCGC-16907/2020	betacoronavirus	EPI_ISL_750636	NA	2020-12-14	Europe	Denmark	Syddanmark	NA	Europe	Denmark	Syddanmark	genome	29782	Human	unknown	unknown	NA	B.1.160.17	GH	Department of Virus and Microbiological Special Diagnostics	Statens Serum Institut	Copenhagen	Denmark	Albertsen Lab	Department of Chemistry and Bioscience	Aalborg University	Denmark	Danish Covid-19 Genome Consortium	https://www.gisaid.org/	NA	NA	2020-12-30	NA
hCoV-19/Denmark/DCGC-16904/2020	betacoronavirus	EPI_ISL_750635	NA	2020-12-14	Europe	Denmark	Midtjylland	NA	Europe	Denmark	Midtjylland	genome	29782	Human	unknown	unknown	NA	B.1.1.433	GR	Department of Virus and Microbiological Special Diagnostics	Statens Serum Institut	Copenhagen	Denmark	Albertsen Lab	Department of Chemistry and Bioscience	Aalborg University	Denmark	Danish Covid-19 Genome Consortium	https://www.gisaid.org/	NA	NA	2020-12-30	NA
hCoV-19/Denmark/DCGC-16902/2020	betacoronavirus	EPI_ISL_750634	NA	2020-12-14	Europe	Denmark	Hovedstaden	NA	Europe	Denmark	Hovedstaden	genome	29782	Human	unknown	unknown	NA	B.1.258.16	G	Department of Virus and Microbiological Special Diagnostics	Statens Serum Institut	Copenhagen	Denmark	Albertsen Lab	Department of Chemistry and Bioscience	Aalborg University	Denmark	Danish Covid-19 Genome Consortium	https://www.gisaid.org/	NA	NA	2020-12-30	NA
hCoV-19/Denmark/DCGC-16901/2020	betacoronavirus	EPI_ISL_750633	NA	2020-12-14	Europe	Denmark	Midtjylland	NA	Europe	Denmark	Midtjylland	genome	29782	Human	unknown	unknown	NA	B.1.127	G	Department of Virus and Microbiological Special Diagnostics	Statens Serum Institut	Copenhagen	Denmark	Albertsen Lab	Department of Chemistry and Bioscience	Aalborg University	Denmark	Danish Covid-19 Genome Consortium	https://www.gisaid.org/	NA	NA	2020-12-30	NA
hCoV-19/Denmark/DCGC-16900/2020	betacoronavirus	EPI_ISL_750632	NA	2020-12-14	Europe	Denmark	Sjaelland	NA	Europe	Denmark	Sjaelland	genome	29782	Human	unknown	unknown	NA	B.1.177.70	GV	Department of Virus and Microbiological Special Diagnostics	Statens Serum Institut	Copenhagen	Denmark	Albertsen Lab	Department of Chemistry and Bioscience	Aalborg University	Denmark	Danish Covid-19 Genome Consortium	https://www.gisaid.org/	NA	NA	2020-12-30	NA
hCoV-19/Denmark/DCGC-16898/2020	betacoronavirus	EPI_ISL_750631	NA	2020-12-14	Europe	Denmark	Nordjylland	NA	Europe	Denmark	Nordjylland	genome	29782	Human	unknown	unknown	NA	B.1.177.24	GV	Department of Virus and Microbiological Special Diagnostics	Statens Serum Institut	Copenhagen	Denmark	Albertsen Lab	Department of Chemistry and Bioscience	Aalborg University	Denmark	Danish Covid-19 Genome Consortium	https://www.gisaid.org/	NA	NA	2020-12-30	NA
hCoV-19/Denmark/DCGC-16897/2020	betacoronavirus	EPI_ISL_750630	NA	2020-12-14	Europe	Denmark	Sjaelland	NA	Europe	Denmark	Sjaelland	genome	29782	Human	unknown	unknown	NA	B.1.177	GV	Department of Virus and Microbiological Special Diagnostics	Statens Serum Institut	Copenhagen	Denmark	Albertsen Lab	Department of Chemistry and Bioscience	Aalborg University	Denmark	Danish Covid-19 Genome Consortium	https://www.gisaid.org/	NA	NA	2020-12-30	NA
hCoV-19/Denmark/DCGC-16896/2020	betacoronavirus	EPI_ISL_750629	NA	2020-12-14	Europe	Denmark	Hovedstaden	NA	Europe	Denmark	Hovedstaden	genome	29782	Human	unknown	unknown	NA	B.1.1.428	GR	Department of Virus and Microbiological Special Diagnostics	Statens Serum Institut	Copenhagen	Denmark	Albertsen Lab	Department of Chemistry and Bioscience	Aalborg University	Denmark	Danish Covid-19 Genome Consortium	https://www.gisaid.org/	NA	NA	2020-12-30	NA
hCoV-19/Denmark/DCGC-16895/2020	betacoronavirus	EPI_ISL_750628	NA	2020-12-14	Europe	Denmark	Nordjylland	NA	Europe	Denmark	Nordjylland	genome	29782	Human	unknown	unknown	NA	B.1.36.25	GH	Department of Virus and Microbiological Special Diagnostics	Statens Serum Institut	Copenhagen	Denmark	Albertsen Lab	Department of Chemistry and Bioscience	Aalborg University	Denmark	Danish Covid-19 Genome Consortium	https://www.gisaid.org/	NA	NA	2020-12-30	NA
hCoV-19/Denmark/DCGC-16894/2020	betacoronavirus	EPI_ISL_750627	NA	2020-12-14	Europe	Denmark	Midtjylland	NA	Europe	Denmark	Midtjylland	genome	29782	Human	unknown	unknown	NA	B.1.177.21	GV	Department of Virus and Microbiological Special Diagnostics	Statens Serum Institut	Copenhagen	Denmark	Albertsen Lab	Department of Chemistry and Bioscience	Aalborg University	Denmark	Danish Covid-19 Genome Consortium	https://www.gisaid.org/	NA	NA	2020-12-30	NA
hCoV-19/Denmark/DCGC-16893/2020	betacoronavirus	EPI_ISL_750626	NA	2020-12-14	Europe	Denmark	Nordjylland	NA	Europe	Denmark	Nordjylland	genome	29782	Human	unknown	unknown	NA	B.1.177.12	GV	Department of Virus and Microbiological Special Diagnostics	Statens Serum Institut	Copenhagen	Denmark	Albertsen Lab	Department of Chemistry and Bioscience	Aalborg University	Denmark	Danish Covid-19 Genome Consortium	https://www.gisaid.org/	NA	NA	2020-12-30	NA
hCoV-19/Denmark/DCGC-16892/2020	betacoronavirus	EPI_ISL_750625	NA	2020-12-14	Europe	Denmark	Midtjylland	NA	Europe	Denmark	Midtjylland	genome	29782	Human	unknown	unknown	NA	B.1.177.12	GV	Department of Virus and Microbiological Special Diagnostics	Statens Serum Institut	Copenhagen	Denmark	Albertsen Lab	Department of Chemistry and Bioscience	Aalborg University	Denmark	Danish Covid-19 Genome Consortium	https://www.gisaid.org/	NA	NA	2020-12-30	NA
hCoV-19/Denmark/DCGC-16889/2020	betacoronavirus	EPI_ISL_750624	NA	2020-12-14	Europe	Denmark	Hovedstaden	NA	Europe	Denmark	Hovedstaden	genome	29782	Human	unknown	unknown	NA	B.1.177.42	GV	Department of Virus and Microbiological Special Diagnostics	Statens Serum Institut	Copenhagen	Denmark	Albertsen Lab	Department of Chemistry and Bioscience	Aalborg University	Denmark	Danish Covid-19 Genome Consortium	https://www.gisaid.org/	NA	NA	2020-12-30	NA
hCoV-19/Denmark/DCGC-16885/2020	betacoronavirus	EPI_ISL_750623	NA	2020-12-14	Europe	Denmark	Sjaelland	NA	Europe	Denmark	Sjaelland	genome	29782	Human	unknown	unknown	NA	B.1.177.21	GV	Department of Virus and Microbiological Special Diagnostics	Statens Serum Institut	Copenhagen	Denmark	Albertsen Lab	Department of Chemistry and Bioscience	Aalborg University	Denmark	Danish Covid-19 Genome Consortium	https://www.gisaid.org/	NA	NA	2020-12-30	NA
hCoV-19/Denmark/DCGC-16884/2020	betacoronavirus	EPI_ISL_750622	NA	2020-12-14	Europe	Denmark	Midtjylland	NA	Europe	Denmark	Midtjylland	genome	29782	Human	unknown	unknown	NA	B.1.177.12	GV	Department of Virus and Microbiological Special Diagnostics	Statens Serum Institut	Copenhagen	Denmark	Albertsen Lab	Department of Chemistry and Bioscience	Aalborg University	Denmark	Danish Covid-19 Genome Consortium	https://www.gisaid.org/	NA	NA	2020-12-30	NA
hCoV-19/Denmark/DCGC-16883/2020	betacoronavirus	EPI_ISL_750621	NA	2020-12-14	Europe	Denmark	Midtjylland	NA	Europe	Denmark	Midtjylland	genome	29782	Human	unknown	unknown	NA	B.1.177.12	GV	Department of Virus and Microbiological Special Diagnostics	Statens Serum Institut	Copenhagen	Denmark	Albertsen Lab	Department of Chemistry and Bioscience	Aalborg University	Denmark	Danish Covid-19 Genome Consortium	https://www.gisaid.org/	NA	NA	2020-12-30	NA
hCoV-19/Denmark/DCGC-16882/2020	betacoronavirus	EPI_ISL_750620	NA	2020-12-14	Europe	Denmark	Midtjylland	NA	Europe	Denmark	Midtjylland	genome	29782	Human	unknown	unknown	NA	B.1.177.12	GV	Department of Virus and Microbiological Special Diagnostics	Statens Serum Institut	Copenhagen	Denmark	Albertsen Lab	Department of Chemistry and Bioscience	Aalborg University	Denmark	Danish Covid-19 Genome Consortium	https://www.gisaid.org/	NA	NA	2020-12-30	NA
hCoV-19/Denmark/DCGC-16881/2020	betacoronavirus	EPI_ISL_750619	NA	2020-12-14	Europe	Denmark	Syddanmark	NA	Europe	Denmark	Syddanmark	genome	29782	Human	unknown	unknown	NA	B.1.1.433	GR	Department of Virus and Microbiological Special Diagnostics	Statens Serum Institut	Copenhagen	Denmark	Albertsen Lab	Department of Chemistry and Bioscience	Aalborg University	Denmark	Danish Covid-19 Genome Consortium	https://www.gisaid.org/	NA	NA	2020-12-30	NA
hCoV-19/Denmark/DCGC-16879/2020	betacoronavirus	EPI_ISL_750618	NA	2020-12-14	Europe	Denmark	Midtjylland	NA	Europe	Denmark	Midtjylland	genome	29782	Human	unknown	unknown	NA	B.1	G	Department of Virus and Microbiological Special Diagnostics	Statens Serum Institut	Copenhagen	Denmark	Albertsen Lab	Department of Chemistry and Bioscience	Aalborg University	Denmark	Danish Covid-19 Genome Consortium	https://www.gisaid.org/	NA	NA	2020-12-30	NA
hCoV-19/Denmark/DCGC-16878/2020	betacoronavirus	EPI_ISL_750617	NA	2020-12-14	Europe	Denmark	Hovedstaden	NA	Europe	Denmark	Hovedstaden	genome	29782	Human	unknown	unknown	NA	B.1.1.420	GR	Department of Virus and Microbiological Special Diagnostics	Statens Serum Institut	Copenhagen	Denmark	Albertsen Lab	Department of Chemistry and Bioscience	Aalborg University	Denmark	Danish Covid-19 Genome Consortium	https://www.gisaid.org/	NA	NA	2020-12-30	NA
hCoV-19/Denmark/DCGC-16877/2020	betacoronavirus	EPI_ISL_750616	NA	2020-12-14	Europe	Denmark	Midtjylland	NA	Europe	Denmark	Midtjylland	genome	29782	Human	unknown	unknown	NA	B.1.177.12	GV	Department of Virus and Microbiological Special Diagnostics	Statens Serum Institut	Copenhagen	Denmark	Albertsen Lab	Department of Chemistry and Bioscience	Aalborg University	Denmark	Danish Covid-19 Genome Consortium	https://www.gisaid.org/	NA	NA	2020-12-30	NA
hCoV-19/Denmark/DCGC-16876/2020	betacoronavirus	EPI_ISL_750615	NA	2020-12-14	Europe	Denmark	Nordjylland	NA	Europe	Denmark	Nordjylland	genome	29782	Human	unknown	unknown	NA	B.1.177.12	GV	Department of Virus and Microbiological Special Diagnostics	Statens Serum Institut	Copenhagen	Denmark	Albertsen Lab	Department of Chemistry and Bioscience	Aalborg University	Denmark	Danish Covid-19 Genome Consortium	https://www.gisaid.org/	NA	NA	2020-12-30	NA
hCoV-19/Denmark/DCGC-16875/2020	betacoronavirus	EPI_ISL_750614	NA	2020-12-14	Europe	Denmark	Nordjylland	NA	Europe	Denmark	Nordjylland	genome	29782	Human	unknown	unknown	NA	B.1.177.24	GV	Department of Virus and Microbiological Special Diagnostics	Statens Serum Institut	Copenhagen	Denmark	Albertsen Lab	Department of Chemistry and Bioscience	Aalborg University	Denmark	Danish Covid-19 Genome Consortium	https://www.gisaid.org/	NA	NA	2020-12-30	NA
hCoV-19/Denmark/DCGC-16874/2020	betacoronavirus	EPI_ISL_750613	NA	2020-12-14	Europe	Denmark	Midtjylland	NA	Europe	Denmark	Midtjylland	genome	29782	Human	unknown	unknown	NA	B.1.177.12	GV	Department of Virus and Microbiological Special Diagnostics	Statens Serum Institut	Copenhagen	Denmark	Albertsen Lab	Department of Chemistry and Bioscience	Aalborg University	Denmark	Danish Covid-19 Genome Consortium	https://www.gisaid.org/	NA	NA	2020-12-30	NA
hCoV-19/Denmark/DCGC-16869/2020	betacoronavirus	EPI_ISL_750612	NA	2020-12-14	Europe	Denmark	Syddanmark	NA	Europe	Denmark	Syddanmark	genome	29782	Human	unknown	unknown	NA	B.1.177.12	GV	Department of Virus and Microbiological Special Diagnostics	Statens Serum Institut	Copenhagen	Denmark	Albertsen Lab	Department of Chemistry and Bioscience	Aalborg University	Denmark	Danish Covid-19 Genome Consortium	https://www.gisaid.org/	NA	NA	2020-12-30	NA
hCoV-19/Denmark/DCGC-16868/2020	betacoronavirus	EPI_ISL_750611	NA	2020-12-14	Europe	Denmark	Nordjylland	NA	Europe	Denmark	Nordjylland	genome	29782	Human	unknown	unknown	NA	B.1.177.77	GV	Department of Virus and Microbiological Special Diagnostics	Statens Serum Institut	Copenhagen	Denmark	Albertsen Lab	Department of Chemistry and Bioscience	Aalborg University	Denmark	Danish Covid-19 Genome Consortium	https://www.gisaid.org/	NA	NA	2020-12-30	NA
hCoV-19/Denmark/DCGC-16866/2020	betacoronavirus	EPI_ISL_750610	NA	2020-12-14	Europe	Denmark	Midtjylland	NA	Europe	Denmark	Midtjylland	genome	29782	Human	unknown	unknown	NA	B.1.177.12	GV	Department of Virus and Microbiological Special Diagnostics	Statens Serum Institut	Copenhagen	Denmark	Albertsen Lab	Department of Chemistry and Bioscience	Aalborg University	Denmark	Danish Covid-19 Genome Consortium	https://www.gisaid.org/	NA	NA	2020-12-30	NA
hCoV-19/Denmark/DCGC-16865/2020	betacoronavirus	EPI_ISL_750609	NA	2020-12-14	Europe	Denmark	Midtjylland	NA	Europe	Denmark	Midtjylland	genome	29782	Human	unknown	unknown	NA	B.1.177.12	GV	Department of Virus and Microbiological Special Diagnostics	Statens Serum Institut	Copenhagen	Denmark	Albertsen Lab	Department of Chemistry and Bioscience	Aalborg University	Denmark	Danish Covid-19 Genome Consortium	https://www.gisaid.org/	NA	NA	2020-12-30	NA
hCoV-19/Denmark/DCGC-16863/2020	betacoronavirus	EPI_ISL_750608	NA	2020-12-14	Europe	Denmark	Sjaelland	NA	Europe	Denmark	Sjaelland	genome	29782	Human	unknown	unknown	NA	B.1.1.377	GR	Department of Virus and Microbiological Special Diagnostics	Statens Serum Institut	Copenhagen	Denmark	Albertsen Lab	Department of Chemistry and Bioscience	Aalborg University	Denmark	Danish Covid-19 Genome Consortium	https://www.gisaid.org/	NA	NA	2020-12-30	NA
hCoV-19/Denmark/DCGC-16862/2020	betacoronavirus	EPI_ISL_750607	NA	2020-12-14	Europe	Denmark	Midtjylland	NA	Europe	Denmark	Midtjylland	genome	29782	Human	unknown	unknown	NA	B.1.1.433	GR	Department of Virus and Microbiological Special Diagnostics	Statens Serum Institut	Copenhagen	Denmark	Albertsen Lab	Department of Chemistry and Bioscience	Aalborg University	Denmark	Danish Covid-19 Genome Consortium	https://www.gisaid.org/	NA	NA	2020-12-30	NA
hCoV-19/Denmark/DCGC-16861/2020	betacoronavirus	EPI_ISL_750606	NA	2020-12-14	Europe	Denmark	Hovedstaden	NA	Europe	Denmark	Hovedstaden	genome	29782	Human	unknown	unknown	NA	B.1.221	G	Department of Virus and Microbiological Special Diagnostics	Statens Serum Institut	Copenhagen	Denmark	Albertsen Lab	Department of Chemistry and Bioscience	Aalborg University	Denmark	Danish Covid-19 Genome Consortium	https://www.gisaid.org/	NA	NA	2020-12-30	NA
hCoV-19/Denmark/DCGC-16860/2020	betacoronavirus	EPI_ISL_750605	NA	2020-12-14	Europe	Denmark	Hovedstaden	NA	Europe	Denmark	Hovedstaden	genome	29782	Human	unknown	unknown	NA	B.1.221	G	Department of Virus and Microbiological Special Diagnostics	Statens Serum Institut	Copenhagen	Denmark	Albertsen Lab	Department of Chemistry and Bioscience	Aalborg University	Denmark	Danish Covid-19 Genome Consortium	https://www.gisaid.org/	NA	NA	2020-12-30	NA
hCoV-19/Denmark/DCGC-16859/2020	betacoronavirus	EPI_ISL_750604	NA	2020-12-14	Europe	Denmark	Hovedstaden	NA	Europe	Denmark	Hovedstaden	genome	29782	Human	unknown	unknown	NA	B.1.1.277	GR	Department of Virus and Microbiological Special Diagnostics	Statens Serum Institut	Copenhagen	Denmark	Albertsen Lab	Department of Chemistry and Bioscience	Aalborg University	Denmark	Danish Covid-19 Genome Consortium	https://www.gisaid.org/	NA	NA	2020-12-30	NA
hCoV-19/Denmark/DCGC-16857/2020	betacoronavirus	EPI_ISL_750603	NA	2020-12-14	Europe	Denmark	Sjaelland	NA	Europe	Denmark	Sjaelland	genome	29782	Human	unknown	unknown	NA	B.1.258.16	G	Department of Virus and Microbiological Special Diagnostics	Statens Serum Institut	Copenhagen	Denmark	Albertsen Lab	Department of Chemistry and Bioscience	Aalborg University	Denmark	Danish Covid-19 Genome Consortium	https://www.gisaid.org/	NA	NA	2020-12-30	NA
hCoV-19/Denmark/DCGC-16856/2020	betacoronavirus	EPI_ISL_750602	NA	2020-12-14	Europe	Denmark	Sjaelland	NA	Europe	Denmark	Sjaelland	genome	29782	Human	unknown	unknown	NA	B.1.177.21	GV	Department of Virus and Microbiological Special Diagnostics	Statens Serum Institut	Copenhagen	Denmark	Albertsen Lab	Department of Chemistry and Bioscience	Aalborg University	Denmark	Danish Covid-19 Genome Consortium	https://www.gisaid.org/	NA	NA	2020-12-30	NA
hCoV-19/Denmark/DCGC-16853/2020	betacoronavirus	EPI_ISL_750601	NA	2020-12-14	Europe	Denmark	Hovedstaden	NA	Europe	Denmark	Hovedstaden	genome	29782	Human	unknown	unknown	NA	B.1.221	G	Department of Virus and Microbiological Special Diagnostics	Statens Serum Institut	Copenhagen	Denmark	Albertsen Lab	Department of Chemistry and Bioscience	Aalborg University	Denmark	Danish Covid-19 Genome Consortium	https://www.gisaid.org/	NA	NA	2020-12-30	NA
hCoV-19/Denmark/DCGC-16850/2020	betacoronavirus	EPI_ISL_750600	NA	2020-12-14	Europe	Denmark	Hovedstaden	NA	Europe	Denmark	Hovedstaden	genome	29782	Human	unknown	unknown	NA	B.1.177.12	GV	Department of Virus and Microbiological Special Diagnostics	Statens Serum Institut	Copenhagen	Denmark	Albertsen Lab	Department of Chemistry and Bioscience	Aalborg University	Denmark	Danish Covid-19 Genome Consortium	https://www.gisaid.org/	NA	NA	2020-12-30	NA
hCoV-19/Denmark/DCGC-16847/2020	betacoronavirus	EPI_ISL_750599	NA	2020-12-14	Europe	Denmark	Nordjylland	NA	Europe	Denmark	Nordjylland	genome	29782	Human	unknown	unknown	NA	B.1.177.77	GV	Department of Virus and Microbiological Special Diagnostics	Statens Serum Institut	Copenhagen	Denmark	Albertsen Lab	Department of Chemistry and Bioscience	Aalborg University	Denmark	Danish Covid-19 Genome Consortium	https://www.gisaid.org/	NA	NA	2020-12-30	NA
hCoV-19/Denmark/DCGC-16844/2020	betacoronavirus	EPI_ISL_750598	NA	2020-12-14	Europe	Denmark	Nordjylland	NA	Europe	Denmark	Nordjylland	genome	29782	Human	unknown	unknown	NA	B.1.177.24	GV	Department of Virus and Microbiological Special Diagnostics	Statens Serum Institut	Copenhagen	Denmark	Albertsen Lab	Department of Chemistry and Bioscience	Aalborg University	Denmark	Danish Covid-19 Genome Consortium	https://www.gisaid.org/	NA	NA	2020-12-30	NA
hCoV-19/Denmark/DCGC-16843/2020	betacoronavirus	EPI_ISL_750597	NA	2020-12-14	Europe	Denmark	Midtjylland	NA	Europe	Denmark	Midtjylland	genome	29782	Human	unknown	unknown	NA	B.1.177.12	GV	Department of Virus and Microbiological Special Diagnostics	Statens Serum Institut	Copenhagen	Denmark	Albertsen Lab	Department of Chemistry and Bioscience	Aalborg University	Denmark	Danish Covid-19 Genome Consortium	https://www.gisaid.org/	NA	NA	2020-12-30	NA
hCoV-19/Denmark/DCGC-16841/2020	betacoronavirus	EPI_ISL_750596	NA	2020-12-14	Europe	Denmark	Nordjylland	NA	Europe	Denmark	Nordjylland	genome	29782	Human	unknown	unknown	NA	B.1.177	GV	Department of Virus and Microbiological Special Diagnostics	Statens Serum Institut	Copenhagen	Denmark	Albertsen Lab	Department of Chemistry and Bioscience	Aalborg University	Denmark	Danish Covid-19 Genome Consortium	https://www.gisaid.org/	NA	NA	2020-12-30	NA
hCoV-19/Denmark/DCGC-16838/2020	betacoronavirus	EPI_ISL_750595	NA	2020-12-14	Europe	Denmark	Nordjylland	NA	Europe	Denmark	Nordjylland	genome	29782	Human	unknown	unknown	NA	B.1.177.12	GV	Department of Virus and Microbiological Special Diagnostics	Statens Serum Institut	Copenhagen	Denmark	Albertsen Lab	Department of Chemistry and Bioscience	Aalborg University	Denmark	Danish Covid-19 Genome Consortium	https://www.gisaid.org/	NA	NA	2020-12-30	NA
hCoV-19/Denmark/DCGC-16835/2020	betacoronavirus	EPI_ISL_750594	NA	2020-12-14	Europe	Denmark	Midtjylland	NA	Europe	Denmark	Midtjylland	genome	29782	Human	unknown	unknown	NA	B.1.177.12	GV	Department of Virus and Microbiological Special Diagnostics	Statens Serum Institut	Copenhagen	Denmark	Albertsen Lab	Department of Chemistry and Bioscience	Aalborg University	Denmark	Danish Covid-19 Genome Consortium	https://www.gisaid.org/	NA	NA	2020-12-30	NA
hCoV-19/Denmark/DCGC-16834/2020	betacoronavirus	EPI_ISL_750593	NA	2020-12-14	Europe	Denmark	Midtjylland	NA	Europe	Denmark	Midtjylland	genome	29782	Human	unknown	unknown	NA	B.1.1.433	GR	Department of Virus and Microbiological Special Diagnostics	Statens Serum Institut	Copenhagen	Denmark	Albertsen Lab	Department of Chemistry and Bioscience	Aalborg University	Denmark	Danish Covid-19 Genome Consortium	https://www.gisaid.org/	NA	NA	2020-12-30	NA
hCoV-19/Denmark/DCGC-16833/2020	betacoronavirus	EPI_ISL_750592	NA	2020-12-14	Europe	Denmark	Syddanmark	NA	Europe	Denmark	Syddanmark	genome	29782	Human	unknown	unknown	NA	B.1.177.21	GV	Department of Virus and Microbiological Special Diagnostics	Statens Serum Institut	Copenhagen	Denmark	Albertsen Lab	Department of Chemistry and Bioscience	Aalborg University	Denmark	Danish Covid-19 Genome Consortium	https://www.gisaid.org/	NA	NA	2020-12-30	NA
hCoV-19/Denmark/DCGC-16832/2020	betacoronavirus	EPI_ISL_750591	NA	2020-12-14	Europe	Denmark	Sjaelland	NA	Europe	Denmark	Sjaelland	genome	29782	Human	unknown	unknown	NA	B.1.221	G	Department of Virus and Microbiological Special Diagnostics	Statens Serum Institut	Copenhagen	Denmark	Albertsen Lab	Department of Chemistry and Bioscience	Aalborg University	Denmark	Danish Covid-19 Genome Consortium	https://www.gisaid.org/	NA	NA	2020-12-30	NA
hCoV-19/Denmark/DCGC-16829/2020	betacoronavirus	EPI_ISL_750590	NA	2020-12-14	Europe	Denmark	Midtjylland	NA	Europe	Denmark	Midtjylland	genome	29782	Human	unknown	unknown	NA	B.1.221.3	G	Department of Virus and Microbiological Special Diagnostics	Statens Serum Institut	Copenhagen	Denmark	Albertsen Lab	Department of Chemistry and Bioscience	Aalborg University	Denmark	Danish Covid-19 Genome Consortium	https://www.gisaid.org/	NA	NA	2020-12-30	NA
hCoV-19/Denmark/DCGC-16827/2020	betacoronavirus	EPI_ISL_750589	NA	2020-12-14	Europe	Denmark	Midtjylland	NA	Europe	Denmark	Midtjylland	genome	29782	Human	unknown	unknown	NA	B.1.221.3	G	Department of Virus and Microbiological Special Diagnostics	Statens Serum Institut	Copenhagen	Denmark	Albertsen Lab	Department of Chemistry and Bioscience	Aalborg University	Denmark	Danish Covid-19 Genome Consortium	https://www.gisaid.org/	NA	NA	2020-12-30	NA
hCoV-19/Denmark/DCGC-16826/2020	betacoronavirus	EPI_ISL_750588	NA	2020-12-14	Europe	Denmark	Midtjylland	NA	Europe	Denmark	Midtjylland	genome	29782	Human	unknown	unknown	NA	B.1.177.12	GV	Department of Virus and Microbiological Special Diagnostics	Statens Serum Institut	Copenhagen	Denmark	Albertsen Lab	Department of Chemistry and Bioscience	Aalborg University	Denmark	Danish Covid-19 Genome Consortium	https://www.gisaid.org/	NA	NA	2020-12-30	NA
hCoV-19/Denmark/DCGC-16824/2020	betacoronavirus	EPI_ISL_750587	NA	2020-12-14	Europe	Denmark	Midtjylland	NA	Europe	Denmark	Midtjylland	genome	29782	Human	unknown	unknown	NA	B.1.177.21	GV	Department of Virus and Microbiological Special Diagnostics	Statens Serum Institut	Copenhagen	Denmark	Albertsen Lab	Department of Chemistry and Bioscience	Aalborg University	Denmark	Danish Covid-19 Genome Consortium	https://www.gisaid.org/	NA	NA	2020-12-30	NA
hCoV-19/Denmark/DCGC-16823/2020	betacoronavirus	EPI_ISL_750586	NA	2020-12-14	Europe	Denmark	Midtjylland	NA	Europe	Denmark	Midtjylland	genome	29782	Human	unknown	unknown	NA	B.1.177.21	GV	Department of Virus and Microbiological Special Diagnostics	Statens Serum Institut	Copenhagen	Denmark	Albertsen Lab	Department of Chemistry and Bioscience	Aalborg University	Denmark	Danish Covid-19 Genome Consortium	https://www.gisaid.org/	NA	NA	2020-12-30	NA
hCoV-19/Denmark/DCGC-16822/2020	betacoronavirus	EPI_ISL_750585	NA	2020-12-14	Europe	Denmark	Midtjylland	NA	Europe	Denmark	Midtjylland	genome	29782	Human	unknown	unknown	NA	B.1.177.21	GV	Department of Virus and Microbiological Special Diagnostics	Statens Serum Institut	Copenhagen	Denmark	Albertsen Lab	Department of Chemistry and Bioscience	Aalborg University	Denmark	Danish Covid-19 Genome Consortium	https://www.gisaid.org/	NA	NA	2020-12-30	NA
hCoV-19/Denmark/DCGC-17657/2020	betacoronavirus	EPI_ISL_750536	NA	2020-12-14	Europe	Denmark	Sjaelland	NA	Europe	Denmark	Sjaelland	genome	29781	Human	unknown	unknown	NA	B.1.221	G	Department of Virus and Microbiological Special Diagnostics	Statens Serum Institut	Copenhagen	Denmark	Albertsen Lab	Department of Chemistry and Bioscience	Aalborg University	Denmark	Danish Covid-19 Genome Consortium	https://www.gisaid.org/	NA	NA	2020-12-30	NA
hCoV-19/Denmark/DCGC-17573/2020	betacoronavirus	EPI_ISL_750535	NA	2020-12-14	Europe	Denmark	Hovedstaden	NA	Europe	Denmark	Hovedstaden	genome	29781	Human	unknown	unknown	NA	B.1.474	GH	Department of Virus and Microbiological Special Diagnostics	Statens Serum Institut	Copenhagen	Denmark	Albertsen Lab	Department of Chemistry and Bioscience	Aalborg University	Denmark	Danish Covid-19 Genome Consortium	https://www.gisaid.org/	NA	NA	2020-12-30	NA
hCoV-19/Denmark/DCGC-17498/2020	betacoronavirus	EPI_ISL_750534	NA	2020-12-14	Europe	Denmark	Hovedstaden	NA	Europe	Denmark	Hovedstaden	genome	29781	Human	unknown	unknown	NA	B.1.474	GH	Department of Virus and Microbiological Special Diagnostics	Statens Serum Institut	Copenhagen	Denmark	Albertsen Lab	Department of Chemistry and Bioscience	Aalborg University	Denmark	Danish Covid-19 Genome Consortium	https://www.gisaid.org/	NA	NA	2020-12-30	NA
hCoV-19/Denmark/DCGC-17376/2020	betacoronavirus	EPI_ISL_750533	NA	2020-12-14	Europe	Denmark	Syddanmark	NA	Europe	Denmark	Syddanmark	genome	29781	Human	unknown	unknown	NA	B.1.474	GH	Department of Virus and Microbiological Special Diagnostics	Statens Serum Institut	Copenhagen	Denmark	Albertsen Lab	Department of Chemistry and Bioscience	Aalborg University	Denmark	Danish Covid-19 Genome Consortium	https://www.gisaid.org/	NA	NA	2020-12-30	NA
hCoV-19/Denmark/DCGC-17373/2020	betacoronavirus	EPI_ISL_750532	NA	2020-12-14	Europe	Denmark	Midtjylland	NA	Europe	Denmark	Midtjylland	genome	29781	Human	unknown	unknown	NA	B.1.177.12	GV	Department of Virus and Microbiological Special Diagnostics	Statens Serum Institut	Copenhagen	Denmark	Albertsen Lab	Department of Chemistry and Bioscience	Aalborg University	Denmark	Danish Covid-19 Genome Consortium	https://www.gisaid.org/	NA	NA	2020-12-30	NA
hCoV-19/Denmark/DCGC-17307/2020	betacoronavirus	EPI_ISL_750531	NA	2020-12-14	Europe	Denmark	Midtjylland	NA	Europe	Denmark	Midtjylland	genome	29781	Human	unknown	unknown	NA	B.1.221.3	G	Department of Virus and Microbiological Special Diagnostics	Statens Serum Institut	Copenhagen	Denmark	Albertsen Lab	Department of Chemistry and Bioscience	Aalborg University	Denmark	Danish Covid-19 Genome Consortium	https://www.gisaid.org/	NA	NA	2020-12-30	NA
hCoV-19/Denmark/DCGC-17199/2020	betacoronavirus	EPI_ISL_750530	NA	2020-12-14	Europe	Denmark	Hovedstaden	NA	Europe	Denmark	Hovedstaden	genome	29781	Human	unknown	unknown	NA	B.1.177.21	GV	Department of Virus and Microbiological Special Diagnostics	Statens Serum Institut	Copenhagen	Denmark	Albertsen Lab	Department of Chemistry and Bioscience	Aalborg University	Denmark	Danish Covid-19 Genome Consortium	https://www.gisaid.org/	NA	NA	2020-12-30	NA
hCoV-19/Denmark/DCGC-17146/2020	betacoronavirus	EPI_ISL_750529	NA	2020-12-14	Europe	Denmark	Hovedstaden	NA	Europe	Denmark	Hovedstaden	genome	29781	Human	unknown	unknown	NA	B.1.221	G	Department of Virus and Microbiological Special Diagnostics	Statens Serum Institut	Copenhagen	Denmark	Albertsen Lab	Department of Chemistry and Bioscience	Aalborg University	Denmark	Danish Covid-19 Genome Consortium	https://www.gisaid.org/	NA	NA	2020-12-30	NA
hCoV-19/Denmark/DCGC-17024/2020	betacoronavirus	EPI_ISL_750528	NA	2020-12-14	Europe	Denmark	Hovedstaden	NA	Europe	Denmark	Hovedstaden	genome	29781	Human	unknown	unknown	NA	B.1.177.21	GV	Department of Virus and Microbiological Special Diagnostics	Statens Serum Institut	Copenhagen	Denmark	Albertsen Lab	Department of Chemistry and Bioscience	Aalborg University	Denmark	Danish Covid-19 Genome Consortium	https://www.gisaid.org/	NA	NA	2020-12-30	NA
hCoV-19/Denmark/DCGC-16951/2020	betacoronavirus	EPI_ISL_750527	NA	2020-12-14	Europe	Denmark	Midtjylland	NA	Europe	Denmark	Midtjylland	genome	29781	Human	unknown	unknown	NA	B.1.221	G	Department of Virus and Microbiological Special Diagnostics	Statens Serum Institut	Copenhagen	Denmark	Albertsen Lab	Department of Chemistry and Bioscience	Aalborg University	Denmark	Danish Covid-19 Genome Consortium	https://www.gisaid.org/	NA	NA	2020-12-30	NA
hCoV-19/Denmark/DCGC-16852/2020	betacoronavirus	EPI_ISL_750526	NA	2020-12-14	Europe	Denmark	Nordjylland	NA	Europe	Denmark	Nordjylland	genome	29781	Human	unknown	unknown	NA	B.1.221.3	G	Department of Virus and Microbiological Special Diagnostics	Statens Serum Institut	Copenhagen	Denmark	Albertsen Lab	Department of Chemistry and Bioscience	Aalborg University	Denmark	Danish Covid-19 Genome Consortium	https://www.gisaid.org/	NA	NA	2020-12-30	NA
hCoV-19/Denmark/DCGC-17092/2020	betacoronavirus	EPI_ISL_750524	NA	2020-12-14	Europe	Denmark	Hovedstaden	NA	Europe	Denmark	Hovedstaden	genome	29780	Human	unknown	unknown	NA	B.1.160.8	GH	Department of Virus and Microbiological Special Diagnostics	Statens Serum Institut	Copenhagen	Denmark	Albertsen Lab	Department of Chemistry and Bioscience	Aalborg University	Denmark	Danish Covid-19 Genome Consortium	https://www.gisaid.org/	NA	NA	2020-12-30	NA
hCoV-19/Denmark/DCGC-17255/2020	betacoronavirus	EPI_ISL_750523	NA	2020-12-14	Europe	Denmark	Nordjylland	NA	Europe	Denmark	Nordjylland	genome	29775	Human	unknown	unknown	NA	B.1.258	G	Department of Virus and Microbiological Special Diagnostics	Statens Serum Institut	Copenhagen	Denmark	Albertsen Lab	Department of Chemistry and Bioscience	Aalborg University	Denmark	Danish Covid-19 Genome Consortium	https://www.gisaid.org/	NA	NA	2020-12-30	NA
hCoV-19/Denmark/DCGC-17182/2020	betacoronavirus	EPI_ISL_750522	NA	2020-12-14	Europe	Denmark	Nordjylland	NA	Europe	Denmark	Nordjylland	genome	29775	Human	unknown	unknown	NA	B.1.258	G	Department of Virus and Microbiological Special Diagnostics	Statens Serum Institut	Copenhagen	Denmark	Albertsen Lab	Department of Chemistry and Bioscience	Aalborg University	Denmark	Danish Covid-19 Genome Consortium	https://www.gisaid.org/	NA	NA	2020-12-30	NA
hCoV-19/Denmark/DCGC-17111/2020	betacoronavirus	EPI_ISL_750521	NA	2020-12-14	Europe	Denmark	Nordjylland	NA	Europe	Denmark	Nordjylland	genome	29775	Human	unknown	unknown	NA	B.1.258	G	Department of Virus and Microbiological Special Diagnostics	Statens Serum Institut	Copenhagen	Denmark	Albertsen Lab	Department of Chemistry and Bioscience	Aalborg University	Denmark	Danish Covid-19 Genome Consortium	https://www.gisaid.org/	NA	NA	2020-12-30	NA
hCoV-19/Denmark/DCGC-17471/2020	betacoronavirus	EPI_ISL_750520	NA	2020-12-14	Europe	Denmark	Nordjylland	NA	Europe	Denmark	Nordjylland	genome	29781	Human	unknown	unknown	NA	B.1.177	GV	Department of Virus and Microbiological Special Diagnostics	Statens Serum Institut	Copenhagen	Denmark	Albertsen Lab	Department of Chemistry and Bioscience	Aalborg University	Denmark	Danish Covid-19 Genome Consortium	https://www.gisaid.org/	NA	NA	2020-12-30	NA
hCoV-19/Denmark/DCGC-17350/2020	betacoronavirus	EPI_ISL_750519	NA	2020-12-14	Europe	Denmark	Midtjylland	NA	Europe	Denmark	Midtjylland	genome	29781	Human	unknown	unknown	NA	B.1.177.24	GV	Department of Virus and Microbiological Special Diagnostics	Statens Serum Institut	Copenhagen	Denmark	Albertsen Lab	Department of Chemistry and Bioscience	Aalborg University	Denmark	Danish Covid-19 Genome Consortium	https://www.gisaid.org/	NA	NA	2020-12-30	NA
hCoV-19/Denmark/DCGC-17574/2020	betacoronavirus	EPI_ISL_750518	NA	2020-12-14	Europe	Denmark	Syddanmark	NA	Europe	Denmark	Syddanmark	genome	29781	Human	unknown	unknown	NA	B.1.1.433	GR	Department of Virus and Microbiological Special Diagnostics	Statens Serum Institut	Copenhagen	Denmark	Albertsen Lab	Department of Chemistry and Bioscience	Aalborg University	Denmark	Danish Covid-19 Genome Consortium	https://www.gisaid.org/	NA	NA	2020-12-30	NA
hCoV-19/Denmark/DCGC-17715/2020	betacoronavirus	EPI_ISL_750517	NA	2020-12-14	Europe	Denmark	Hovedstaden	NA	Europe	Denmark	Hovedstaden	genome	29781	Human	unknown	unknown	NA	B.1.160.8	GH	Department of Virus and Microbiological Special Diagnostics	Statens Serum Institut	Copenhagen	Denmark	Albertsen Lab	Department of Chemistry and Bioscience	Aalborg University	Denmark	Danish Covid-19 Genome Consortium	https://www.gisaid.org/	NA	NA	2020-12-30	NA
hCoV-19/Denmark/DCGC-17204/2020	betacoronavirus	EPI_ISL_750516	NA	2020-12-14	Europe	Denmark	Sjaelland	NA	Europe	Denmark	Sjaelland	genome	29781	Human	unknown	unknown	NA	B.1.160.8	GH	Department of Virus and Microbiological Special Diagnostics	Statens Serum Institut	Copenhagen	Denmark	Albertsen Lab	Department of Chemistry and Bioscience	Aalborg University	Denmark	Danish Covid-19 Genome Consortium	https://www.gisaid.org/	NA	NA	2020-12-30	NA
hCoV-19/Denmark/DCGC-16906/2020	betacoronavirus	EPI_ISL_750515	NA	2020-12-14	Europe	Denmark	Sjaelland	NA	Europe	Denmark	Sjaelland	genome	29781	Human	unknown	unknown	NA	B.1.160.8	GH	Department of Virus and Microbiological Special Diagnostics	Statens Serum Institut	Copenhagen	Denmark	Albertsen Lab	Department of Chemistry and Bioscience	Aalborg University	Denmark	Danish Covid-19 Genome Consortium	https://www.gisaid.org/	NA	NA	2020-12-30	NA
hCoV-19/Denmark/DCGC-17655/2020	betacoronavirus	EPI_ISL_750514	NA	2020-12-14	Europe	Denmark	Sjaelland	NA	Europe	Denmark	Sjaelland	genome	29781	Human	unknown	unknown	NA	B.1.36.25	GH	Department of Virus and Microbiological Special Diagnostics	Statens Serum Institut	Copenhagen	Denmark	Albertsen Lab	Department of Chemistry and Bioscience	Aalborg University	Denmark	Danish Covid-19 Genome Consortium	https://www.gisaid.org/	NA	NA	2020-12-30	NA
hCoV-19/Denmark/DCGC-17374/2020	betacoronavirus	EPI_ISL_750513	NA	2020-12-14	Europe	Denmark	Midtjylland	NA	Europe	Denmark	Midtjylland	genome	29780	Human	unknown	unknown	NA	B.1.177.12	GV	Department of Virus and Microbiological Special Diagnostics	Statens Serum Institut	Copenhagen	Denmark	Albertsen Lab	Department of Chemistry and Bioscience	Aalborg University	Denmark	Danish Covid-19 Genome Consortium	https://www.gisaid.org/	NA	NA	2020-12-30	NA
hCoV-19/Denmark/DCGC-16837/2020	betacoronavirus	EPI_ISL_750512	NA	2020-12-14	Europe	Denmark	Midtjylland	NA	Europe	Denmark	Midtjylland	genome	29781	Human	unknown	unknown	NA	B.1.177.12	GV	Department of Virus and Microbiological Special Diagnostics	Statens Serum Institut	Copenhagen	Denmark	Albertsen Lab	Department of Chemistry and Bioscience	Aalborg University	Denmark	Danish Covid-19 Genome Consortium	https://www.gisaid.org/	NA	NA	2020-12-30	NA
hCoV-19/Denmark/DCGC-17154/2020	betacoronavirus	EPI_ISL_750511	NA	2020-12-14	Europe	Denmark	Nordjylland	NA	Europe	Denmark	Nordjylland	genome	28861	Human	unknown	unknown	NA	B.1.1.298	GR	Department of Virus and Microbiological Special Diagnostics	Statens Serum Institut	Copenhagen	Denmark	Albertsen Lab	Department of Chemistry and Bioscience	Aalborg University	Denmark	Danish Covid-19 Genome Consortium	https://www.gisaid.org/	NA	NA	2020-12-30	NA
hCoV-19/Denmark/DCGC-17130/2020	betacoronavirus	EPI_ISL_750510	NA	2020-12-14	Europe	Denmark	Nordjylland	NA	Europe	Denmark	Nordjylland	genome	28861	Human	unknown	unknown	NA	B.1.1.298	GR	Department of Virus and Microbiological Special Diagnostics	Statens Serum Institut	Copenhagen	Denmark	Albertsen Lab	Department of Chemistry and Bioscience	Aalborg University	Denmark	Danish Covid-19 Genome Consortium	https://www.gisaid.org/	NA	NA	2020-12-30	NA
hCoV-19/Denmark/DCGC-17624/2020	betacoronavirus	EPI_ISL_750509	NA	2020-12-14	Europe	Denmark	Midtjylland	NA	Europe	Denmark	Midtjylland	genome	29769	Human	unknown	unknown	NA	B.1.1.298	GR	Department of Virus and Microbiological Special Diagnostics	Statens Serum Institut	Copenhagen	Denmark	Albertsen Lab	Department of Chemistry and Bioscience	Aalborg University	Denmark	Danish Covid-19 Genome Consortium	https://www.gisaid.org/	NA	NA	2020-12-30	NA
hCoV-19/Denmark/DCGC-17328/2020	betacoronavirus	EPI_ISL_750508	NA	2020-12-14	Europe	Denmark	Midtjylland	NA	Europe	Denmark	Midtjylland	genome	29769	Human	unknown	unknown	NA	B.1.1.298	GR	Department of Virus and Microbiological Special Diagnostics	Statens Serum Institut	Copenhagen	Denmark	Albertsen Lab	Department of Chemistry and Bioscience	Aalborg University	Denmark	Danish Covid-19 Genome Consortium	https://www.gisaid.org/	NA	NA	2020-12-30	NA
hCoV-19/Denmark/DCGC-17311/2020	betacoronavirus	EPI_ISL_750507	NA	2020-12-14	Europe	Denmark	Nordjylland	NA	Europe	Denmark	Nordjylland	genome	29769	Human	unknown	unknown	NA	B.1.1.298	GR	Department of Virus and Microbiological Special Diagnostics	Statens Serum Institut	Copenhagen	Denmark	Albertsen Lab	Department of Chemistry and Bioscience	Aalborg University	Denmark	Danish Covid-19 Genome Consortium	https://www.gisaid.org/	NA	NA	2020-12-30	NA
hCoV-19/Denmark/DCGC-16911/2020	betacoronavirus	EPI_ISL_750506	NA	2020-12-14	Europe	Denmark	Midtjylland	NA	Europe	Denmark	Midtjylland	genome	29769	Human	unknown	unknown	NA	B.1.1.298	GR	Department of Virus and Microbiological Special Diagnostics	Statens Serum Institut	Copenhagen	Denmark	Albertsen Lab	Department of Chemistry and Bioscience	Aalborg University	Denmark	Danish Covid-19 Genome Consortium	https://www.gisaid.org/	NA	NA	2020-12-30	NA
hCoV-19/Denmark/DCGC-17375/2020	betacoronavirus	EPI_ISL_750505	NA	2020-12-14	Europe	Denmark	Midtjylland	NA	Europe	Denmark	Midtjylland	genome	29767	Human	unknown	unknown	NA	B.1.177.12	GV	Department of Virus and Microbiological Special Diagnostics	Statens Serum Institut	Copenhagen	Denmark	Albertsen Lab	Department of Chemistry and Bioscience	Aalborg University	Denmark	Danish Covid-19 Genome Consortium	https://www.gisaid.org/	NA	NA	2020-12-30	NA
hCoV-19/Denmark/DCGC-17399/2020	betacoronavirus	EPI_ISL_750504	NA	2020-12-14	Europe	Denmark	Syddanmark	NA	Europe	Denmark	Syddanmark	genome	29764	Human	unknown	unknown	NA	B.1.177.82	GV	Department of Virus and Microbiological Special Diagnostics	Statens Serum Institut	Copenhagen	Denmark	Albertsen Lab	Department of Chemistry and Bioscience	Aalborg University	Denmark	Danish Covid-19 Genome Consortium	https://www.gisaid.org/	NA	NA	2020-12-30	NA
hCoV-19/Denmark/DCGC-17703/2020	betacoronavirus	EPI_ISL_750503	NA	2020-12-14	Europe	Denmark	Syddanmark	NA	Europe	Denmark	Syddanmark	genome	29780	Human	unknown	unknown	NA	B.1.177.35	GV	Department of Virus and Microbiological Special Diagnostics	Statens Serum Institut	Copenhagen	Denmark	Albertsen Lab	Department of Chemistry and Bioscience	Aalborg University	Denmark	Danish Covid-19 Genome Consortium	https://www.gisaid.org/	NA	NA	2020-12-30	NA
hCoV-19/Denmark/DCGC-17595/2020	betacoronavirus	EPI_ISL_750502	NA	2020-12-14	Europe	Denmark	Nordjylland	NA	Europe	Denmark	Nordjylland	genome	29762	Human	unknown	unknown	NA	B.1.258	G	Department of Virus and Microbiological Special Diagnostics	Statens Serum Institut	Copenhagen	Denmark	Albertsen Lab	Department of Chemistry and Bioscience	Aalborg University	Denmark	Danish Covid-19 Genome Consortium	https://www.gisaid.org/	NA	NA	2020-12-30	NA
hCoV-19/Denmark/DCGC-17364/2020	betacoronavirus	EPI_ISL_750501	NA	2020-12-14	Europe	Denmark	Nordjylland	NA	Europe	Denmark	Nordjylland	genome	29762	Human	unknown	unknown	NA	B.1.258	G	Department of Virus and Microbiological Special Diagnostics	Statens Serum Institut	Copenhagen	Denmark	Albertsen Lab	Department of Chemistry and Bioscience	Aalborg University	Denmark	Danish Covid-19 Genome Consortium	https://www.gisaid.org/	NA	NA	2020-12-30	NA
hCoV-19/Denmark/DCGC-17323/2020	betacoronavirus	EPI_ISL_750500	NA	2020-12-14	Europe	Denmark	Nordjylland	NA	Europe	Denmark	Nordjylland	genome	29762	Human	unknown	unknown	NA	B.1.258	G	Department of Virus and Microbiological Special Diagnostics	Statens Serum Institut	Copenhagen	Denmark	Albertsen Lab	Department of Chemistry and Bioscience	Aalborg University	Denmark	Danish Covid-19 Genome Consortium	https://www.gisaid.org/	NA	NA	2020-12-30	NA
hCoV-19/Denmark/DCGC-17279/2020	betacoronavirus	EPI_ISL_750499	NA	2020-12-14	Europe	Denmark	Nordjylland	NA	Europe	Denmark	Nordjylland	genome	29762	Human	unknown	unknown	NA	B.1.258	G	Department of Virus and Microbiological Special Diagnostics	Statens Serum Institut	Copenhagen	Denmark	Albertsen Lab	Department of Chemistry and Bioscience	Aalborg University	Denmark	Danish Covid-19 Genome Consortium	https://www.gisaid.org/	NA	NA	2020-12-30	NA
hCoV-19/Denmark/DCGC-16903/2020	betacoronavirus	EPI_ISL_750498	NA	2020-12-14	Europe	Denmark	Syddanmark	NA	Europe	Denmark	Syddanmark	genome	29760	Human	unknown	unknown	NA	AD.1	GR	Department of Virus and Microbiological Special Diagnostics	Statens Serum Institut	Copenhagen	Denmark	Albertsen Lab	Department of Chemistry and Bioscience	Aalborg University	Denmark	Danish Covid-19 Genome Consortium	https://www.gisaid.org/	NA	NA	2020-12-30	NA
hCoV-19/Denmark/DCGC-17687/2020	betacoronavirus	EPI_ISL_750497	NA	2020-12-14	Europe	Denmark	Sjaelland	NA	Europe	Denmark	Sjaelland	genome	29779	Human	unknown	unknown	NA	B.1.177.35	GV	Department of Virus and Microbiological Special Diagnostics	Statens Serum Institut	Copenhagen	Denmark	Albertsen Lab	Department of Chemistry and Bioscience	Aalborg University	Denmark	Danish Covid-19 Genome Consortium	https://www.gisaid.org/	NA	NA	2020-12-30	NA
hCoV-19/Denmark/DCGC-17566/2020	betacoronavirus	EPI_ISL_750496	NA	2020-12-14	Europe	Denmark	Hovedstaden	NA	Europe	Denmark	Hovedstaden	genome	29779	Human	unknown	unknown	NA	B.1.160.24	GH	Department of Virus and Microbiological Special Diagnostics	Statens Serum Institut	Copenhagen	Denmark	Albertsen Lab	Department of Chemistry and Bioscience	Aalborg University	Denmark	Danish Covid-19 Genome Consortium	https://www.gisaid.org/	NA	NA	2020-12-30	NA
hCoV-19/Denmark/DCGC-17351/2020	betacoronavirus	EPI_ISL_750495	NA	2020-12-14	Europe	Denmark	Syddanmark	NA	Europe	Denmark	Syddanmark	genome	29779	Human	unknown	unknown	NA	B.1.36.33	GH	Department of Virus and Microbiological Special Diagnostics	Statens Serum Institut	Copenhagen	Denmark	Albertsen Lab	Department of Chemistry and Bioscience	Aalborg University	Denmark	Danish Covid-19 Genome Consortium	https://www.gisaid.org/	NA	NA	2020-12-30	NA
hCoV-19/Denmark/DCGC-17040/2020	betacoronavirus	EPI_ISL_750494	NA	2020-12-14	Europe	Denmark	Hovedstaden	NA	Europe	Denmark	Hovedstaden	genome	29779	Human	unknown	unknown	NA	B.1.36.7	GH	Department of Virus and Microbiological Special Diagnostics	Statens Serum Institut	Copenhagen	Denmark	Albertsen Lab	Department of Chemistry and Bioscience	Aalborg University	Denmark	Danish Covid-19 Genome Consortium	https://www.gisaid.org/	NA	NA	2020-12-30	NA
hCoV-19/Denmark/DCGC-17601/2020	betacoronavirus	EPI_ISL_750493	NA	2020-12-14	Europe	Denmark	Sjaelland	NA	Europe	Denmark	Sjaelland	genome	29752	Human	unknown	unknown	NA	B.1.258.11	G	Department of Virus and Microbiological Special Diagnostics	Statens Serum Institut	Copenhagen	Denmark	Albertsen Lab	Department of Chemistry and Bioscience	Aalborg University	Denmark	Danish Covid-19 Genome Consortium	https://www.gisaid.org/	NA	NA	2020-12-30	NA
hCoV-19/Denmark/DCGC-17229/2020	betacoronavirus	EPI_ISL_750492	NA	2020-12-14	Europe	Denmark	Sjaelland	NA	Europe	Denmark	Sjaelland	genome	29752	Human	unknown	unknown	NA	B.1.258.11	G	Department of Virus and Microbiological Special Diagnostics	Statens Serum Institut	Copenhagen	Denmark	Albertsen Lab	Department of Chemistry and Bioscience	Aalborg University	Denmark	Danish Covid-19 Genome Consortium	https://www.gisaid.org/	NA	NA	2020-12-30	NA
hCoV-19/Denmark/DCGC-16996/2020	betacoronavirus	EPI_ISL_750491	NA	2020-12-14	Europe	Denmark	Hovedstaden	NA	Europe	Denmark	Hovedstaden	genome	29752	Human	unknown	unknown	NA	B.1.258.11	G	Department of Virus and Microbiological Special Diagnostics	Statens Serum Institut	Copenhagen	Denmark	Albertsen Lab	Department of Chemistry and Bioscience	Aalborg University	Denmark	Danish Covid-19 Genome Consortium	https://www.gisaid.org/	NA	NA	2020-12-30	NA
hCoV-19/Denmark/DCGC-16828/2020	betacoronavirus	EPI_ISL_750490	NA	2020-12-14	Europe	Denmark	Nordjylland	NA	Europe	Denmark	Nordjylland	genome	29752	Human	unknown	unknown	NA	B.1.258.11	G	Department of Virus and Microbiological Special Diagnostics	Statens Serum Institut	Copenhagen	Denmark	Albertsen Lab	Department of Chemistry and Bioscience	Aalborg University	Denmark	Danish Covid-19 Genome Consortium	https://www.gisaid.org/	NA	NA	2020-12-30	NA
hCoV-19/Denmark/DCGC-16830/2020	betacoronavirus	EPI_ISL_750487	NA	2020-12-14	Europe	Denmark	Sjaelland	NA	Europe	Denmark	Sjaelland	genome	29777	Human	unknown	unknown	NA	B.1.1	GR	Department of Virus and Microbiological Special Diagnostics	Statens Serum Institut	Copenhagen	Denmark	Albertsen Lab	Department of Chemistry and Bioscience	Aalborg University	Denmark	Danish Covid-19 Genome Consortium	https://www.gisaid.org/	NA	NA	2020-12-30	NA
hCoV-19/Denmark/DCGC-17070/2020	betacoronavirus	EPI_ISL_750486	NA	2020-12-14	Europe	Denmark	Midtjylland	NA	Europe	Denmark	Midtjylland	genome	29777	Human	unknown	unknown	NA	B.1.1.243	GR	Department of Virus and Microbiological Special Diagnostics	Statens Serum Institut	Copenhagen	Denmark	Albertsen Lab	Department of Chemistry and Bioscience	Aalborg University	Denmark	Danish Covid-19 Genome Consortium	https://www.gisaid.org/	NA	NA	2020-12-30	NA
hCoV-19/Denmark/DCGC-17737/2020	betacoronavirus	EPI_ISL_750485	NA	2020-12-14	Europe	Denmark	Sjaelland	NA	Europe	Denmark	Sjaelland	genome	29776	Human	unknown	unknown	NA	B.1.258.11	G	Department of Virus and Microbiological Special Diagnostics	Statens Serum Institut	Copenhagen	Denmark	Albertsen Lab	Department of Chemistry and Bioscience	Aalborg University	Denmark	Danish Covid-19 Genome Consortium	https://www.gisaid.org/	NA	NA	2020-12-30	NA
hCoV-19/Denmark/DCGC-17721/2020	betacoronavirus	EPI_ISL_750484	NA	2020-12-14	Europe	Denmark	Nordjylland	NA	Europe	Denmark	Nordjylland	genome	29776	Human	unknown	unknown	NA	B.1.258.19	G	Department of Virus and Microbiological Special Diagnostics	Statens Serum Institut	Copenhagen	Denmark	Albertsen Lab	Department of Chemistry and Bioscience	Aalborg University	Denmark	Danish Covid-19 Genome Consortium	https://www.gisaid.org/	NA	NA	2020-12-30	NA
hCoV-19/Denmark/DCGC-17716/2020	betacoronavirus	EPI_ISL_750483	NA	2020-12-14	Europe	Denmark	Syddanmark	NA	Europe	Denmark	Syddanmark	genome	29776	Human	unknown	unknown	NA	B.1.258	G	Department of Virus and Microbiological Special Diagnostics	Statens Serum Institut	Copenhagen	Denmark	Albertsen Lab	Department of Chemistry and Bioscience	Aalborg University	Denmark	Danish Covid-19 Genome Consortium	https://www.gisaid.org/	NA	NA	2020-12-30	NA
hCoV-19/Denmark/DCGC-17680/2020	betacoronavirus	EPI_ISL_750482	NA	2020-12-14	Europe	Denmark	Syddanmark	NA	Europe	Denmark	Syddanmark	genome	29776	Human	unknown	unknown	NA	B.1.258.11	G	Department of Virus and Microbiological Special Diagnostics	Statens Serum Institut	Copenhagen	Denmark	Albertsen Lab	Department of Chemistry and Bioscience	Aalborg University	Denmark	Danish Covid-19 Genome Consortium	https://www.gisaid.org/	NA	NA	2020-12-30	NA
hCoV-19/Denmark/DCGC-17669/2020	betacoronavirus	EPI_ISL_750481	NA	2020-12-14	Europe	Denmark	Sjaelland	NA	Europe	Denmark	Sjaelland	genome	29776	Human	unknown	unknown	NA	B.1.258.11	G	Department of Virus and Microbiological Special Diagnostics	Statens Serum Institut	Copenhagen	Denmark	Albertsen Lab	Department of Chemistry and Bioscience	Aalborg University	Denmark	Danish Covid-19 Genome Consortium	https://www.gisaid.org/	NA	NA	2020-12-30	NA
hCoV-19/Denmark/DCGC-17649/2020	betacoronavirus	EPI_ISL_750480	NA	2020-12-14	Europe	Denmark	Hovedstaden	NA	Europe	Denmark	Hovedstaden	genome	29776	Human	unknown	unknown	NA	B.1.258.11	G	Department of Virus and Microbiological Special Diagnostics	Statens Serum Institut	Copenhagen	Denmark	Albertsen Lab	Department of Chemistry and Bioscience	Aalborg University	Denmark	Danish Covid-19 Genome Consortium	https://www.gisaid.org/	NA	NA	2020-12-30	NA
hCoV-19/Denmark/DCGC-17642/2020	betacoronavirus	EPI_ISL_750479	NA	2020-12-14	Europe	Denmark	Nordjylland	NA	Europe	Denmark	Nordjylland	genome	29776	Human	unknown	unknown	NA	B.1.258.19	G	Department of Virus and Microbiological Special Diagnostics	Statens Serum Institut	Copenhagen	Denmark	Albertsen Lab	Department of Chemistry and Bioscience	Aalborg University	Denmark	Danish Covid-19 Genome Consortium	https://www.gisaid.org/	NA	NA	2020-12-30	NA
hCoV-19/Denmark/DCGC-17636/2020	betacoronavirus	EPI_ISL_750478	NA	2020-12-14	Europe	Denmark	Sjaelland	NA	Europe	Denmark	Sjaelland	genome	29776	Human	unknown	unknown	NA	B.1.258	G	Department of Virus and Microbiological Special Diagnostics	Statens Serum Institut	Copenhagen	Denmark	Albertsen Lab	Department of Chemistry and Bioscience	Aalborg University	Denmark	Danish Covid-19 Genome Consortium	https://www.gisaid.org/	NA	NA	2020-12-30	NA
hCoV-19/Denmark/DCGC-17632/2020	betacoronavirus	EPI_ISL_750477	NA	2020-12-14	Europe	Denmark	Syddanmark	NA	Europe	Denmark	Syddanmark	genome	29776	Human	unknown	unknown	NA	B.1.258.11	G	Department of Virus and Microbiological Special Diagnostics	Statens Serum Institut	Copenhagen	Denmark	Albertsen Lab	Department of Chemistry and Bioscience	Aalborg University	Denmark	Danish Covid-19 Genome Consortium	https://www.gisaid.org/	NA	NA	2020-12-30	NA
hCoV-19/Denmark/DCGC-17608/2020	betacoronavirus	EPI_ISL_750476	NA	2020-12-14	Europe	Denmark	Syddanmark	NA	Europe	Denmark	Syddanmark	genome	29776	Human	unknown	unknown	NA	B.1.258	G	Department of Virus and Microbiological Special Diagnostics	Statens Serum Institut	Copenhagen	Denmark	Albertsen Lab	Department of Chemistry and Bioscience	Aalborg University	Denmark	Danish Covid-19 Genome Consortium	https://www.gisaid.org/	NA	NA	2020-12-30	NA
hCoV-19/Denmark/DCGC-17563/2020	betacoronavirus	EPI_ISL_750475	NA	2020-12-14	Europe	Denmark	Nordjylland	NA	Europe	Denmark	Nordjylland	genome	29776	Human	unknown	unknown	NA	B.1.258.19	G	Department of Virus and Microbiological Special Diagnostics	Statens Serum Institut	Copenhagen	Denmark	Albertsen Lab	Department of Chemistry and Bioscience	Aalborg University	Denmark	Danish Covid-19 Genome Consortium	https://www.gisaid.org/	NA	NA	2020-12-30	NA
hCoV-19/Denmark/DCGC-17535/2020	betacoronavirus	EPI_ISL_750474	NA	2020-12-14	Europe	Denmark	Syddanmark	NA	Europe	Denmark	Syddanmark	genome	29776	Human	unknown	unknown	NA	B.1.258.11	G	Department of Virus and Microbiological Special Diagnostics	Statens Serum Institut	Copenhagen	Denmark	Albertsen Lab	Department of Chemistry and Bioscience	Aalborg University	Denmark	Danish Covid-19 Genome Consortium	https://www.gisaid.org/	NA	NA	2020-12-30	NA
hCoV-19/Denmark/DCGC-17531/2020	betacoronavirus	EPI_ISL_750473	NA	2020-12-14	Europe	Denmark	Hovedstaden	NA	Europe	Denmark	Hovedstaden	genome	29776	Human	unknown	unknown	NA	B.1.258.11	G	Department of Virus and Microbiological Special Diagnostics	Statens Serum Institut	Copenhagen	Denmark	Albertsen Lab	Department of Chemistry and Bioscience	Aalborg University	Denmark	Danish Covid-19 Genome Consortium	https://www.gisaid.org/	NA	NA	2020-12-30	NA
hCoV-19/Denmark/DCGC-17507/2020	betacoronavirus	EPI_ISL_750472	NA	2020-12-14	Europe	Denmark	Midtjylland	NA	Europe	Denmark	Midtjylland	genome	29776	Human	unknown	unknown	NA	B.1.258.11	G	Department of Virus and Microbiological Special Diagnostics	Statens Serum Institut	Copenhagen	Denmark	Albertsen Lab	Department of Chemistry and Bioscience	Aalborg University	Denmark	Danish Covid-19 Genome Consortium	https://www.gisaid.org/	NA	NA	2020-12-30	NA
hCoV-19/Denmark/DCGC-17502/2020	betacoronavirus	EPI_ISL_750471	NA	2020-12-14	Europe	Denmark	Hovedstaden	NA	Europe	Denmark	Hovedstaden	genome	29776	Human	unknown	unknown	NA	B.1.258.11	G	Department of Virus and Microbiological Special Diagnostics	Statens Serum Institut	Copenhagen	Denmark	Albertsen Lab	Department of Chemistry and Bioscience	Aalborg University	Denmark	Danish Covid-19 Genome Consortium	https://www.gisaid.org/	NA	NA	2020-12-30	NA
hCoV-19/Denmark/DCGC-17494/2020	betacoronavirus	EPI_ISL_750470	NA	2020-12-14	Europe	Denmark	Midtjylland	NA	Europe	Denmark	Midtjylland	genome	29776	Human	unknown	unknown	NA	B.1.258.11	G	Department of Virus and Microbiological Special Diagnostics	Statens Serum Institut	Copenhagen	Denmark	Albertsen Lab	Department of Chemistry and Bioscience	Aalborg University	Denmark	Danish Covid-19 Genome Consortium	https://www.gisaid.org/	NA	NA	2020-12-30	NA
hCoV-19/Denmark/DCGC-17473/2020	betacoronavirus	EPI_ISL_750469	NA	2020-12-14	Europe	Denmark	Midtjylland	NA	Europe	Denmark	Midtjylland	genome	29776	Human	unknown	unknown	NA	B.1.258.11	G	Department of Virus and Microbiological Special Diagnostics	Statens Serum Institut	Copenhagen	Denmark	Albertsen Lab	Department of Chemistry and Bioscience	Aalborg University	Denmark	Danish Covid-19 Genome Consortium	https://www.gisaid.org/	NA	NA	2020-12-30	NA
hCoV-19/Denmark/DCGC-17470/2020	betacoronavirus	EPI_ISL_750468	NA	2020-12-14	Europe	Denmark	Midtjylland	NA	Europe	Denmark	Midtjylland	genome	29776	Human	unknown	unknown	NA	B.1.258	G	Department of Virus and Microbiological Special Diagnostics	Statens Serum Institut	Copenhagen	Denmark	Albertsen Lab	Department of Chemistry and Bioscience	Aalborg University	Denmark	Danish Covid-19 Genome Consortium	https://www.gisaid.org/	NA	NA	2020-12-30	NA
hCoV-19/Denmark/DCGC-17463/2020	betacoronavirus	EPI_ISL_750467	NA	2020-12-14	Europe	Denmark	Midtjylland	NA	Europe	Denmark	Midtjylland	genome	29776	Human	unknown	unknown	NA	B.1.258.11	G	Department of Virus and Microbiological Special Diagnostics	Statens Serum Institut	Copenhagen	Denmark	Albertsen Lab	Department of Chemistry and Bioscience	Aalborg University	Denmark	Danish Covid-19 Genome Consortium	https://www.gisaid.org/	NA	NA	2020-12-30	NA
hCoV-19/Denmark/DCGC-17461/2020	betacoronavirus	EPI_ISL_750466	NA	2020-12-14	Europe	Denmark	Midtjylland	NA	Europe	Denmark	Midtjylland	genome	29776	Human	unknown	unknown	NA	B.1.258	G	Department of Virus and Microbiological Special Diagnostics	Statens Serum Institut	Copenhagen	Denmark	Albertsen Lab	Department of Chemistry and Bioscience	Aalborg University	Denmark	Danish Covid-19 Genome Consortium	https://www.gisaid.org/	NA	NA	2020-12-30	NA
hCoV-19/Denmark/DCGC-17458/2020	betacoronavirus	EPI_ISL_750465	NA	2020-12-14	Europe	Denmark	Midtjylland	NA	Europe	Denmark	Midtjylland	genome	29776	Human	unknown	unknown	NA	B.1.258.19	G	Department of Virus and Microbiological Special Diagnostics	Statens Serum Institut	Copenhagen	Denmark	Albertsen Lab	Department of Chemistry and Bioscience	Aalborg University	Denmark	Danish Covid-19 Genome Consortium	https://www.gisaid.org/	NA	NA	2020-12-30	NA
hCoV-19/Denmark/DCGC-17455/2020	betacoronavirus	EPI_ISL_750464	NA	2020-12-14	Europe	Denmark	Syddanmark	NA	Europe	Denmark	Syddanmark	genome	29776	Human	unknown	unknown	NA	B.1.258	G	Department of Virus and Microbiological Special Diagnostics	Statens Serum Institut	Copenhagen	Denmark	Albertsen Lab	Department of Chemistry and Bioscience	Aalborg University	Denmark	Danish Covid-19 Genome Consortium	https://www.gisaid.org/	NA	NA	2020-12-30	NA
hCoV-19/Denmark/DCGC-17453/2020	betacoronavirus	EPI_ISL_750463	NA	2020-12-14	Europe	Denmark	Midtjylland	NA	Europe	Denmark	Midtjylland	genome	29776	Human	unknown	unknown	NA	B.1.258.11	G	Department of Virus and Microbiological Special Diagnostics	Statens Serum Institut	Copenhagen	Denmark	Albertsen Lab	Department of Chemistry and Bioscience	Aalborg University	Denmark	Danish Covid-19 Genome Consortium	https://www.gisaid.org/	NA	NA	2020-12-30	NA
hCoV-19/Denmark/DCGC-17423/2020	betacoronavirus	EPI_ISL_750462	NA	2020-12-14	Europe	Denmark	Syddanmark	NA	Europe	Denmark	Syddanmark	genome	29776	Human	unknown	unknown	NA	B.1.258.11	G	Department of Virus and Microbiological Special Diagnostics	Statens Serum Institut	Copenhagen	Denmark	Albertsen Lab	Department of Chemistry and Bioscience	Aalborg University	Denmark	Danish Covid-19 Genome Consortium	https://www.gisaid.org/	NA	NA	2020-12-30	NA
hCoV-19/Denmark/DCGC-17411/2020	betacoronavirus	EPI_ISL_750461	NA	2020-12-14	Europe	Denmark	Midtjylland	NA	Europe	Denmark	Midtjylland	genome	29776	Human	unknown	unknown	NA	B.1.258	G	Department of Virus and Microbiological Special Diagnostics	Statens Serum Institut	Copenhagen	Denmark	Albertsen Lab	Department of Chemistry and Bioscience	Aalborg University	Denmark	Danish Covid-19 Genome Consortium	https://www.gisaid.org/	NA	NA	2020-12-30	NA
hCoV-19/Denmark/DCGC-17397/2020	betacoronavirus	EPI_ISL_750460	NA	2020-12-14	Europe	Denmark	Midtjylland	NA	Europe	Denmark	Midtjylland	genome	29776	Human	unknown	unknown	NA	B.1.258.11	G	Department of Virus and Microbiological Special Diagnostics	Statens Serum Institut	Copenhagen	Denmark	Albertsen Lab	Department of Chemistry and Bioscience	Aalborg University	Denmark	Danish Covid-19 Genome Consortium	https://www.gisaid.org/	NA	NA	2020-12-30	NA
hCoV-19/Denmark/DCGC-17380/2020	betacoronavirus	EPI_ISL_750459	NA	2020-12-14	Europe	Denmark	Nordjylland	NA	Europe	Denmark	Nordjylland	genome	29776	Human	unknown	unknown	NA	B.1.258	G	Department of Virus and Microbiological Special Diagnostics	Statens Serum Institut	Copenhagen	Denmark	Albertsen Lab	Department of Chemistry and Bioscience	Aalborg University	Denmark	Danish Covid-19 Genome Consortium	https://www.gisaid.org/	NA	NA	2020-12-30	NA
hCoV-19/Denmark/DCGC-17370/2020	betacoronavirus	EPI_ISL_750458	NA	2020-12-14	Europe	Denmark	Midtjylland	NA	Europe	Denmark	Midtjylland	genome	29776	Human	unknown	unknown	NA	B.1.258.19	G	Department of Virus and Microbiological Special Diagnostics	Statens Serum Institut	Copenhagen	Denmark	Albertsen Lab	Department of Chemistry and Bioscience	Aalborg University	Denmark	Danish Covid-19 Genome Consortium	https://www.gisaid.org/	NA	NA	2020-12-30	NA
hCoV-19/Denmark/DCGC-17368/2020	betacoronavirus	EPI_ISL_750457	NA	2020-12-14	Europe	Denmark	Nordjylland	NA	Europe	Denmark	Nordjylland	genome	29776	Human	unknown	unknown	NA	B.1.258.11	G	Department of Virus and Microbiological Special Diagnostics	Statens Serum Institut	Copenhagen	Denmark	Albertsen Lab	Department of Chemistry and Bioscience	Aalborg University	Denmark	Danish Covid-19 Genome Consortium	https://www.gisaid.org/	NA	NA	2020-12-30	NA
hCoV-19/Denmark/DCGC-17355/2020	betacoronavirus	EPI_ISL_750456	NA	2020-12-14	Europe	Denmark	Nordjylland	NA	Europe	Denmark	Nordjylland	genome	29776	Human	unknown	unknown	NA	B.1.258.19	G	Department of Virus and Microbiological Special Diagnostics	Statens Serum Institut	Copenhagen	Denmark	Albertsen Lab	Department of Chemistry and Bioscience	Aalborg University	Denmark	Danish Covid-19 Genome Consortium	https://www.gisaid.org/	NA	NA	2020-12-30	NA
hCoV-19/Denmark/DCGC-17346/2020	betacoronavirus	EPI_ISL_750455	NA	2020-12-14	Europe	Denmark	Midtjylland	NA	Europe	Denmark	Midtjylland	genome	29776	Human	unknown	unknown	NA	B.1.258.11	G	Department of Virus and Microbiological Special Diagnostics	Statens Serum Institut	Copenhagen	Denmark	Albertsen Lab	Department of Chemistry and Bioscience	Aalborg University	Denmark	Danish Covid-19 Genome Consortium	https://www.gisaid.org/	NA	NA	2020-12-30	NA
hCoV-19/Denmark/DCGC-17345/2020	betacoronavirus	EPI_ISL_750454	NA	2020-12-14	Europe	Denmark	Sjaelland	NA	Europe	Denmark	Sjaelland	genome	29776	Human	unknown	unknown	NA	B.1.258	G	Department of Virus and Microbiological Special Diagnostics	Statens Serum Institut	Copenhagen	Denmark	Albertsen Lab	Department of Chemistry and Bioscience	Aalborg University	Denmark	Danish Covid-19 Genome Consortium	https://www.gisaid.org/	NA	NA	2020-12-30	NA
hCoV-19/Denmark/DCGC-17339/2020	betacoronavirus	EPI_ISL_750453	NA	2020-12-14	Europe	Denmark	Midtjylland	NA	Europe	Denmark	Midtjylland	genome	29776	Human	unknown	unknown	NA	B.1.258.11	G	Department of Virus and Microbiological Special Diagnostics	Statens Serum Institut	Copenhagen	Denmark	Albertsen Lab	Department of Chemistry and Bioscience	Aalborg University	Denmark	Danish Covid-19 Genome Consortium	https://www.gisaid.org/	NA	NA	2020-12-30	NA
hCoV-19/Denmark/DCGC-17315/2020	betacoronavirus	EPI_ISL_750452	NA	2020-12-14	Europe	Denmark	Midtjylland	NA	Europe	Denmark	Midtjylland	genome	29776	Human	unknown	unknown	NA	B.1.258	G	Department of Virus and Microbiological Special Diagnostics	Statens Serum Institut	Copenhagen	Denmark	Albertsen Lab	Department of Chemistry and Bioscience	Aalborg University	Denmark	Danish Covid-19 Genome Consortium	https://www.gisaid.org/	NA	NA	2020-12-30	NA
hCoV-19/Denmark/DCGC-17295/2020	betacoronavirus	EPI_ISL_750451	NA	2020-12-14	Europe	Denmark	Midtjylland	NA	Europe	Denmark	Midtjylland	genome	29776	Human	unknown	unknown	NA	B.1.258.19	G	Department of Virus and Microbiological Special Diagnostics	Statens Serum Institut	Copenhagen	Denmark	Albertsen Lab	Department of Chemistry and Bioscience	Aalborg University	Denmark	Danish Covid-19 Genome Consortium	https://www.gisaid.org/	NA	NA	2020-12-30	NA
hCoV-19/Denmark/DCGC-17294/2020	betacoronavirus	EPI_ISL_750450	NA	2020-12-14	Europe	Denmark	Nordjylland	NA	Europe	Denmark	Nordjylland	genome	29776	Human	unknown	unknown	NA	B.1.258.19	G	Department of Virus and Microbiological Special Diagnostics	Statens Serum Institut	Copenhagen	Denmark	Albertsen Lab	Department of Chemistry and Bioscience	Aalborg University	Denmark	Danish Covid-19 Genome Consortium	https://www.gisaid.org/	NA	NA	2020-12-30	NA
hCoV-19/Denmark/DCGC-17288/2020	betacoronavirus	EPI_ISL_750449	NA	2020-12-14	Europe	Denmark	Hovedstaden	NA	Europe	Denmark	Hovedstaden	genome	29776	Human	unknown	unknown	NA	B.1.258.11	G	Department of Virus and Microbiological Special Diagnostics	Statens Serum Institut	Copenhagen	Denmark	Albertsen Lab	Department of Chemistry and Bioscience	Aalborg University	Denmark	Danish Covid-19 Genome Consortium	https://www.gisaid.org/	NA	NA	2020-12-30	NA
hCoV-19/Denmark/DCGC-17286/2020	betacoronavirus	EPI_ISL_750448	NA	2020-12-14	Europe	Denmark	Syddanmark	NA	Europe	Denmark	Syddanmark	genome	29776	Human	unknown	unknown	NA	B.1.258	G	Department of Virus and Microbiological Special Diagnostics	Statens Serum Institut	Copenhagen	Denmark	Albertsen Lab	Department of Chemistry and Bioscience	Aalborg University	Denmark	Danish Covid-19 Genome Consortium	https://www.gisaid.org/	NA	NA	2020-12-30	NA
hCoV-19/Denmark/DCGC-17258/2020	betacoronavirus	EPI_ISL_750447	NA	2020-12-14	Europe	Denmark	Sjaelland	NA	Europe	Denmark	Sjaelland	genome	29776	Human	unknown	unknown	NA	B.1.258	G	Department of Virus and Microbiological Special Diagnostics	Statens Serum Institut	Copenhagen	Denmark	Albertsen Lab	Department of Chemistry and Bioscience	Aalborg University	Denmark	Danish Covid-19 Genome Consortium	https://www.gisaid.org/	NA	NA	2020-12-30	NA
hCoV-19/Denmark/DCGC-17256/2020	betacoronavirus	EPI_ISL_750446	NA	2020-12-14	Europe	Denmark	Hovedstaden	NA	Europe	Denmark	Hovedstaden	genome	29776	Human	unknown	unknown	NA	B.1.258.11	G	Department of Virus and Microbiological Special Diagnostics	Statens Serum Institut	Copenhagen	Denmark	Albertsen Lab	Department of Chemistry and Bioscience	Aalborg University	Denmark	Danish Covid-19 Genome Consortium	https://www.gisaid.org/	NA	NA	2020-12-30	NA
hCoV-19/Denmark/DCGC-17247/2020	betacoronavirus	EPI_ISL_750445	NA	2020-12-14	Europe	Denmark	Hovedstaden	NA	Europe	Denmark	Hovedstaden	genome	29776	Human	unknown	unknown	NA	B.1.258	G	Department of Virus and Microbiological Special Diagnostics	Statens Serum Institut	Copenhagen	Denmark	Albertsen Lab	Department of Chemistry and Bioscience	Aalborg University	Denmark	Danish Covid-19 Genome Consortium	https://www.gisaid.org/	NA	NA	2020-12-30	NA
hCoV-19/Denmark/DCGC-17214/2020	betacoronavirus	EPI_ISL_750444	NA	2020-12-14	Europe	Denmark	Nordjylland	NA	Europe	Denmark	Nordjylland	genome	29776	Human	unknown	unknown	NA	B.1.258.19	G	Department of Virus and Microbiological Special Diagnostics	Statens Serum Institut	Copenhagen	Denmark	Albertsen Lab	Department of Chemistry and Bioscience	Aalborg University	Denmark	Danish Covid-19 Genome Consortium	https://www.gisaid.org/	NA	NA	2020-12-30	NA
hCoV-19/Denmark/DCGC-17186/2020	betacoronavirus	EPI_ISL_750443	NA	2020-12-14	Europe	Denmark	Syddanmark	NA	Europe	Denmark	Syddanmark	genome	29776	Human	unknown	unknown	NA	B.1.258.11	G	Department of Virus and Microbiological Special Diagnostics	Statens Serum Institut	Copenhagen	Denmark	Albertsen Lab	Department of Chemistry and Bioscience	Aalborg University	Denmark	Danish Covid-19 Genome Consortium	https://www.gisaid.org/	NA	NA	2020-12-30	NA
hCoV-19/Denmark/DCGC-17167/2020	betacoronavirus	EPI_ISL_750442	NA	2020-12-14	Europe	Denmark	Midtjylland	NA	Europe	Denmark	Midtjylland	genome	29776	Human	unknown	unknown	NA	B.1.258.11	G	Department of Virus and Microbiological Special Diagnostics	Statens Serum Institut	Copenhagen	Denmark	Albertsen Lab	Department of Chemistry and Bioscience	Aalborg University	Denmark	Danish Covid-19 Genome Consortium	https://www.gisaid.org/	NA	NA	2020-12-30	NA
hCoV-19/Denmark/DCGC-17161/2020	betacoronavirus	EPI_ISL_750441	NA	2020-12-14	Europe	Denmark	Sjaelland	NA	Europe	Denmark	Sjaelland	genome	29776	Human	unknown	unknown	NA	B.1.258.11	G	Department of Virus and Microbiological Special Diagnostics	Statens Serum Institut	Copenhagen	Denmark	Albertsen Lab	Department of Chemistry and Bioscience	Aalborg University	Denmark	Danish Covid-19 Genome Consortium	https://www.gisaid.org/	NA	NA	2020-12-30	NA
hCoV-19/Denmark/DCGC-17149/2020	betacoronavirus	EPI_ISL_750440	NA	2020-12-14	Europe	Denmark	Sjaelland	NA	Europe	Denmark	Sjaelland	genome	29776	Human	unknown	unknown	NA	B.1.258.11	G	Department of Virus and Microbiological Special Diagnostics	Statens Serum Institut	Copenhagen	Denmark	Albertsen Lab	Department of Chemistry and Bioscience	Aalborg University	Denmark	Danish Covid-19 Genome Consortium	https://www.gisaid.org/	NA	NA	2020-12-30	NA
hCoV-19/Denmark/DCGC-17110/2020	betacoronavirus	EPI_ISL_750439	NA	2020-12-14	Europe	Denmark	Hovedstaden	NA	Europe	Denmark	Hovedstaden	genome	29776	Human	unknown	unknown	NA	B.1.258.11	G	Department of Virus and Microbiological Special Diagnostics	Statens Serum Institut	Copenhagen	Denmark	Albertsen Lab	Department of Chemistry and Bioscience	Aalborg University	Denmark	Danish Covid-19 Genome Consortium	https://www.gisaid.org/	NA	NA	2020-12-30	NA
hCoV-19/Denmark/DCGC-17102/2020	betacoronavirus	EPI_ISL_750438	NA	2020-12-14	Europe	Denmark	Hovedstaden	NA	Europe	Denmark	Hovedstaden	genome	29776	Human	unknown	unknown	NA	B.1.258	G	Department of Virus and Microbiological Special Diagnostics	Statens Serum Institut	Copenhagen	Denmark	Albertsen Lab	Department of Chemistry and Bioscience	Aalborg University	Denmark	Danish Covid-19 Genome Consortium	https://www.gisaid.org/	NA	NA	2020-12-30	NA
hCoV-19/Denmark/DCGC-17096/2020	betacoronavirus	EPI_ISL_750437	NA	2020-12-14	Europe	Denmark	Sjaelland	NA	Europe	Denmark	Sjaelland	genome	29776	Human	unknown	unknown	NA	B.1.258	G	Department of Virus and Microbiological Special Diagnostics	Statens Serum Institut	Copenhagen	Denmark	Albertsen Lab	Department of Chemistry and Bioscience	Aalborg University	Denmark	Danish Covid-19 Genome Consortium	https://www.gisaid.org/	NA	NA	2020-12-30	NA
hCoV-19/Denmark/DCGC-17093/2020	betacoronavirus	EPI_ISL_750436	NA	2020-12-14	Europe	Denmark	Nordjylland	NA	Europe	Denmark	Nordjylland	genome	29776	Human	unknown	unknown	NA	B.1.258	G	Department of Virus and Microbiological Special Diagnostics	Statens Serum Institut	Copenhagen	Denmark	Albertsen Lab	Department of Chemistry and Bioscience	Aalborg University	Denmark	Danish Covid-19 Genome Consortium	https://www.gisaid.org/	NA	NA	2020-12-30	NA
hCoV-19/Denmark/DCGC-17078/2020	betacoronavirus	EPI_ISL_750435	NA	2020-12-14	Europe	Denmark	Syddanmark	NA	Europe	Denmark	Syddanmark	genome	29776	Human	unknown	unknown	NA	B.1.258.11	G	Department of Virus and Microbiological Special Diagnostics	Statens Serum Institut	Copenhagen	Denmark	Albertsen Lab	Department of Chemistry and Bioscience	Aalborg University	Denmark	Danish Covid-19 Genome Consortium	https://www.gisaid.org/	NA	NA	2020-12-30	NA
hCoV-19/Denmark/DCGC-17074/2020	betacoronavirus	EPI_ISL_750434	NA	2020-12-14	Europe	Denmark	Sjaelland	NA	Europe	Denmark	Sjaelland	genome	29776	Human	unknown	unknown	NA	B.1.258.11	G	Department of Virus and Microbiological Special Diagnostics	Statens Serum Institut	Copenhagen	Denmark	Albertsen Lab	Department of Chemistry and Bioscience	Aalborg University	Denmark	Danish Covid-19 Genome Consortium	https://www.gisaid.org/	NA	NA	2020-12-30	NA
hCoV-19/Denmark/DCGC-17058/2020	betacoronavirus	EPI_ISL_750433	NA	2020-12-14	Europe	Denmark	Nordjylland	NA	Europe	Denmark	Nordjylland	genome	29776	Human	unknown	unknown	NA	B.1.258.19	G	Department of Virus and Microbiological Special Diagnostics	Statens Serum Institut	Copenhagen	Denmark	Albertsen Lab	Department of Chemistry and Bioscience	Aalborg University	Denmark	Danish Covid-19 Genome Consortium	https://www.gisaid.org/	NA	NA	2020-12-30	NA
hCoV-19/Denmark/DCGC-17055/2020	betacoronavirus	EPI_ISL_750432	NA	2020-12-14	Europe	Denmark	Midtjylland	NA	Europe	Denmark	Midtjylland	genome	29776	Human	unknown	unknown	NA	B.1.258	G	Department of Virus and Microbiological Special Diagnostics	Statens Serum Institut	Copenhagen	Denmark	Albertsen Lab	Department of Chemistry and Bioscience	Aalborg University	Denmark	Danish Covid-19 Genome Consortium	https://www.gisaid.org/	NA	NA	2020-12-30	NA
hCoV-19/Denmark/DCGC-17044/2020	betacoronavirus	EPI_ISL_750431	NA	2020-12-14	Europe	Denmark	Hovedstaden	NA	Europe	Denmark	Hovedstaden	genome	29776	Human	unknown	unknown	NA	B.1.258.11	G	Department of Virus and Microbiological Special Diagnostics	Statens Serum Institut	Copenhagen	Denmark	Albertsen Lab	Department of Chemistry and Bioscience	Aalborg University	Denmark	Danish Covid-19 Genome Consortium	https://www.gisaid.org/	NA	NA	2020-12-30	NA
hCoV-19/Denmark/DCGC-17030/2020	betacoronavirus	EPI_ISL_750429	NA	2020-12-14	Europe	Denmark	Midtjylland	NA	Europe	Denmark	Midtjylland	genome	29776	Human	unknown	unknown	NA	B.1.258.11	G	Department of Virus and Microbiological Special Diagnostics	Statens Serum Institut	Copenhagen	Denmark	Albertsen Lab	Department of Chemistry and Bioscience	Aalborg University	Denmark	Danish Covid-19 Genome Consortium	https://www.gisaid.org/	NA	NA	2020-12-30	NA
hCoV-19/Denmark/DCGC-17025/2020	betacoronavirus	EPI_ISL_750428	NA	2020-12-14	Europe	Denmark	Syddanmark	NA	Europe	Denmark	Syddanmark	genome	29776	Human	unknown	unknown	NA	B.1.258	G	Department of Virus and Microbiological Special Diagnostics	Statens Serum Institut	Copenhagen	Denmark	Albertsen Lab	Department of Chemistry and Bioscience	Aalborg University	Denmark	Danish Covid-19 Genome Consortium	https://www.gisaid.org/	NA	NA	2020-12-30	NA
hCoV-19/Denmark/DCGC-17003/2020	betacoronavirus	EPI_ISL_750427	NA	2020-12-14	Europe	Denmark	Hovedstaden	NA	Europe	Denmark	Hovedstaden	genome	29776	Human	unknown	unknown	NA	B.1.258.11	G	Department of Virus and Microbiological Special Diagnostics	Statens Serum Institut	Copenhagen	Denmark	Albertsen Lab	Department of Chemistry and Bioscience	Aalborg University	Denmark	Danish Covid-19 Genome Consortium	https://www.gisaid.org/	NA	NA	2020-12-30	NA
hCoV-19/Denmark/DCGC-16995/2020	betacoronavirus	EPI_ISL_750426	NA	2020-12-14	Europe	Denmark	Midtjylland	NA	Europe	Denmark	Midtjylland	genome	29776	Human	unknown	unknown	NA	B.1.258.11	G	Department of Virus and Microbiological Special Diagnostics	Statens Serum Institut	Copenhagen	Denmark	Albertsen Lab	Department of Chemistry and Bioscience	Aalborg University	Denmark	Danish Covid-19 Genome Consortium	https://www.gisaid.org/	NA	NA	2020-12-30	NA
hCoV-19/Denmark/DCGC-16976/2020	betacoronavirus	EPI_ISL_750425	NA	2020-12-14	Europe	Denmark	Nordjylland	NA	Europe	Denmark	Nordjylland	genome	29776	Human	unknown	unknown	NA	B.1.258.19	G	Department of Virus and Microbiological Special Diagnostics	Statens Serum Institut	Copenhagen	Denmark	Albertsen Lab	Department of Chemistry and Bioscience	Aalborg University	Denmark	Danish Covid-19 Genome Consortium	https://www.gisaid.org/	NA	NA	2020-12-30	NA
hCoV-19/Denmark/DCGC-16958/2020	betacoronavirus	EPI_ISL_750424	NA	2020-12-14	Europe	Denmark	Nordjylland	NA	Europe	Denmark	Nordjylland	genome	29776	Human	unknown	unknown	NA	B.1.258.19	G	Department of Virus and Microbiological Special Diagnostics	Statens Serum Institut	Copenhagen	Denmark	Albertsen Lab	Department of Chemistry and Bioscience	Aalborg University	Denmark	Danish Covid-19 Genome Consortium	https://www.gisaid.org/	NA	NA	2020-12-30	NA
hCoV-19/Denmark/DCGC-16955/2020	betacoronavirus	EPI_ISL_750423	NA	2020-12-14	Europe	Denmark	Hovedstaden	NA	Europe	Denmark	Hovedstaden	genome	29776	Human	unknown	unknown	NA	B.1.258	G	Department of Virus and Microbiological Special Diagnostics	Statens Serum Institut	Copenhagen	Denmark	Albertsen Lab	Department of Chemistry and Bioscience	Aalborg University	Denmark	Danish Covid-19 Genome Consortium	https://www.gisaid.org/	NA	NA	2020-12-30	NA
hCoV-19/Denmark/DCGC-16950/2020	betacoronavirus	EPI_ISL_750422	NA	2020-12-14	Europe	Denmark	Syddanmark	NA	Europe	Denmark	Syddanmark	genome	29776	Human	unknown	unknown	NA	B.1.258.11	G	Department of Virus and Microbiological Special Diagnostics	Statens Serum Institut	Copenhagen	Denmark	Albertsen Lab	Department of Chemistry and Bioscience	Aalborg University	Denmark	Danish Covid-19 Genome Consortium	https://www.gisaid.org/	NA	NA	2020-12-30	NA
hCoV-19/Denmark/DCGC-16942/2020	betacoronavirus	EPI_ISL_750421	NA	2020-12-14	Europe	Denmark	Nordjylland	NA	Europe	Denmark	Nordjylland	genome	29776	Human	unknown	unknown	NA	B.1.258.19	G	Department of Virus and Microbiological Special Diagnostics	Statens Serum Institut	Copenhagen	Denmark	Albertsen Lab	Department of Chemistry and Bioscience	Aalborg University	Denmark	Danish Covid-19 Genome Consortium	https://www.gisaid.org/	NA	NA	2020-12-30	NA
hCoV-19/Denmark/DCGC-16937/2020	betacoronavirus	EPI_ISL_750420	NA	2020-12-14	Europe	Denmark	Syddanmark	NA	Europe	Denmark	Syddanmark	genome	29776	Human	unknown	unknown	NA	B.1.258	G	Department of Virus and Microbiological Special Diagnostics	Statens Serum Institut	Copenhagen	Denmark	Albertsen Lab	Department of Chemistry and Bioscience	Aalborg University	Denmark	Danish Covid-19 Genome Consortium	https://www.gisaid.org/	NA	NA	2020-12-30	NA
hCoV-19/Denmark/DCGC-16926/2020	betacoronavirus	EPI_ISL_750419	NA	2020-12-14	Europe	Denmark	Midtjylland	NA	Europe	Denmark	Midtjylland	genome	29776	Human	unknown	unknown	NA	B.1.258	G	Department of Virus and Microbiological Special Diagnostics	Statens Serum Institut	Copenhagen	Denmark	Albertsen Lab	Department of Chemistry and Bioscience	Aalborg University	Denmark	Danish Covid-19 Genome Consortium	https://www.gisaid.org/	NA	NA	2020-12-30	NA
hCoV-19/Denmark/DCGC-16918/2020	betacoronavirus	EPI_ISL_750418	NA	2020-12-14	Europe	Denmark	Midtjylland	NA	Europe	Denmark	Midtjylland	genome	29776	Human	unknown	unknown	NA	B.1.258	G	Department of Virus and Microbiological Special Diagnostics	Statens Serum Institut	Copenhagen	Denmark	Albertsen Lab	Department of Chemistry and Bioscience	Aalborg University	Denmark	Danish Covid-19 Genome Consortium	https://www.gisaid.org/	NA	NA	2020-12-30	NA
hCoV-19/Denmark/DCGC-16880/2020	betacoronavirus	EPI_ISL_750417	NA	2020-12-14	Europe	Denmark	Sjaelland	NA	Europe	Denmark	Sjaelland	genome	29776	Human	unknown	unknown	NA	B.1.258	G	Department of Virus and Microbiological Special Diagnostics	Statens Serum Institut	Copenhagen	Denmark	Albertsen Lab	Department of Chemistry and Bioscience	Aalborg University	Denmark	Danish Covid-19 Genome Consortium	https://www.gisaid.org/	NA	NA	2020-12-30	NA
hCoV-19/Denmark/DCGC-16870/2020	betacoronavirus	EPI_ISL_750416	NA	2020-12-14	Europe	Denmark	Nordjylland	NA	Europe	Denmark	Nordjylland	genome	29776	Human	unknown	unknown	NA	B.1.258.19	G	Department of Virus and Microbiological Special Diagnostics	Statens Serum Institut	Copenhagen	Denmark	Albertsen Lab	Department of Chemistry and Bioscience	Aalborg University	Denmark	Danish Covid-19 Genome Consortium	https://www.gisaid.org/	NA	NA	2020-12-30	NA
hCoV-19/Denmark/DCGC-16867/2020	betacoronavirus	EPI_ISL_750415	NA	2020-12-14	Europe	Denmark	Hovedstaden	NA	Europe	Denmark	Hovedstaden	genome	29776	Human	unknown	unknown	NA	B.1.258	G	Department of Virus and Microbiological Special Diagnostics	Statens Serum Institut	Copenhagen	Denmark	Albertsen Lab	Department of Chemistry and Bioscience	Aalborg University	Denmark	Danish Covid-19 Genome Consortium	https://www.gisaid.org/	NA	NA	2020-12-30	NA
hCoV-19/Denmark/DCGC-16864/2020	betacoronavirus	EPI_ISL_750414	NA	2020-12-14	Europe	Denmark	Nordjylland	NA	Europe	Denmark	Nordjylland	genome	29776	Human	unknown	unknown	NA	B.1.258.19	G	Department of Virus and Microbiological Special Diagnostics	Statens Serum Institut	Copenhagen	Denmark	Albertsen Lab	Department of Chemistry and Bioscience	Aalborg University	Denmark	Danish Covid-19 Genome Consortium	https://www.gisaid.org/	NA	NA	2020-12-30	NA
hCoV-19/Denmark/DCGC-16855/2020	betacoronavirus	EPI_ISL_750413	NA	2020-12-14	Europe	Denmark	Hovedstaden	NA	Europe	Denmark	Hovedstaden	genome	29776	Human	unknown	unknown	NA	B.1.258.11	G	Department of Virus and Microbiological Special Diagnostics	Statens Serum Institut	Copenhagen	Denmark	Albertsen Lab	Department of Chemistry and Bioscience	Aalborg University	Denmark	Danish Covid-19 Genome Consortium	https://www.gisaid.org/	NA	NA	2020-12-30	NA
hCoV-19/Denmark/DCGC-16831/2020	betacoronavirus	EPI_ISL_750412	NA	2020-12-14	Europe	Denmark	Sjaelland	NA	Europe	Denmark	Sjaelland	genome	29776	Human	unknown	unknown	NA	B.1.258.11	G	Department of Virus and Microbiological Special Diagnostics	Statens Serum Institut	Copenhagen	Denmark	Albertsen Lab	Department of Chemistry and Bioscience	Aalborg University	Denmark	Danish Covid-19 Genome Consortium	https://www.gisaid.org/	NA	NA	2020-12-30	NA
hCoV-19/Denmark/DCGC-17714/2020	betacoronavirus	EPI_ISL_750406	NA	2020-12-14	Europe	Denmark	Syddanmark	NA	Europe	Denmark	Syddanmark	genome	29773	Human	unknown	unknown	NA	B.1.160.17	GH	Department of Virus and Microbiological Special Diagnostics	Statens Serum Institut	Copenhagen	Denmark	Albertsen Lab	Department of Chemistry and Bioscience	Aalborg University	Denmark	Danish Covid-19 Genome Consortium	https://www.gisaid.org/	NA	NA	2020-12-30	NA
hCoV-19/Denmark/DCGC-17698/2020	betacoronavirus	EPI_ISL_750405	NA	2020-12-14	Europe	Denmark	Syddanmark	NA	Europe	Denmark	Syddanmark	genome	29773	Human	unknown	unknown	NA	B.1.160.17	GH	Department of Virus and Microbiological Special Diagnostics	Statens Serum Institut	Copenhagen	Denmark	Albertsen Lab	Department of Chemistry and Bioscience	Aalborg University	Denmark	Danish Covid-19 Genome Consortium	https://www.gisaid.org/	NA	NA	2020-12-30	NA
hCoV-19/Denmark/DCGC-17662/2020	betacoronavirus	EPI_ISL_750404	NA	2020-12-14	Europe	Denmark	Syddanmark	NA	Europe	Denmark	Syddanmark	genome	29773	Human	unknown	unknown	NA	B.1.160.17	GH	Department of Virus and Microbiological Special Diagnostics	Statens Serum Institut	Copenhagen	Denmark	Albertsen Lab	Department of Chemistry and Bioscience	Aalborg University	Denmark	Danish Covid-19 Genome Consortium	https://www.gisaid.org/	NA	NA	2020-12-30	NA
hCoV-19/Denmark/DCGC-17450/2020	betacoronavirus	EPI_ISL_750403	NA	2020-12-14	Europe	Denmark	Midtjylland	NA	Europe	Denmark	Midtjylland	genome	29773	Human	unknown	unknown	NA	B.1.160.17	GH	Department of Virus and Microbiological Special Diagnostics	Statens Serum Institut	Copenhagen	Denmark	Albertsen Lab	Department of Chemistry and Bioscience	Aalborg University	Denmark	Danish Covid-19 Genome Consortium	https://www.gisaid.org/	NA	NA	2020-12-30	NA
hCoV-19/Denmark/DCGC-17420/2020	betacoronavirus	EPI_ISL_750402	NA	2020-12-14	Europe	Denmark	Midtjylland	NA	Europe	Denmark	Midtjylland	genome	29773	Human	unknown	unknown	NA	B.1.160.17	GH	Department of Virus and Microbiological Special Diagnostics	Statens Serum Institut	Copenhagen	Denmark	Albertsen Lab	Department of Chemistry and Bioscience	Aalborg University	Denmark	Danish Covid-19 Genome Consortium	https://www.gisaid.org/	NA	NA	2020-12-30	NA
hCoV-19/Denmark/DCGC-17353/2020	betacoronavirus	EPI_ISL_750401	NA	2020-12-14	Europe	Denmark	Midtjylland	NA	Europe	Denmark	Midtjylland	genome	29773	Human	unknown	unknown	NA	B.1.160.17	GH	Department of Virus and Microbiological Special Diagnostics	Statens Serum Institut	Copenhagen	Denmark	Albertsen Lab	Department of Chemistry and Bioscience	Aalborg University	Denmark	Danish Covid-19 Genome Consortium	https://www.gisaid.org/	NA	NA	2020-12-30	NA
hCoV-19/Denmark/DCGC-17115/2020	betacoronavirus	EPI_ISL_750400	NA	2020-12-14	Europe	Denmark	Midtjylland	NA	Europe	Denmark	Midtjylland	genome	29773	Human	unknown	unknown	NA	B.1.160.17	GH	Department of Virus and Microbiological Special Diagnostics	Statens Serum Institut	Copenhagen	Denmark	Albertsen Lab	Department of Chemistry and Bioscience	Aalborg University	Denmark	Danish Covid-19 Genome Consortium	https://www.gisaid.org/	NA	NA	2020-12-30	NA
hCoV-19/Denmark/DCGC-17103/2020	betacoronavirus	EPI_ISL_750399	NA	2020-12-14	Europe	Denmark	Syddanmark	NA	Europe	Denmark	Syddanmark	genome	29773	Human	unknown	unknown	NA	B.1.160.17	GH	Department of Virus and Microbiological Special Diagnostics	Statens Serum Institut	Copenhagen	Denmark	Albertsen Lab	Department of Chemistry and Bioscience	Aalborg University	Denmark	Danish Covid-19 Genome Consortium	https://www.gisaid.org/	NA	NA	2020-12-30	NA
hCoV-19/Denmark/DCGC-17085/2020	betacoronavirus	EPI_ISL_750398	NA	2020-12-14	Europe	Denmark	Syddanmark	NA	Europe	Denmark	Syddanmark	genome	29773	Human	unknown	unknown	NA	B.1.160.17	GH	Department of Virus and Microbiological Special Diagnostics	Statens Serum Institut	Copenhagen	Denmark	Albertsen Lab	Department of Chemistry and Bioscience	Aalborg University	Denmark	Danish Covid-19 Genome Consortium	https://www.gisaid.org/	NA	NA	2020-12-30	NA
hCoV-19/Denmark/DCGC-17075/2020	betacoronavirus	EPI_ISL_750397	NA	2020-12-14	Europe	Denmark	Syddanmark	NA	Europe	Denmark	Syddanmark	genome	29773	Human	unknown	unknown	NA	B.1.160.17	GH	Department of Virus and Microbiological Special Diagnostics	Statens Serum Institut	Copenhagen	Denmark	Albertsen Lab	Department of Chemistry and Bioscience	Aalborg University	Denmark	Danish Covid-19 Genome Consortium	https://www.gisaid.org/	NA	NA	2020-12-30	NA
hCoV-19/Denmark/DCGC-17053/2020	betacoronavirus	EPI_ISL_750396	NA	2020-12-14	Europe	Denmark		NA	Europe	Denmark		genome	29773	Human	unknown	unknown	NA	B.1	G	Department of Virus and Microbiological Special Diagnostics	Statens Serum Institut	Copenhagen	Denmark	Albertsen Lab	Department of Chemistry and Bioscience	Aalborg University	Denmark	Danish Covid-19 Genome Consortium	https://www.gisaid.org/	NA	NA	2020-12-30	NA
hCoV-19/Denmark/DCGC-17051/2020	betacoronavirus	EPI_ISL_750395	NA	2020-12-14	Europe	Denmark	Syddanmark	NA	Europe	Denmark	Syddanmark	genome	29773	Human	unknown	unknown	NA	B.1.160.17	GH	Department of Virus and Microbiological Special Diagnostics	Statens Serum Institut	Copenhagen	Denmark	Albertsen Lab	Department of Chemistry and Bioscience	Aalborg University	Denmark	Danish Covid-19 Genome Consortium	https://www.gisaid.org/	NA	NA	2020-12-30	NA
hCoV-19/Denmark/DCGC-17039/2020	betacoronavirus	EPI_ISL_750394	NA	2020-12-14	Europe	Denmark	Syddanmark	NA	Europe	Denmark	Syddanmark	genome	29773	Human	unknown	unknown	NA	B.1.160.17	GH	Department of Virus and Microbiological Special Diagnostics	Statens Serum Institut	Copenhagen	Denmark	Albertsen Lab	Department of Chemistry and Bioscience	Aalborg University	Denmark	Danish Covid-19 Genome Consortium	https://www.gisaid.org/	NA	NA	2020-12-30	NA
hCoV-19/Denmark/DCGC-16891/2020	betacoronavirus	EPI_ISL_750393	NA	2020-12-14	Europe	Denmark	Syddanmark	NA	Europe	Denmark	Syddanmark	genome	29773	Human	unknown	unknown	NA	B.1.160.17	GH	Department of Virus and Microbiological Special Diagnostics	Statens Serum Institut	Copenhagen	Denmark	Albertsen Lab	Department of Chemistry and Bioscience	Aalborg University	Denmark	Danish Covid-19 Genome Consortium	https://www.gisaid.org/	NA	NA	2020-12-30	NA
hCoV-19/Denmark/DCGC-17607/2020	betacoronavirus	EPI_ISL_750392	NA	2020-12-14	Europe	Denmark	Midtjylland	NA	Europe	Denmark	Midtjylland	genome	29783	Human	unknown	unknown	NA	B.1.177.12	GV	Department of Virus and Microbiological Special Diagnostics	Statens Serum Institut	Copenhagen	Denmark	Albertsen Lab	Department of Chemistry and Bioscience	Aalborg University	Denmark	Danish Covid-19 Genome Consortium	https://www.gisaid.org/	NA	NA	2020-12-30	NA
hCoV-19/Denmark/DCGC-17203/2020	betacoronavirus	EPI_ISL_750391	NA	2020-12-14	Europe	Denmark	Midtjylland	NA	Europe	Denmark	Midtjylland	genome	29782	Human	unknown	unknown	NA	B.1.177.21	GV	Department of Virus and Microbiological Special Diagnostics	Statens Serum Institut	Copenhagen	Denmark	Albertsen Lab	Department of Chemistry and Bioscience	Aalborg University	Denmark	Danish Covid-19 Genome Consortium	https://www.gisaid.org/	NA	NA	2020-12-30	NA
hCoV-19/Denmark/DCGC-17262/2020	betacoronavirus	EPI_ISL_750390	NA	2020-12-14	Europe	Denmark	Syddanmark	NA	Europe	Denmark	Syddanmark	genome	29772	Human	unknown	unknown	NA	B.1.1.7	GR	Department of Virus and Microbiological Special Diagnostics	Statens Serum Institut	Copenhagen	Denmark	Albertsen Lab	Department of Chemistry and Bioscience	Aalborg University	Denmark	Danish Covid-19 Genome Consortium	https://www.gisaid.org/	NA	NA	2020-12-30	NA
hCoV-19/Denmark/DCGC-17173/2020	betacoronavirus	EPI_ISL_750389	NA	2020-12-14	Europe	Denmark	Hovedstaden	NA	Europe	Denmark	Hovedstaden	genome	29773	Human	unknown	unknown	NA	B.1.221	G	Department of Virus and Microbiological Special Diagnostics	Statens Serum Institut	Copenhagen	Denmark	Albertsen Lab	Department of Chemistry and Bioscience	Aalborg University	Denmark	Danish Covid-19 Genome Consortium	https://www.gisaid.org/	NA	NA	2020-12-30	NA
hCoV-19/Denmark/DCGC-17634/2020	betacoronavirus	EPI_ISL_750388	NA	2020-12-14	Europe	Denmark	Hovedstaden	NA	Europe	Denmark	Hovedstaden	genome	29782	Human	unknown	unknown	NA	B.1.177.12	GV	Department of Virus and Microbiological Special Diagnostics	Statens Serum Institut	Copenhagen	Denmark	Albertsen Lab	Department of Chemistry and Bioscience	Aalborg University	Denmark	Danish Covid-19 Genome Consortium	https://www.gisaid.org/	NA	NA	2020-12-30	NA
hCoV-19/Denmark/DCGC-17596/2020	betacoronavirus	EPI_ISL_750387	NA	2020-12-14	Europe	Denmark	Syddanmark	NA	Europe	Denmark	Syddanmark	genome	29773	Human	unknown	unknown	NA	B.1.160	GH	Department of Virus and Microbiological Special Diagnostics	Statens Serum Institut	Copenhagen	Denmark	Albertsen Lab	Department of Chemistry and Bioscience	Aalborg University	Denmark	Danish Covid-19 Genome Consortium	https://www.gisaid.org/	NA	NA	2020-12-30	NA
hCoV-19/Denmark/DCGC-17628/2020	betacoronavirus	EPI_ISL_750385	NA	2020-12-14	Europe	Denmark	Midtjylland	NA	Europe	Denmark	Midtjylland	genome	29782	Human	unknown	unknown	NA	B.1.177.12	GV	Department of Virus and Microbiological Special Diagnostics	Statens Serum Institut	Copenhagen	Denmark	Albertsen Lab	Department of Chemistry and Bioscience	Aalborg University	Denmark	Danish Covid-19 Genome Consortium	https://www.gisaid.org/	NA	NA	2020-12-30	NA
hCoV-19/Denmark/DCGC-17543/2020	betacoronavirus	EPI_ISL_750384	NA	2020-12-14	Europe	Denmark	Sjaelland	NA	Europe	Denmark	Sjaelland	genome	29782	Human	unknown	unknown	NA	B.1.177.21	GV	Department of Virus and Microbiological Special Diagnostics	Statens Serum Institut	Copenhagen	Denmark	Albertsen Lab	Department of Chemistry and Bioscience	Aalborg University	Denmark	Danish Covid-19 Genome Consortium	https://www.gisaid.org/	NA	NA	2020-12-30	NA
hCoV-19/Denmark/DCGC-17630/2020	betacoronavirus	EPI_ISL_750383	NA	2020-12-14	Europe	Denmark	Hovedstaden	NA	Europe	Denmark	Hovedstaden	genome	29782	Human	unknown	unknown	NA	B.1.177.21	GV	Department of Virus and Microbiological Special Diagnostics	Statens Serum Institut	Copenhagen	Denmark	Albertsen Lab	Department of Chemistry and Bioscience	Aalborg University	Denmark	Danish Covid-19 Genome Consortium	https://www.gisaid.org/	NA	NA	2020-12-30	NA
hCoV-19/Denmark/DCGC-17309/2020	betacoronavirus	EPI_ISL_750382	NA	2020-12-14	Europe	Denmark	Midtjylland	NA	Europe	Denmark	Midtjylland	genome	29782	Human	unknown	unknown	NA	B.1.177.12	G	Department of Virus and Microbiological Special Diagnostics	Statens Serum Institut	Copenhagen	Denmark	Albertsen Lab	Department of Chemistry and Bioscience	Aalborg University	Denmark	Danish Covid-19 Genome Consortium	https://www.gisaid.org/	NA	NA	2020-12-30	NA
hCoV-19/Denmark/DCGC-16854/2020	betacoronavirus	EPI_ISL_750381	NA	2020-12-14	Europe	Denmark	Hovedstaden	NA	Europe	Denmark	Hovedstaden	genome	29782	Human	unknown	unknown	NA	B.1.221	G	Department of Virus and Microbiological Special Diagnostics	Statens Serum Institut	Copenhagen	Denmark	Albertsen Lab	Department of Chemistry and Bioscience	Aalborg University	Denmark	Danish Covid-19 Genome Consortium	https://www.gisaid.org/	NA	NA	2020-12-30	NA
hCoV-19/Denmark/DCGC-16913/2020	betacoronavirus	EPI_ISL_750380	NA	2020-12-14	Europe	Denmark	Midtjylland	NA	Europe	Denmark	Midtjylland	genome	29782	Human	unknown	unknown	NA	B.1.177.86	G	Department of Virus and Microbiological Special Diagnostics	Statens Serum Institut	Copenhagen	Denmark	Albertsen Lab	Department of Chemistry and Bioscience	Aalborg University	Denmark	Danish Covid-19 Genome Consortium	https://www.gisaid.org/	NA	NA	2020-12-30	NA
hCoV-19/Denmark/DCGC-17742/2020	betacoronavirus	EPI_ISL_750379	NA	2020-12-14	Europe	Denmark	Syddanmark	NA	Europe	Denmark	Syddanmark	genome	29782	Human	unknown	unknown	NA	B.1.258.11	G	Department of Virus and Microbiological Special Diagnostics	Statens Serum Institut	Copenhagen	Denmark	Albertsen Lab	Department of Chemistry and Bioscience	Aalborg University	Denmark	Danish Covid-19 Genome Consortium	https://www.gisaid.org/	NA	NA	2020-12-30	NA
hCoV-19/Denmark/DCGC-17555/2020	betacoronavirus	EPI_ISL_750378	NA	2020-12-14	Europe	Denmark	Midtjylland	NA	Europe	Denmark	Midtjylland	genome	29782	Human	unknown	unknown	NA	B.1.177.21	GV	Department of Virus and Microbiological Special Diagnostics	Statens Serum Institut	Copenhagen	Denmark	Albertsen Lab	Department of Chemistry and Bioscience	Aalborg University	Denmark	Danish Covid-19 Genome Consortium	https://www.gisaid.org/	NA	NA	2020-12-30	NA
hCoV-19/Denmark/DCGC-17616/2020	betacoronavirus	EPI_ISL_750377	NA	2020-12-14	Europe	Denmark	Midtjylland	NA	Europe	Denmark	Midtjylland	genome	29782	Human	unknown	unknown	NA	B.1.177.21	GV	Department of Virus and Microbiological Special Diagnostics	Statens Serum Institut	Copenhagen	Denmark	Albertsen Lab	Department of Chemistry and Bioscience	Aalborg University	Denmark	Danish Covid-19 Genome Consortium	https://www.gisaid.org/	NA	NA	2020-12-30	NA
hCoV-19/Denmark/DCGC-17582/2020	betacoronavirus	EPI_ISL_750376	NA	2020-12-14	Europe	Denmark	Syddanmark	NA	Europe	Denmark	Syddanmark	genome	29782	Human	unknown	unknown	NA	B.1.160	GH	Department of Virus and Microbiological Special Diagnostics	Statens Serum Institut	Copenhagen	Denmark	Albertsen Lab	Department of Chemistry and Bioscience	Aalborg University	Denmark	Danish Covid-19 Genome Consortium	https://www.gisaid.org/	NA	NA	2020-12-30	NA
hCoV-19/Denmark/DCGC-17729/2020	betacoronavirus	EPI_ISL_750375	NA	2020-12-14	Europe	Denmark	Hovedstaden	NA	Europe	Denmark	Hovedstaden	genome	29782	Human	unknown	unknown	NA	B.1.160	GH	Department of Virus and Microbiological Special Diagnostics	Statens Serum Institut	Copenhagen	Denmark	Albertsen Lab	Department of Chemistry and Bioscience	Aalborg University	Denmark	Danish Covid-19 Genome Consortium	https://www.gisaid.org/	NA	NA	2020-12-30	NA
hCoV-19/Denmark/DCGC-17664/2020	betacoronavirus	EPI_ISL_750374	NA	2020-12-14	Europe	Denmark	Hovedstaden	NA	Europe	Denmark	Hovedstaden	genome	29771	Human	unknown	unknown	NA	B.1.177.21	GV	Department of Virus and Microbiological Special Diagnostics	Statens Serum Institut	Copenhagen	Denmark	Albertsen Lab	Department of Chemistry and Bioscience	Aalborg University	Denmark	Danish Covid-19 Genome Consortium	https://www.gisaid.org/	NA	NA	2020-12-30	NA
hCoV-19/Denmark/DCGC-17501/2020	betacoronavirus	EPI_ISL_750373	NA	2020-12-14	Europe	Denmark	Syddanmark	NA	Europe	Denmark	Syddanmark	genome	29773	Human	unknown	unknown	NA	B.1.160.17	GH	Department of Virus and Microbiological Special Diagnostics	Statens Serum Institut	Copenhagen	Denmark	Albertsen Lab	Department of Chemistry and Bioscience	Aalborg University	Denmark	Danish Covid-19 Genome Consortium	https://www.gisaid.org/	NA	NA	2020-12-30	NA
hCoV-19/Denmark/DCGC-17266/2020	betacoronavirus	EPI_ISL_750372	NA	2020-12-14	Europe	Denmark	Nordjylland	NA	Europe	Denmark	Nordjylland	genome	29776	Human	unknown	unknown	NA	B.1.258.11	G	Department of Virus and Microbiological Special Diagnostics	Statens Serum Institut	Copenhagen	Denmark	Albertsen Lab	Department of Chemistry and Bioscience	Aalborg University	Denmark	Danish Covid-19 Genome Consortium	https://www.gisaid.org/	NA	NA	2020-12-30	NA
hCoV-19/Denmark/DCGC-16848/2020	betacoronavirus	EPI_ISL_750371	NA	2020-12-14	Europe	Denmark	Nordjylland	NA	Europe	Denmark	Nordjylland	genome	29776	Human	unknown	unknown	NA	B.1.258.11	G	Department of Virus and Microbiological Special Diagnostics	Statens Serum Institut	Copenhagen	Denmark	Albertsen Lab	Department of Chemistry and Bioscience	Aalborg University	Denmark	Danish Covid-19 Genome Consortium	https://www.gisaid.org/	NA	NA	2020-12-30	NA
hCoV-19/Denmark/DCGC-17282/2020	betacoronavirus	EPI_ISL_750370	NA	2020-12-14	Europe	Denmark	Sjaelland	NA	Europe	Denmark	Sjaelland	genome	29782	Human	unknown	unknown	NA	B.1.177.21	GV	Department of Virus and Microbiological Special Diagnostics	Statens Serum Institut	Copenhagen	Denmark	Albertsen Lab	Department of Chemistry and Bioscience	Aalborg University	Denmark	Danish Covid-19 Genome Consortium	https://www.gisaid.org/	NA	NA	2020-12-30	NA
hCoV-19/Denmark/DCGC-17748/2020	betacoronavirus	EPI_ISL_750369	NA	2020-12-14	Europe	Denmark	Nordjylland	NA	Europe	Denmark	Nordjylland	genome	29782	Human	unknown	unknown	NA	B.1.177.21	GV	Department of Virus and Microbiological Special Diagnostics	Statens Serum Institut	Copenhagen	Denmark	Albertsen Lab	Department of Chemistry and Bioscience	Aalborg University	Denmark	Danish Covid-19 Genome Consortium	https://www.gisaid.org/	NA	NA	2020-12-30	NA
hCoV-19/Denmark/DCGC-17562/2020	betacoronavirus	EPI_ISL_750368	NA	2020-12-14	Europe	Denmark	Syddanmark	NA	Europe	Denmark	Syddanmark	genome	29782	Human	unknown	unknown	NA	B.1.160	GH	Department of Virus and Microbiological Special Diagnostics	Statens Serum Institut	Copenhagen	Denmark	Albertsen Lab	Department of Chemistry and Bioscience	Aalborg University	Denmark	Danish Covid-19 Genome Consortium	https://www.gisaid.org/	NA	NA	2020-12-30	NA
hCoV-19/Denmark/DCGC-17741/2020	betacoronavirus	EPI_ISL_750367	NA	2020-12-14	Europe	Denmark	Midtjylland	NA	Europe	Denmark	Midtjylland	genome	29782	Human	unknown	unknown	NA	B.1.177.86	GV	Department of Virus and Microbiological Special Diagnostics	Statens Serum Institut	Copenhagen	Denmark	Albertsen Lab	Department of Chemistry and Bioscience	Aalborg University	Denmark	Danish Covid-19 Genome Consortium	https://www.gisaid.org/	NA	NA	2020-12-30	NA
hCoV-19/Denmark/DCGC-17707/2020	betacoronavirus	EPI_ISL_750366	NA	2020-12-14	Europe	Denmark	Syddanmark	NA	Europe	Denmark	Syddanmark	genome	29782	Human	unknown	unknown	NA	B.1.160.17	GH	Department of Virus and Microbiological Special Diagnostics	Statens Serum Institut	Copenhagen	Denmark	Albertsen Lab	Department of Chemistry and Bioscience	Aalborg University	Denmark	Danish Covid-19 Genome Consortium	https://www.gisaid.org/	NA	NA	2020-12-30	NA
hCoV-19/Denmark/DCGC-17670/2020	betacoronavirus	EPI_ISL_750365	NA	2020-12-14	Europe	Denmark	Syddanmark	NA	Europe	Denmark	Syddanmark	genome	29782	Human	unknown	unknown	NA	B.1.160.17	GH	Department of Virus and Microbiological Special Diagnostics	Statens Serum Institut	Copenhagen	Denmark	Albertsen Lab	Department of Chemistry and Bioscience	Aalborg University	Denmark	Danish Covid-19 Genome Consortium	https://www.gisaid.org/	NA	NA	2020-12-30	NA
hCoV-19/Denmark/DCGC-17640/2020	betacoronavirus	EPI_ISL_750364	NA	2020-12-14	Europe	Denmark	Midtjylland	NA	Europe	Denmark	Midtjylland	genome	29782	Human	unknown	unknown	NA	B.1.177.86	GV	Department of Virus and Microbiological Special Diagnostics	Statens Serum Institut	Copenhagen	Denmark	Albertsen Lab	Department of Chemistry and Bioscience	Aalborg University	Denmark	Danish Covid-19 Genome Consortium	https://www.gisaid.org/	NA	NA	2020-12-30	NA
hCoV-19/Denmark/DCGC-17637/2020	betacoronavirus	EPI_ISL_750363	NA	2020-12-14	Europe	Denmark	Syddanmark	NA	Europe	Denmark	Syddanmark	genome	29782	Human	unknown	unknown	NA	B.1.160.17	GH	Department of Virus and Microbiological Special Diagnostics	Statens Serum Institut	Copenhagen	Denmark	Albertsen Lab	Department of Chemistry and Bioscience	Aalborg University	Denmark	Danish Covid-19 Genome Consortium	https://www.gisaid.org/	NA	NA	2020-12-30	NA
hCoV-19/Denmark/DCGC-17623/2020	betacoronavirus	EPI_ISL_750362	NA	2020-12-14	Europe	Denmark	Syddanmark	NA	Europe	Denmark	Syddanmark	genome	29782	Human	unknown	unknown	NA	B.1.177.86	GV	Department of Virus and Microbiological Special Diagnostics	Statens Serum Institut	Copenhagen	Denmark	Albertsen Lab	Department of Chemistry and Bioscience	Aalborg University	Denmark	Danish Covid-19 Genome Consortium	https://www.gisaid.org/	NA	NA	2020-12-30	NA
hCoV-19/Denmark/DCGC-17610/2020	betacoronavirus	EPI_ISL_750361	NA	2020-12-14	Europe	Denmark	Syddanmark	NA	Europe	Denmark	Syddanmark	genome	29782	Human	unknown	unknown	NA	B.1.177.86	GV	Department of Virus and Microbiological Special Diagnostics	Statens Serum Institut	Copenhagen	Denmark	Albertsen Lab	Department of Chemistry and Bioscience	Aalborg University	Denmark	Danish Covid-19 Genome Consortium	https://www.gisaid.org/	NA	NA	2020-12-30	NA
hCoV-19/Denmark/DCGC-17551/2020	betacoronavirus	EPI_ISL_750360	NA	2020-12-14	Europe	Denmark	Midtjylland	NA	Europe	Denmark	Midtjylland	genome	29782	Human	unknown	unknown	NA	B.1.177.86	GV	Department of Virus and Microbiological Special Diagnostics	Statens Serum Institut	Copenhagen	Denmark	Albertsen Lab	Department of Chemistry and Bioscience	Aalborg University	Denmark	Danish Covid-19 Genome Consortium	https://www.gisaid.org/	NA	NA	2020-12-30	NA
hCoV-19/Denmark/DCGC-17517/2020	betacoronavirus	EPI_ISL_750359	NA	2020-12-14	Europe	Denmark	Midtjylland	NA	Europe	Denmark	Midtjylland	genome	29782	Human	unknown	unknown	NA	B.1.177.86	GV	Department of Virus and Microbiological Special Diagnostics	Statens Serum Institut	Copenhagen	Denmark	Albertsen Lab	Department of Chemistry and Bioscience	Aalborg University	Denmark	Danish Covid-19 Genome Consortium	https://www.gisaid.org/	NA	NA	2020-12-30	NA
hCoV-19/Denmark/DCGC-17512/2020	betacoronavirus	EPI_ISL_750358	NA	2020-12-14	Europe	Denmark	Midtjylland	NA	Europe	Denmark	Midtjylland	genome	29782	Human	unknown	unknown	NA	B.1.177.86	GV	Department of Virus and Microbiological Special Diagnostics	Statens Serum Institut	Copenhagen	Denmark	Albertsen Lab	Department of Chemistry and Bioscience	Aalborg University	Denmark	Danish Covid-19 Genome Consortium	https://www.gisaid.org/	NA	NA	2020-12-30	NA
hCoV-19/Denmark/DCGC-17499/2020	betacoronavirus	EPI_ISL_750357	NA	2020-12-14	Europe	Denmark	Midtjylland	NA	Europe	Denmark	Midtjylland	genome	29782	Human	unknown	unknown	NA	B.1.177.86	GV	Department of Virus and Microbiological Special Diagnostics	Statens Serum Institut	Copenhagen	Denmark	Albertsen Lab	Department of Chemistry and Bioscience	Aalborg University	Denmark	Danish Covid-19 Genome Consortium	https://www.gisaid.org/	NA	NA	2020-12-30	NA
hCoV-19/Denmark/DCGC-17489/2020	betacoronavirus	EPI_ISL_750356	NA	2020-12-14	Europe	Denmark	Midtjylland	NA	Europe	Denmark	Midtjylland	genome	29782	Human	unknown	unknown	NA	B.1.177.86	GV	Department of Virus and Microbiological Special Diagnostics	Statens Serum Institut	Copenhagen	Denmark	Albertsen Lab	Department of Chemistry and Bioscience	Aalborg University	Denmark	Danish Covid-19 Genome Consortium	https://www.gisaid.org/	NA	NA	2020-12-30	NA
hCoV-19/Denmark/DCGC-17466/2020	betacoronavirus	EPI_ISL_750355	NA	2020-12-14	Europe	Denmark	Nordjylland	NA	Europe	Denmark	Nordjylland	genome	29782	Human	unknown	unknown	NA	B.1.177.86	GV	Department of Virus and Microbiological Special Diagnostics	Statens Serum Institut	Copenhagen	Denmark	Albertsen Lab	Department of Chemistry and Bioscience	Aalborg University	Denmark	Danish Covid-19 Genome Consortium	https://www.gisaid.org/	NA	NA	2020-12-30	NA
hCoV-19/Denmark/DCGC-17460/2020	betacoronavirus	EPI_ISL_750354	NA	2020-12-14	Europe	Denmark	Syddanmark	NA	Europe	Denmark	Syddanmark	genome	29782	Human	unknown	unknown	NA	B.1.160.17	GH	Department of Virus and Microbiological Special Diagnostics	Statens Serum Institut	Copenhagen	Denmark	Albertsen Lab	Department of Chemistry and Bioscience	Aalborg University	Denmark	Danish Covid-19 Genome Consortium	https://www.gisaid.org/	NA	NA	2020-12-30	NA
hCoV-19/Denmark/DCGC-17436/2020	betacoronavirus	EPI_ISL_750353	NA	2020-12-14	Europe	Denmark	Syddanmark	NA	Europe	Denmark	Syddanmark	genome	29782	Human	unknown	unknown	NA	B.1.177.86	GV	Department of Virus and Microbiological Special Diagnostics	Statens Serum Institut	Copenhagen	Denmark	Albertsen Lab	Department of Chemistry and Bioscience	Aalborg University	Denmark	Danish Covid-19 Genome Consortium	https://www.gisaid.org/	NA	NA	2020-12-30	NA
hCoV-19/Denmark/DCGC-17424/2020	betacoronavirus	EPI_ISL_750352	NA	2020-12-14	Europe	Denmark	Syddanmark	NA	Europe	Denmark	Syddanmark	genome	29782	Human	unknown	unknown	NA	B.1.177.86	GV	Department of Virus and Microbiological Special Diagnostics	Statens Serum Institut	Copenhagen	Denmark	Albertsen Lab	Department of Chemistry and Bioscience	Aalborg University	Denmark	Danish Covid-19 Genome Consortium	https://www.gisaid.org/	NA	NA	2020-12-30	NA
hCoV-19/Denmark/DCGC-17408/2020	betacoronavirus	EPI_ISL_750351	NA	2020-12-14	Europe	Denmark	Midtjylland	NA	Europe	Denmark	Midtjylland	genome	29782	Human	unknown	unknown	NA	B.1.177.86	GV	Department of Virus and Microbiological Special Diagnostics	Statens Serum Institut	Copenhagen	Denmark	Albertsen Lab	Department of Chemistry and Bioscience	Aalborg University	Denmark	Danish Covid-19 Genome Consortium	https://www.gisaid.org/	NA	NA	2020-12-30	NA
hCoV-19/Denmark/DCGC-17407/2020	betacoronavirus	EPI_ISL_750350	NA	2020-12-14	Europe	Denmark	Midtjylland	NA	Europe	Denmark	Midtjylland	genome	29782	Human	unknown	unknown	NA	B.1.177.86	GV	Department of Virus and Microbiological Special Diagnostics	Statens Serum Institut	Copenhagen	Denmark	Albertsen Lab	Department of Chemistry and Bioscience	Aalborg University	Denmark	Danish Covid-19 Genome Consortium	https://www.gisaid.org/	NA	NA	2020-12-30	NA
hCoV-19/Denmark/DCGC-17404/2020	betacoronavirus	EPI_ISL_750349	NA	2020-12-14	Europe	Denmark	Midtjylland	NA	Europe	Denmark	Midtjylland	genome	29782	Human	unknown	unknown	NA	B.1.177.86	GV	Department of Virus and Microbiological Special Diagnostics	Statens Serum Institut	Copenhagen	Denmark	Albertsen Lab	Department of Chemistry and Bioscience	Aalborg University	Denmark	Danish Covid-19 Genome Consortium	https://www.gisaid.org/	NA	NA	2020-12-30	NA
hCoV-19/Denmark/DCGC-17403/2020	betacoronavirus	EPI_ISL_750348	NA	2020-12-14	Europe	Denmark	Midtjylland	NA	Europe	Denmark	Midtjylland	genome	29782	Human	unknown	unknown	NA	B.1.177.86	GV	Department of Virus and Microbiological Special Diagnostics	Statens Serum Institut	Copenhagen	Denmark	Albertsen Lab	Department of Chemistry and Bioscience	Aalborg University	Denmark	Danish Covid-19 Genome Consortium	https://www.gisaid.org/	NA	NA	2020-12-30	NA
hCoV-19/Denmark/DCGC-17396/2020	betacoronavirus	EPI_ISL_750347	NA	2020-12-14	Europe	Denmark	Midtjylland	NA	Europe	Denmark	Midtjylland	genome	29782	Human	unknown	unknown	NA	B.1.177.86	GV	Department of Virus and Microbiological Special Diagnostics	Statens Serum Institut	Copenhagen	Denmark	Albertsen Lab	Department of Chemistry and Bioscience	Aalborg University	Denmark	Danish Covid-19 Genome Consortium	https://www.gisaid.org/	NA	NA	2020-12-30	NA
hCoV-19/Denmark/DCGC-17387/2020	betacoronavirus	EPI_ISL_750346	NA	2020-12-14	Europe	Denmark	Syddanmark	NA	Europe	Denmark	Syddanmark	genome	29782	Human	unknown	unknown	NA	B.1.177.86	GV	Department of Virus and Microbiological Special Diagnostics	Statens Serum Institut	Copenhagen	Denmark	Albertsen Lab	Department of Chemistry and Bioscience	Aalborg University	Denmark	Danish Covid-19 Genome Consortium	https://www.gisaid.org/	NA	NA	2020-12-30	NA
hCoV-19/Denmark/DCGC-17272/2020	betacoronavirus	EPI_ISL_750345	NA	2020-12-14	Europe	Denmark	Midtjylland	NA	Europe	Denmark	Midtjylland	genome	29782	Human	unknown	unknown	NA	B.1.177.86	GV	Department of Virus and Microbiological Special Diagnostics	Statens Serum Institut	Copenhagen	Denmark	Albertsen Lab	Department of Chemistry and Bioscience	Aalborg University	Denmark	Danish Covid-19 Genome Consortium	https://www.gisaid.org/	NA	NA	2020-12-30	NA
hCoV-19/Denmark/DCGC-17260/2020	betacoronavirus	EPI_ISL_750344	NA	2020-12-14	Europe	Denmark	Syddanmark	NA	Europe	Denmark	Syddanmark	genome	29782	Human	unknown	unknown	NA	B.1.177.86	GV	Department of Virus and Microbiological Special Diagnostics	Statens Serum Institut	Copenhagen	Denmark	Albertsen Lab	Department of Chemistry and Bioscience	Aalborg University	Denmark	Danish Covid-19 Genome Consortium	https://www.gisaid.org/	NA	NA	2020-12-30	NA
hCoV-19/Denmark/DCGC-17249/2020	betacoronavirus	EPI_ISL_750343	NA	2020-12-14	Europe	Denmark	Nordjylland	NA	Europe	Denmark	Nordjylland	genome	29782	Human	unknown	unknown	NA	B.1.177.86	GV	Department of Virus and Microbiological Special Diagnostics	Statens Serum Institut	Copenhagen	Denmark	Albertsen Lab	Department of Chemistry and Bioscience	Aalborg University	Denmark	Danish Covid-19 Genome Consortium	https://www.gisaid.org/	NA	NA	2020-12-30	NA
hCoV-19/Denmark/DCGC-17240/2020	betacoronavirus	EPI_ISL_750342	NA	2020-12-14	Europe	Denmark	Midtjylland	NA	Europe	Denmark	Midtjylland	genome	29782	Human	unknown	unknown	NA	B.1.177.86	GV	Department of Virus and Microbiological Special Diagnostics	Statens Serum Institut	Copenhagen	Denmark	Albertsen Lab	Department of Chemistry and Bioscience	Aalborg University	Denmark	Danish Covid-19 Genome Consortium	https://www.gisaid.org/	NA	NA	2020-12-30	NA
hCoV-19/Denmark/DCGC-17231/2020	betacoronavirus	EPI_ISL_750341	NA	2020-12-14	Europe	Denmark	Midtjylland	NA	Europe	Denmark	Midtjylland	genome	29782	Human	unknown	unknown	NA	B.1.177.86	GV	Department of Virus and Microbiological Special Diagnostics	Statens Serum Institut	Copenhagen	Denmark	Albertsen Lab	Department of Chemistry and Bioscience	Aalborg University	Denmark	Danish Covid-19 Genome Consortium	https://www.gisaid.org/	NA	NA	2020-12-30	NA
hCoV-19/Denmark/DCGC-17197/2020	betacoronavirus	EPI_ISL_750340	NA	2020-12-14	Europe	Denmark	Midtjylland	NA	Europe	Denmark	Midtjylland	genome	29782	Human	unknown	unknown	NA	B.1.177.86	GV	Department of Virus and Microbiological Special Diagnostics	Statens Serum Institut	Copenhagen	Denmark	Albertsen Lab	Department of Chemistry and Bioscience	Aalborg University	Denmark	Danish Covid-19 Genome Consortium	https://www.gisaid.org/	NA	NA	2020-12-30	NA
hCoV-19/Denmark/DCGC-17192/2020	betacoronavirus	EPI_ISL_750339	NA	2020-12-14	Europe	Denmark	Midtjylland	NA	Europe	Denmark	Midtjylland	genome	29782	Human	unknown	unknown	NA	B.1.177.86	GV	Department of Virus and Microbiological Special Diagnostics	Statens Serum Institut	Copenhagen	Denmark	Albertsen Lab	Department of Chemistry and Bioscience	Aalborg University	Denmark	Danish Covid-19 Genome Consortium	https://www.gisaid.org/	NA	NA	2020-12-30	NA
hCoV-19/Denmark/DCGC-17188/2020	betacoronavirus	EPI_ISL_750338	NA	2020-12-14	Europe	Denmark	Midtjylland	NA	Europe	Denmark	Midtjylland	genome	29782	Human	unknown	unknown	NA	B.1.177.86	GV	Department of Virus and Microbiological Special Diagnostics	Statens Serum Institut	Copenhagen	Denmark	Albertsen Lab	Department of Chemistry and Bioscience	Aalborg University	Denmark	Danish Covid-19 Genome Consortium	https://www.gisaid.org/	NA	NA	2020-12-30	NA
hCoV-19/Denmark/DCGC-17176/2020	betacoronavirus	EPI_ISL_750337	NA	2020-12-14	Europe	Denmark	Midtjylland	NA	Europe	Denmark	Midtjylland	genome	29782	Human	unknown	unknown	NA	B.1.177.86	GV	Department of Virus and Microbiological Special Diagnostics	Statens Serum Institut	Copenhagen	Denmark	Albertsen Lab	Department of Chemistry and Bioscience	Aalborg University	Denmark	Danish Covid-19 Genome Consortium	https://www.gisaid.org/	NA	NA	2020-12-30	NA
hCoV-19/Denmark/DCGC-17172/2020	betacoronavirus	EPI_ISL_750336	NA	2020-12-14	Europe	Denmark	Syddanmark	NA	Europe	Denmark	Syddanmark	genome	29782	Human	unknown	unknown	NA	B.1.177.86	GV	Department of Virus and Microbiological Special Diagnostics	Statens Serum Institut	Copenhagen	Denmark	Albertsen Lab	Department of Chemistry and Bioscience	Aalborg University	Denmark	Danish Covid-19 Genome Consortium	https://www.gisaid.org/	NA	NA	2020-12-30	NA
hCoV-19/Denmark/DCGC-17166/2020	betacoronavirus	EPI_ISL_750335	NA	2020-12-14	Europe	Denmark	Midtjylland	NA	Europe	Denmark	Midtjylland	genome	29782	Human	unknown	unknown	NA	B.1.177.86	GV	Department of Virus and Microbiological Special Diagnostics	Statens Serum Institut	Copenhagen	Denmark	Albertsen Lab	Department of Chemistry and Bioscience	Aalborg University	Denmark	Danish Covid-19 Genome Consortium	https://www.gisaid.org/	NA	NA	2020-12-30	NA
hCoV-19/Denmark/DCGC-17163/2020	betacoronavirus	EPI_ISL_750334	NA	2020-12-14	Europe	Denmark	Midtjylland	NA	Europe	Denmark	Midtjylland	genome	29782	Human	unknown	unknown	NA	B.1.177.86	GV	Department of Virus and Microbiological Special Diagnostics	Statens Serum Institut	Copenhagen	Denmark	Albertsen Lab	Department of Chemistry and Bioscience	Aalborg University	Denmark	Danish Covid-19 Genome Consortium	https://www.gisaid.org/	NA	NA	2020-12-30	NA
hCoV-19/Denmark/DCGC-17145/2020	betacoronavirus	EPI_ISL_750333	NA	2020-12-14	Europe	Denmark	Midtjylland	NA	Europe	Denmark	Midtjylland	genome	29782	Human	unknown	unknown	NA	B.1.177.86	GV	Department of Virus and Microbiological Special Diagnostics	Statens Serum Institut	Copenhagen	Denmark	Albertsen Lab	Department of Chemistry and Bioscience	Aalborg University	Denmark	Danish Covid-19 Genome Consortium	https://www.gisaid.org/	NA	NA	2020-12-30	NA
hCoV-19/Denmark/DCGC-17142/2020	betacoronavirus	EPI_ISL_750332	NA	2020-12-14	Europe	Denmark	Syddanmark	NA	Europe	Denmark	Syddanmark	genome	29782	Human	unknown	unknown	NA	B.1.177.86	GV	Department of Virus and Microbiological Special Diagnostics	Statens Serum Institut	Copenhagen	Denmark	Albertsen Lab	Department of Chemistry and Bioscience	Aalborg University	Denmark	Danish Covid-19 Genome Consortium	https://www.gisaid.org/	NA	NA	2020-12-30	NA
hCoV-19/Denmark/DCGC-17131/2020	betacoronavirus	EPI_ISL_750331	NA	2020-12-14	Europe	Denmark	Midtjylland	NA	Europe	Denmark	Midtjylland	genome	29782	Human	unknown	unknown	NA	B.1.177.86	GV	Department of Virus and Microbiological Special Diagnostics	Statens Serum Institut	Copenhagen	Denmark	Albertsen Lab	Department of Chemistry and Bioscience	Aalborg University	Denmark	Danish Covid-19 Genome Consortium	https://www.gisaid.org/	NA	NA	2020-12-30	NA
hCoV-19/Denmark/DCGC-17125/2020	betacoronavirus	EPI_ISL_750330	NA	2020-12-14	Europe	Denmark	Midtjylland	NA	Europe	Denmark	Midtjylland	genome	29782	Human	unknown	unknown	NA	B.1.177.86	GV	Department of Virus and Microbiological Special Diagnostics	Statens Serum Institut	Copenhagen	Denmark	Albertsen Lab	Department of Chemistry and Bioscience	Aalborg University	Denmark	Danish Covid-19 Genome Consortium	https://www.gisaid.org/	NA	NA	2020-12-30	NA
hCoV-19/Denmark/DCGC-17113/2020	betacoronavirus	EPI_ISL_750329	NA	2020-12-14	Europe	Denmark	Midtjylland	NA	Europe	Denmark	Midtjylland	genome	29782	Human	unknown	unknown	NA	B.1.177.86	GV	Department of Virus and Microbiological Special Diagnostics	Statens Serum Institut	Copenhagen	Denmark	Albertsen Lab	Department of Chemistry and Bioscience	Aalborg University	Denmark	Danish Covid-19 Genome Consortium	https://www.gisaid.org/	NA	NA	2020-12-30	NA
hCoV-19/Denmark/DCGC-17109/2020	betacoronavirus	EPI_ISL_750328	NA	2020-12-14	Europe	Denmark	Midtjylland	NA	Europe	Denmark	Midtjylland	genome	29782	Human	unknown	unknown	NA	B.1.177.86	GV	Department of Virus and Microbiological Special Diagnostics	Statens Serum Institut	Copenhagen	Denmark	Albertsen Lab	Department of Chemistry and Bioscience	Aalborg University	Denmark	Danish Covid-19 Genome Consortium	https://www.gisaid.org/	NA	NA	2020-12-30	NA
hCoV-19/Denmark/DCGC-17089/2020	betacoronavirus	EPI_ISL_750327	NA	2020-12-14	Europe	Denmark	Midtjylland	NA	Europe	Denmark	Midtjylland	genome	29782	Human	unknown	unknown	NA	B.1.177.86	GV	Department of Virus and Microbiological Special Diagnostics	Statens Serum Institut	Copenhagen	Denmark	Albertsen Lab	Department of Chemistry and Bioscience	Aalborg University	Denmark	Danish Covid-19 Genome Consortium	https://www.gisaid.org/	NA	NA	2020-12-30	NA
hCoV-19/Denmark/DCGC-17086/2020	betacoronavirus	EPI_ISL_750326	NA	2020-12-14	Europe	Denmark	Syddanmark	NA	Europe	Denmark	Syddanmark	genome	29782	Human	unknown	unknown	NA	B.1.160.17	GH	Department of Virus and Microbiological Special Diagnostics	Statens Serum Institut	Copenhagen	Denmark	Albertsen Lab	Department of Chemistry and Bioscience	Aalborg University	Denmark	Danish Covid-19 Genome Consortium	https://www.gisaid.org/	NA	NA	2020-12-30	NA
hCoV-19/Denmark/DCGC-17049/2020	betacoronavirus	EPI_ISL_750325	NA	2020-12-14	Europe	Denmark	Hovedstaden	NA	Europe	Denmark	Hovedstaden	genome	29782	Human	unknown	unknown	NA	B.1.177.86	GV	Department of Virus and Microbiological Special Diagnostics	Statens Serum Institut	Copenhagen	Denmark	Albertsen Lab	Department of Chemistry and Bioscience	Aalborg University	Denmark	Danish Covid-19 Genome Consortium	https://www.gisaid.org/	NA	NA	2020-12-30	NA
hCoV-19/Denmark/DCGC-17038/2020	betacoronavirus	EPI_ISL_750324	NA	2020-12-14	Europe	Denmark	Syddanmark	NA	Europe	Denmark	Syddanmark	genome	29782	Human	unknown	unknown	NA	B.1.177.86	GV	Department of Virus and Microbiological Special Diagnostics	Statens Serum Institut	Copenhagen	Denmark	Albertsen Lab	Department of Chemistry and Bioscience	Aalborg University	Denmark	Danish Covid-19 Genome Consortium	https://www.gisaid.org/	NA	NA	2020-12-30	NA
hCoV-19/Denmark/DCGC-17032/2020	betacoronavirus	EPI_ISL_750323	NA	2020-12-14	Europe	Denmark	Sjaelland	NA	Europe	Denmark	Sjaelland	genome	29782	Human	unknown	unknown	NA	B.1.177.86	GV	Department of Virus and Microbiological Special Diagnostics	Statens Serum Institut	Copenhagen	Denmark	Albertsen Lab	Department of Chemistry and Bioscience	Aalborg University	Denmark	Danish Covid-19 Genome Consortium	https://www.gisaid.org/	NA	NA	2020-12-30	NA
hCoV-19/Denmark/DCGC-17031/2020	betacoronavirus	EPI_ISL_750322	NA	2020-12-14	Europe	Denmark	Syddanmark	NA	Europe	Denmark	Syddanmark	genome	29782	Human	unknown	unknown	NA	B.1.177.86	GV	Department of Virus and Microbiological Special Diagnostics	Statens Serum Institut	Copenhagen	Denmark	Albertsen Lab	Department of Chemistry and Bioscience	Aalborg University	Denmark	Danish Covid-19 Genome Consortium	https://www.gisaid.org/	NA	NA	2020-12-30	NA
hCoV-19/Denmark/DCGC-17029/2020	betacoronavirus	EPI_ISL_750321	NA	2020-12-14	Europe	Denmark	Midtjylland	NA	Europe	Denmark	Midtjylland	genome	29782	Human	unknown	unknown	NA	B.1.177.86	GV	Department of Virus and Microbiological Special Diagnostics	Statens Serum Institut	Copenhagen	Denmark	Albertsen Lab	Department of Chemistry and Bioscience	Aalborg University	Denmark	Danish Covid-19 Genome Consortium	https://www.gisaid.org/	NA	NA	2020-12-30	NA
hCoV-19/Denmark/DCGC-17022/2020	betacoronavirus	EPI_ISL_750320	NA	2020-12-14	Europe	Denmark	Sjaelland	NA	Europe	Denmark	Sjaelland	genome	29782	Human	unknown	unknown	NA	B.1.177.86	GV	Department of Virus and Microbiological Special Diagnostics	Statens Serum Institut	Copenhagen	Denmark	Albertsen Lab	Department of Chemistry and Bioscience	Aalborg University	Denmark	Danish Covid-19 Genome Consortium	https://www.gisaid.org/	NA	NA	2020-12-30	NA
hCoV-19/Denmark/DCGC-17010/2020	betacoronavirus	EPI_ISL_750319	NA	2020-12-14	Europe	Denmark	Midtjylland	NA	Europe	Denmark	Midtjylland	genome	29782	Human	unknown	unknown	NA	B.1.177.86	GV	Department of Virus and Microbiological Special Diagnostics	Statens Serum Institut	Copenhagen	Denmark	Albertsen Lab	Department of Chemistry and Bioscience	Aalborg University	Denmark	Danish Covid-19 Genome Consortium	https://www.gisaid.org/	NA	NA	2020-12-30	NA
hCoV-19/Denmark/DCGC-17006/2020	betacoronavirus	EPI_ISL_750318	NA	2020-12-14	Europe	Denmark	Syddanmark	NA	Europe	Denmark	Syddanmark	genome	29782	Human	unknown	unknown	NA	B.1.160.17	GH	Department of Virus and Microbiological Special Diagnostics	Statens Serum Institut	Copenhagen	Denmark	Albertsen Lab	Department of Chemistry and Bioscience	Aalborg University	Denmark	Danish Covid-19 Genome Consortium	https://www.gisaid.org/	NA	NA	2020-12-30	NA
hCoV-19/Denmark/DCGC-16994/2020	betacoronavirus	EPI_ISL_750317	NA	2020-12-14	Europe	Denmark	Syddanmark	NA	Europe	Denmark	Syddanmark	genome	29782	Human	unknown	unknown	NA	B.1.177.86	GV	Department of Virus and Microbiological Special Diagnostics	Statens Serum Institut	Copenhagen	Denmark	Albertsen Lab	Department of Chemistry and Bioscience	Aalborg University	Denmark	Danish Covid-19 Genome Consortium	https://www.gisaid.org/	NA	NA	2020-12-30	NA
hCoV-19/Denmark/DCGC-16943/2020	betacoronavirus	EPI_ISL_750316	NA	2020-12-14	Europe	Denmark	Midtjylland	NA	Europe	Denmark	Midtjylland	genome	29782	Human	unknown	unknown	NA	B.1.177.86	GV	Department of Virus and Microbiological Special Diagnostics	Statens Serum Institut	Copenhagen	Denmark	Albertsen Lab	Department of Chemistry and Bioscience	Aalborg University	Denmark	Danish Covid-19 Genome Consortium	https://www.gisaid.org/	NA	NA	2020-12-30	NA
hCoV-19/Denmark/DCGC-16940/2020	betacoronavirus	EPI_ISL_750315	NA	2020-12-14	Europe	Denmark	Midtjylland	NA	Europe	Denmark	Midtjylland	genome	29782	Human	unknown	unknown	NA	B.1.177.86	GV	Department of Virus and Microbiological Special Diagnostics	Statens Serum Institut	Copenhagen	Denmark	Albertsen Lab	Department of Chemistry and Bioscience	Aalborg University	Denmark	Danish Covid-19 Genome Consortium	https://www.gisaid.org/	NA	NA	2020-12-30	NA
hCoV-19/Denmark/DCGC-16934/2020	betacoronavirus	EPI_ISL_750314	NA	2020-12-14	Europe	Denmark	Syddanmark	NA	Europe	Denmark	Syddanmark	genome	29782	Human	unknown	unknown	NA	B.1.160.17	GH	Department of Virus and Microbiological Special Diagnostics	Statens Serum Institut	Copenhagen	Denmark	Albertsen Lab	Department of Chemistry and Bioscience	Aalborg University	Denmark	Danish Covid-19 Genome Consortium	https://www.gisaid.org/	NA	NA	2020-12-30	NA
hCoV-19/Denmark/DCGC-16931/2020	betacoronavirus	EPI_ISL_750313	NA	2020-12-14	Europe	Denmark	Syddanmark	NA	Europe	Denmark	Syddanmark	genome	29782	Human	unknown	unknown	NA	B.1.160.17	GH	Department of Virus and Microbiological Special Diagnostics	Statens Serum Institut	Copenhagen	Denmark	Albertsen Lab	Department of Chemistry and Bioscience	Aalborg University	Denmark	Danish Covid-19 Genome Consortium	https://www.gisaid.org/	NA	NA	2020-12-30	NA
hCoV-19/Denmark/DCGC-16930/2020	betacoronavirus	EPI_ISL_750312	NA	2020-12-14	Europe	Denmark	Midtjylland	NA	Europe	Denmark	Midtjylland	genome	29782	Human	unknown	unknown	NA	B.1.177.86	GV	Department of Virus and Microbiological Special Diagnostics	Statens Serum Institut	Copenhagen	Denmark	Albertsen Lab	Department of Chemistry and Bioscience	Aalborg University	Denmark	Danish Covid-19 Genome Consortium	https://www.gisaid.org/	NA	NA	2020-12-30	NA
hCoV-19/Denmark/DCGC-16920/2020	betacoronavirus	EPI_ISL_750311	NA	2020-12-14	Europe	Denmark	Nordjylland	NA	Europe	Denmark	Nordjylland	genome	29782	Human	unknown	unknown	NA	B.1.177.86	GV	Department of Virus and Microbiological Special Diagnostics	Statens Serum Institut	Copenhagen	Denmark	Albertsen Lab	Department of Chemistry and Bioscience	Aalborg University	Denmark	Danish Covid-19 Genome Consortium	https://www.gisaid.org/	NA	NA	2020-12-30	NA
hCoV-19/Denmark/DCGC-16908/2020	betacoronavirus	EPI_ISL_750310	NA	2020-12-14	Europe	Denmark	Sjaelland	NA	Europe	Denmark	Sjaelland	genome	29782	Human	unknown	unknown	NA	B.1.177.86	GV	Department of Virus and Microbiological Special Diagnostics	Statens Serum Institut	Copenhagen	Denmark	Albertsen Lab	Department of Chemistry and Bioscience	Aalborg University	Denmark	Danish Covid-19 Genome Consortium	https://www.gisaid.org/	NA	NA	2020-12-30	NA
hCoV-19/Denmark/DCGC-16886/2020	betacoronavirus	EPI_ISL_750309	NA	2020-12-14	Europe	Denmark	Midtjylland	NA	Europe	Denmark	Midtjylland	genome	29782	Human	unknown	unknown	NA	B.1.177.86	GV	Department of Virus and Microbiological Special Diagnostics	Statens Serum Institut	Copenhagen	Denmark	Albertsen Lab	Department of Chemistry and Bioscience	Aalborg University	Denmark	Danish Covid-19 Genome Consortium	https://www.gisaid.org/	NA	NA	2020-12-30	NA
hCoV-19/Denmark/DCGC-16873/2020	betacoronavirus	EPI_ISL_750308	NA	2020-12-14	Europe	Denmark	Midtjylland	NA	Europe	Denmark	Midtjylland	genome	29782	Human	unknown	unknown	NA	B.1.177.86	GV	Department of Virus and Microbiological Special Diagnostics	Statens Serum Institut	Copenhagen	Denmark	Albertsen Lab	Department of Chemistry and Bioscience	Aalborg University	Denmark	Danish Covid-19 Genome Consortium	https://www.gisaid.org/	NA	NA	2020-12-30	NA
hCoV-19/Denmark/DCGC-16872/2020	betacoronavirus	EPI_ISL_750307	NA	2020-12-14	Europe	Denmark	Syddanmark	NA	Europe	Denmark	Syddanmark	genome	29782	Human	unknown	unknown	NA	B.1.160.17	GH	Department of Virus and Microbiological Special Diagnostics	Statens Serum Institut	Copenhagen	Denmark	Albertsen Lab	Department of Chemistry and Bioscience	Aalborg University	Denmark	Danish Covid-19 Genome Consortium	https://www.gisaid.org/	NA	NA	2020-12-30	NA
hCoV-19/Denmark/DCGC-16858/2020	betacoronavirus	EPI_ISL_750306	NA	2020-12-14	Europe	Denmark	Syddanmark	NA	Europe	Denmark	Syddanmark	genome	29782	Human	unknown	unknown	NA	B.1.160.17	GH	Department of Virus and Microbiological Special Diagnostics	Statens Serum Institut	Copenhagen	Denmark	Albertsen Lab	Department of Chemistry and Bioscience	Aalborg University	Denmark	Danish Covid-19 Genome Consortium	https://www.gisaid.org/	NA	NA	2020-12-30	NA
hCoV-19/Denmark/DCGC-16846/2020	betacoronavirus	EPI_ISL_750305	NA	2020-12-14	Europe	Denmark	Midtjylland	NA	Europe	Denmark	Midtjylland	genome	29782	Human	unknown	unknown	NA	B.1.177.86	GV	Department of Virus and Microbiological Special Diagnostics	Statens Serum Institut	Copenhagen	Denmark	Albertsen Lab	Department of Chemistry and Bioscience	Aalborg University	Denmark	Danish Covid-19 Genome Consortium	https://www.gisaid.org/	NA	NA	2020-12-30	NA
hCoV-19/Denmark/DCGC-16845/2020	betacoronavirus	EPI_ISL_750304	NA	2020-12-14	Europe	Denmark	Syddanmark	NA	Europe	Denmark	Syddanmark	genome	29782	Human	unknown	unknown	NA	B.1.177.86	GV	Department of Virus and Microbiological Special Diagnostics	Statens Serum Institut	Copenhagen	Denmark	Albertsen Lab	Department of Chemistry and Bioscience	Aalborg University	Denmark	Danish Covid-19 Genome Consortium	https://www.gisaid.org/	NA	NA	2020-12-30	NA
hCoV-19/Denmark/DCGC-17622/2020	betacoronavirus	EPI_ISL_750297	NA	2020-12-14	Europe	Denmark	Nordjylland	NA	Europe	Denmark	Nordjylland	genome	29776	Human	unknown	unknown	NA	B.1.258.17	G	Department of Virus and Microbiological Special Diagnostics	Statens Serum Institut	Copenhagen	Denmark	Albertsen Lab	Department of Chemistry and Bioscience	Aalborg University	Denmark	Danish Covid-19 Genome Consortium	https://www.gisaid.org/	NA	NA	2020-12-30	NA
hCoV-19/Denmark/DCGC-17643/2020	betacoronavirus	EPI_ISL_750296	NA	2020-12-14	Europe	Denmark	Nordjylland	NA	Europe	Denmark	Nordjylland	genome	29763	Human	unknown	unknown	NA	B.1.1.7	GRY	Department of Virus and Microbiological Special Diagnostics	Statens Serum Institut	Copenhagen	Denmark	Albertsen Lab	Department of Chemistry and Bioscience	Aalborg University	Denmark	Danish Covid-19 Genome Consortium	https://www.gisaid.org/	NA	NA	2020-12-30	NA
hCoV-19/Denmark/DCGC-17567/2020	betacoronavirus	EPI_ISL_750295	NA	2020-12-14	Europe	Denmark	Sjaelland	NA	Europe	Denmark	Sjaelland	genome	29763	Human	unknown	unknown	NA	B.1.1.7	GRY	Department of Virus and Microbiological Special Diagnostics	Statens Serum Institut	Copenhagen	Denmark	Albertsen Lab	Department of Chemistry and Bioscience	Aalborg University	Denmark	Danish Covid-19 Genome Consortium	https://www.gisaid.org/	NA	NA	2020-12-30	NA
hCoV-19/Denmark/DCGC-17451/2020	betacoronavirus	EPI_ISL_750294	NA	2020-12-14	Europe	Denmark	Nordjylland	NA	Europe	Denmark	Nordjylland	genome	29763	Human	unknown	unknown	NA	B.1.1.7	GRY	Department of Virus and Microbiological Special Diagnostics	Statens Serum Institut	Copenhagen	Denmark	Albertsen Lab	Department of Chemistry and Bioscience	Aalborg University	Denmark	Danish Covid-19 Genome Consortium	https://www.gisaid.org/	NA	NA	2020-12-30	NA
hCoV-19/Denmark/DCGC-17442/2020	betacoronavirus	EPI_ISL_750293	NA	2020-12-14	Europe	Denmark	Nordjylland	NA	Europe	Denmark	Nordjylland	genome	29763	Human	unknown	unknown	NA	B.1.1.7	GRY	Department of Virus and Microbiological Special Diagnostics	Statens Serum Institut	Copenhagen	Denmark	Albertsen Lab	Department of Chemistry and Bioscience	Aalborg University	Denmark	Danish Covid-19 Genome Consortium	https://www.gisaid.org/	NA	NA	2020-12-30	NA
hCoV-19/Denmark/DCGC-17416/2020	betacoronavirus	EPI_ISL_750292	NA	2020-12-14	Europe	Denmark	Nordjylland	NA	Europe	Denmark	Nordjylland	genome	29763	Human	unknown	unknown	NA	B.1.1.7	GRY	Department of Virus and Microbiological Special Diagnostics	Statens Serum Institut	Copenhagen	Denmark	Albertsen Lab	Department of Chemistry and Bioscience	Aalborg University	Denmark	Danish Covid-19 Genome Consortium	https://www.gisaid.org/	NA	NA	2020-12-30	NA
hCoV-19/Denmark/DCGC-17344/2020	betacoronavirus	EPI_ISL_750291	NA	2020-12-14	Europe	Denmark	Nordjylland	NA	Europe	Denmark	Nordjylland	genome	29763	Human	unknown	unknown	NA	B.1.1.7	GRY	Department of Virus and Microbiological Special Diagnostics	Statens Serum Institut	Copenhagen	Denmark	Albertsen Lab	Department of Chemistry and Bioscience	Aalborg University	Denmark	Danish Covid-19 Genome Consortium	https://www.gisaid.org/	NA	NA	2020-12-30	NA
hCoV-19/Denmark/DCGC-17226/2020	betacoronavirus	EPI_ISL_750290	NA	2020-12-14	Europe	Denmark	Syddanmark	NA	Europe	Denmark	Syddanmark	genome	29763	Human	unknown	unknown	NA	B.1.1.7	GRY	Department of Virus and Microbiological Special Diagnostics	Statens Serum Institut	Copenhagen	Denmark	Albertsen Lab	Department of Chemistry and Bioscience	Aalborg University	Denmark	Danish Covid-19 Genome Consortium	https://www.gisaid.org/	NA	NA	2020-12-30	NA
hCoV-19/Denmark/DCGC-17084/2020	betacoronavirus	EPI_ISL_750289	NA	2020-12-14	Europe	Denmark	Nordjylland	NA	Europe	Denmark	Nordjylland	genome	29763	Human	unknown	unknown	NA	B.1.1.7	GRY	Department of Virus and Microbiological Special Diagnostics	Statens Serum Institut	Copenhagen	Denmark	Albertsen Lab	Department of Chemistry and Bioscience	Aalborg University	Denmark	Danish Covid-19 Genome Consortium	https://www.gisaid.org/	NA	NA	2020-12-30	NA
hCoV-19/Denmark/DCGC-17034/2020	betacoronavirus	EPI_ISL_750288	NA	2020-12-14	Europe	Denmark	Nordjylland	NA	Europe	Denmark	Nordjylland	genome	29763	Human	unknown	unknown	NA	B.1.1.7	GRY	Department of Virus and Microbiological Special Diagnostics	Statens Serum Institut	Copenhagen	Denmark	Albertsen Lab	Department of Chemistry and Bioscience	Aalborg University	Denmark	Danish Covid-19 Genome Consortium	https://www.gisaid.org/	NA	NA	2020-12-30	NA
hCoV-19/Denmark/DCGC-17002/2020	betacoronavirus	EPI_ISL_750287	NA	2020-12-14	Europe	Denmark	Syddanmark	NA	Europe	Denmark	Syddanmark	genome	29763	Human	unknown	unknown	NA	B.1.1.7	GRY	Department of Virus and Microbiological Special Diagnostics	Statens Serum Institut	Copenhagen	Denmark	Albertsen Lab	Department of Chemistry and Bioscience	Aalborg University	Denmark	Danish Covid-19 Genome Consortium	https://www.gisaid.org/	NA	NA	2020-12-30	NA
hCoV-19/Denmark/DCGC-17713/2020	betacoronavirus	EPI_ISL_750286	NA	2020-12-14	Europe	Denmark	Hovedstaden	NA	Europe	Denmark	Hovedstaden	genome	27939	Human	unknown	unknown	NA	B.1.160	GH	Department of Virus and Microbiological Special Diagnostics	Statens Serum Institut	Copenhagen	Denmark	Albertsen Lab	Department of Chemistry and Bioscience	Aalborg University	Denmark	Danish Covid-19 Genome Consortium	https://www.gisaid.org/	NA	NA	2020-12-30	NA
hCoV-19/Denmark/DCGC-17293/2020	betacoronavirus	EPI_ISL_750285	NA	2020-12-14	Europe	Denmark	Hovedstaden	NA	Europe	Denmark	Hovedstaden	genome	28871	Human	unknown	unknown	NA	B.1.177.21	GV	Department of Virus and Microbiological Special Diagnostics	Statens Serum Institut	Copenhagen	Denmark	Albertsen Lab	Department of Chemistry and Bioscience	Aalborg University	Denmark	Danish Covid-19 Genome Consortium	https://www.gisaid.org/	NA	NA	2020-12-30	NA
hCoV-19/Denmark/DCGC-17362/2020	betacoronavirus	EPI_ISL_750284	NA	2020-12-14	Europe	Denmark	Hovedstaden	NA	Europe	Denmark	Hovedstaden	genome	29782	Human	unknown	unknown	NA	B.1.177.21	GV	Department of Virus and Microbiological Special Diagnostics	Statens Serum Institut	Copenhagen	Denmark	Albertsen Lab	Department of Chemistry and Bioscience	Aalborg University	Denmark	Danish Covid-19 Genome Consortium	https://www.gisaid.org/	NA	NA	2020-12-30	NA
hCoV-19/Denmark/DCGC-17712/2020	betacoronavirus	EPI_ISL_750283	NA	2020-12-14	Europe	Denmark	Hovedstaden	NA	Europe	Denmark	Hovedstaden	genome	29782	Human	unknown	unknown	NA	B.1.177.21	GV	Department of Virus and Microbiological Special Diagnostics	Statens Serum Institut	Copenhagen	Denmark	Albertsen Lab	Department of Chemistry and Bioscience	Aalborg University	Denmark	Danish Covid-19 Genome Consortium	https://www.gisaid.org/	NA	NA	2020-12-30	NA
hCoV-19/Denmark/DCGC-17310/2020	betacoronavirus	EPI_ISL_750282	NA	2020-12-14	Europe	Denmark	Nordjylland	NA	Europe	Denmark	Nordjylland	genome	29782	Human	unknown	unknown	NA	B.1.221	G	Department of Virus and Microbiological Special Diagnostics	Statens Serum Institut	Copenhagen	Denmark	Albertsen Lab	Department of Chemistry and Bioscience	Aalborg University	Denmark	Danish Covid-19 Genome Consortium	https://www.gisaid.org/	NA	NA	2020-12-30	NA
hCoV-19/Denmark/DCGC-17673/2020	betacoronavirus	EPI_ISL_750281	NA	2020-12-14	Europe	Denmark	Hovedstaden	NA	Europe	Denmark	Hovedstaden	genome	29762	Human	unknown	unknown	NA	B.1.177	GV	Department of Virus and Microbiological Special Diagnostics	Statens Serum Institut	Copenhagen	Denmark	Albertsen Lab	Department of Chemistry and Bioscience	Aalborg University	Denmark	Danish Covid-19 Genome Consortium	https://www.gisaid.org/	NA	NA	2020-12-30	NA
hCoV-19/Denmark/DCGC-17688/2020	betacoronavirus	EPI_ISL_750280	NA	2020-12-14	Europe	Denmark	Hovedstaden	NA	Europe	Denmark	Hovedstaden	genome	29782	Human	unknown	unknown	NA	B.1	G	Department of Virus and Microbiological Special Diagnostics	Statens Serum Institut	Copenhagen	Denmark	Albertsen Lab	Department of Chemistry and Bioscience	Aalborg University	Denmark	Danish Covid-19 Genome Consortium	https://www.gisaid.org/	NA	NA	2020-12-30	NA
hCoV-19/Denmark/DCGC-17354/2020	betacoronavirus	EPI_ISL_750279	NA	2020-12-14	Europe	Denmark	Midtjylland	NA	Europe	Denmark	Midtjylland	genome	29782	Human	unknown	unknown	NA	B.1.221.3	G	Department of Virus and Microbiological Special Diagnostics	Statens Serum Institut	Copenhagen	Denmark	Albertsen Lab	Department of Chemistry and Bioscience	Aalborg University	Denmark	Danish Covid-19 Genome Consortium	https://www.gisaid.org/	NA	NA	2020-12-30	NA
hCoV-19/Denmark/DCGC-17162/2020	betacoronavirus	EPI_ISL_750278	NA	2020-12-14	Europe	Denmark	Syddanmark	NA	Europe	Denmark	Syddanmark	genome	29776	Human	unknown	unknown	NA	B.1.258	G	Department of Virus and Microbiological Special Diagnostics	Statens Serum Institut	Copenhagen	Denmark	Albertsen Lab	Department of Chemistry and Bioscience	Aalborg University	Denmark	Danish Covid-19 Genome Consortium	https://www.gisaid.org/	NA	NA	2020-12-30	NA
hCoV-19/Denmark/DCGC-17723/2020	betacoronavirus	EPI_ISL_750277	NA	2020-12-14	Europe	Denmark	Nordjylland	NA	Europe	Denmark	Nordjylland	genome	29757	Human	unknown	unknown	NA	B.1.1.7	GRY	Department of Virus and Microbiological Special Diagnostics	Statens Serum Institut	Copenhagen	Denmark	Albertsen Lab	Department of Chemistry and Bioscience	Aalborg University	Denmark	Danish Covid-19 Genome Consortium	https://www.gisaid.org/	NA	NA	2020-12-30	NA
hCoV-19/Denmark/DCGC-17696/2020	betacoronavirus	EPI_ISL_750276	NA	2020-12-14	Europe	Denmark	Midtjylland	NA	Europe	Denmark	Midtjylland	genome	29782	Human	unknown	unknown	NA	B.1.177.21	G	Department of Virus and Microbiological Special Diagnostics	Statens Serum Institut	Copenhagen	Denmark	Albertsen Lab	Department of Chemistry and Bioscience	Aalborg University	Denmark	Danish Covid-19 Genome Consortium	https://www.gisaid.org/	NA	NA	2020-12-30	NA
hCoV-19/Denmark/DCGC-17235/2020	betacoronavirus	EPI_ISL_750275	NA	2020-12-14	Europe	Denmark	Syddanmark	NA	Europe	Denmark	Syddanmark	genome	29782	Human	unknown	unknown	NA	B.1.258.15	G	Department of Virus and Microbiological Special Diagnostics	Statens Serum Institut	Copenhagen	Denmark	Albertsen Lab	Department of Chemistry and Bioscience	Aalborg University	Denmark	Danish Covid-19 Genome Consortium	https://www.gisaid.org/	NA	NA	2020-12-30	NA
hCoV-19/Denmark/DCGC-16905/2020	betacoronavirus	EPI_ISL_750274	NA	2020-12-14	Europe	Denmark	Syddanmark	NA	Europe	Denmark	Syddanmark	genome	29776	Human	unknown	unknown	NA	B.1.258.15	G	Department of Virus and Microbiological Special Diagnostics	Statens Serum Institut	Copenhagen	Denmark	Albertsen Lab	Department of Chemistry and Bioscience	Aalborg University	Denmark	Danish Covid-19 Genome Consortium	https://www.gisaid.org/	NA	NA	2020-12-30	NA
hCoV-19/Denmark/DCGC-17066/2020	betacoronavirus	EPI_ISL_750273	NA	2020-12-14	Europe	Denmark	Syddanmark	NA	Europe	Denmark	Syddanmark	genome	29782	Human	unknown	unknown	NA	B.1.177.86	GV	Department of Virus and Microbiological Special Diagnostics	Statens Serum Institut	Copenhagen	Denmark	Albertsen Lab	Department of Chemistry and Bioscience	Aalborg University	Denmark	Danish Covid-19 Genome Consortium	https://www.gisaid.org/	NA	NA	2020-12-30	NA
hCoV-19/Denmark/DCGC-17516/2020	betacoronavirus	EPI_ISL_750272	NA	2020-12-14	Europe	Denmark	Midtjylland	NA	Europe	Denmark	Midtjylland	genome	29782	Human	unknown	unknown	NA	B.1.177.12	GV	Department of Virus and Microbiological Special Diagnostics	Statens Serum Institut	Copenhagen	Denmark	Albertsen Lab	Department of Chemistry and Bioscience	Aalborg University	Denmark	Danish Covid-19 Genome Consortium	https://www.gisaid.org/	NA	NA	2020-12-30	NA
hCoV-19/Denmark/DCGC-17127/2020	betacoronavirus	EPI_ISL_750271	NA	2020-12-14	Europe	Denmark	Hovedstaden	NA	Europe	Denmark	Hovedstaden	genome	29782	Human	unknown	unknown	NA	B.1.177.35	GV	Department of Virus and Microbiological Special Diagnostics	Statens Serum Institut	Copenhagen	Denmark	Albertsen Lab	Department of Chemistry and Bioscience	Aalborg University	Denmark	Danish Covid-19 Genome Consortium	https://www.gisaid.org/	NA	NA	2020-12-30	NA
hCoV-19/Denmark/DCGC-17702/2020	betacoronavirus	EPI_ISL_750270	NA	2020-12-14	Europe	Denmark	Midtjylland	NA	Europe	Denmark	Midtjylland	genome	29782	Human	unknown	unknown	NA	B.1.177.86	GV	Department of Virus and Microbiological Special Diagnostics	Statens Serum Institut	Copenhagen	Denmark	Albertsen Lab	Department of Chemistry and Bioscience	Aalborg University	Denmark	Danish Covid-19 Genome Consortium	https://www.gisaid.org/	NA	NA	2020-12-30	NA
hCoV-19/Denmark/DCGC-17497/2020	betacoronavirus	EPI_ISL_750269	NA	2020-12-14	Europe	Denmark	Midtjylland	NA	Europe	Denmark	Midtjylland	genome	29783	Human	unknown	unknown	NA	B.1.221.3	G	Department of Virus and Microbiological Special Diagnostics	Statens Serum Institut	Copenhagen	Denmark	Albertsen Lab	Department of Chemistry and Bioscience	Aalborg University	Denmark	Danish Covid-19 Genome Consortium	https://www.gisaid.org/	NA	NA	2020-12-30	NA
hCoV-19/Denmark/DCGC-17576/2020	betacoronavirus	EPI_ISL_750268	NA	2020-12-14	Europe	Denmark	Hovedstaden	NA	Europe	Denmark	Hovedstaden	genome	29749	Human	unknown	unknown	NA	B.1.1.298	GR	Department of Virus and Microbiological Special Diagnostics	Statens Serum Institut	Copenhagen	Denmark	Albertsen Lab	Department of Chemistry and Bioscience	Aalborg University	Denmark	Danish Covid-19 Genome Consortium	https://www.gisaid.org/	NA	NA	2020-12-30	NA
hCoV-19/Denmark/DCGC-17606/2020	betacoronavirus	EPI_ISL_750267	NA	2020-12-14	Europe	Denmark	Sjaelland	NA	Europe	Denmark	Sjaelland	genome	29782	Human	unknown	unknown	NA	B.1.177.81	GV	Department of Virus and Microbiological Special Diagnostics	Statens Serum Institut	Copenhagen	Denmark	Albertsen Lab	Department of Chemistry and Bioscience	Aalborg University	Denmark	Danish Covid-19 Genome Consortium	https://www.gisaid.org/	NA	NA	2020-12-30	NA
hCoV-19/Denmark/DCGC-17705/2020	betacoronavirus	EPI_ISL_750266	NA	2020-12-14	Europe	Denmark	Hovedstaden	NA	Europe	Denmark	Hovedstaden	genome	29782	Human	unknown	unknown	NA	B.1.177.21	GV	Department of Virus and Microbiological Special Diagnostics	Statens Serum Institut	Copenhagen	Denmark	Albertsen Lab	Department of Chemistry and Bioscience	Aalborg University	Denmark	Danish Covid-19 Genome Consortium	https://www.gisaid.org/	NA	NA	2020-12-30	NA
hCoV-19/Denmark/DCGC-17342/2020	betacoronavirus	EPI_ISL_750265	NA	2020-12-14	Europe	Denmark	Syddanmark	NA	Europe	Denmark	Syddanmark	genome	29782	Human	unknown	unknown	NA	AD.1	GR	Department of Virus and Microbiological Special Diagnostics	Statens Serum Institut	Copenhagen	Denmark	Albertsen Lab	Department of Chemistry and Bioscience	Aalborg University	Denmark	Danish Covid-19 Genome Consortium	https://www.gisaid.org/	NA	NA	2020-12-30	NA
hCoV-19/Denmark/DCGC-17510/2020	betacoronavirus	EPI_ISL_750264	NA	2020-12-14	Europe	Denmark	Hovedstaden	NA	Europe	Denmark	Hovedstaden	genome	29782	Human	unknown	unknown	NA	B.1.177.79	GV	Department of Virus and Microbiological Special Diagnostics	Statens Serum Institut	Copenhagen	Denmark	Albertsen Lab	Department of Chemistry and Bioscience	Aalborg University	Denmark	Danish Covid-19 Genome Consortium	https://www.gisaid.org/	NA	NA	2020-12-30	NA
hCoV-19/Denmark/DCGC-17519/2020	betacoronavirus	EPI_ISL_750263	NA	2020-12-14	Europe	Denmark	Hovedstaden	NA	Europe	Denmark	Hovedstaden	genome	29782	Human	unknown	unknown	NA	B.1.177.21	GV	Department of Virus and Microbiological Special Diagnostics	Statens Serum Institut	Copenhagen	Denmark	Albertsen Lab	Department of Chemistry and Bioscience	Aalborg University	Denmark	Danish Covid-19 Genome Consortium	https://www.gisaid.org/	NA	NA	2020-12-30	NA
hCoV-19/Denmark/DCGC-16836/2020	betacoronavirus	EPI_ISL_750262	NA	2020-12-14	Europe	Denmark	Midtjylland	NA	Europe	Denmark	Midtjylland	genome	29782	Human	unknown	unknown	NA	B.1.177.12	GV	Department of Virus and Microbiological Special Diagnostics	Statens Serum Institut	Copenhagen	Denmark	Albertsen Lab	Department of Chemistry and Bioscience	Aalborg University	Denmark	Danish Covid-19 Genome Consortium	https://www.gisaid.org/	NA	NA	2020-12-30	NA
hCoV-19/Denmark/DCGC-17104/2020	betacoronavirus	EPI_ISL_750261	NA	2020-12-14	Europe	Denmark	Hovedstaden	NA	Europe	Denmark	Hovedstaden	genome	29782	Human	unknown	unknown	NA	B.1.177.21	GV	Department of Virus and Microbiological Special Diagnostics	Statens Serum Institut	Copenhagen	Denmark	Albertsen Lab	Department of Chemistry and Bioscience	Aalborg University	Denmark	Danish Covid-19 Genome Consortium	https://www.gisaid.org/	NA	NA	2020-12-30	NA
hCoV-19/Denmark/DCGC-16825/2020	betacoronavirus	EPI_ISL_750260	NA	2020-12-14	Europe	Denmark	Hovedstaden	NA	Europe	Denmark	Hovedstaden	genome	29782	Human	unknown	unknown	NA	B.1.177.21	GV	Department of Virus and Microbiological Special Diagnostics	Statens Serum Institut	Copenhagen	Denmark	Albertsen Lab	Department of Chemistry and Bioscience	Aalborg University	Denmark	Danish Covid-19 Genome Consortium	https://www.gisaid.org/	NA	NA	2020-12-30	NA
hCoV-19/Denmark/DCGC-16953/2020	betacoronavirus	EPI_ISL_750259	NA	2020-12-14	Europe	Denmark	Sjaelland	NA	Europe	Denmark	Sjaelland	genome	29782	Human	unknown	unknown	NA	B.1.177.21	GV	Department of Virus and Microbiological Special Diagnostics	Statens Serum Institut	Copenhagen	Denmark	Albertsen Lab	Department of Chemistry and Bioscience	Aalborg University	Denmark	Danish Covid-19 Genome Consortium	https://www.gisaid.org/	NA	NA	2020-12-30	NA
hCoV-19/Denmark/DCGC-17218/2020	betacoronavirus	EPI_ISL_750258	NA	2020-12-14	Europe	Denmark	Hovedstaden	NA	Europe	Denmark	Hovedstaden	genome	29782	Human	unknown	unknown	NA	B.1.177.21	GV	Department of Virus and Microbiological Special Diagnostics	Statens Serum Institut	Copenhagen	Denmark	Albertsen Lab	Department of Chemistry and Bioscience	Aalborg University	Denmark	Danish Covid-19 Genome Consortium	https://www.gisaid.org/	NA	NA	2020-12-30	NA
hCoV-19/Denmark/DCGC-17001/2020	betacoronavirus	EPI_ISL_750257	NA	2020-12-14	Europe	Denmark	Sjaelland	NA	Europe	Denmark	Sjaelland	genome	29782	Human	unknown	unknown	NA	B.1.177.21	GV	Department of Virus and Microbiological Special Diagnostics	Statens Serum Institut	Copenhagen	Denmark	Albertsen Lab	Department of Chemistry and Bioscience	Aalborg University	Denmark	Danish Covid-19 Genome Consortium	https://www.gisaid.org/	NA	NA	2020-12-30	NA
hCoV-19/Denmark/DCGC-17678/2020	betacoronavirus	EPI_ISL_750255	NA	2020-12-14	Europe	Denmark	Sjaelland	NA	Europe	Denmark	Sjaelland	genome	29782	Human	unknown	unknown	NA	B.1.177.21	GV	Department of Virus and Microbiological Special Diagnostics	Statens Serum Institut	Copenhagen	Denmark	Albertsen Lab	Department of Chemistry and Bioscience	Aalborg University	Denmark	Danish Covid-19 Genome Consortium	https://www.gisaid.org/	NA	NA	2020-12-30	NA
hCoV-19/Denmark/DCGC-17744/2020	betacoronavirus	EPI_ISL_750254	NA	2020-12-14	Europe	Denmark	Hovedstaden	NA	Europe	Denmark	Hovedstaden	genome	29782	Human	unknown	unknown	NA	B.1.177.21	GV	Department of Virus and Microbiological Special Diagnostics	Statens Serum Institut	Copenhagen	Denmark	Albertsen Lab	Department of Chemistry and Bioscience	Aalborg University	Denmark	Danish Covid-19 Genome Consortium	https://www.gisaid.org/	NA	NA	2020-12-30	NA
hCoV-19/Denmark/DCGC-17736/2020	betacoronavirus	EPI_ISL_750253	NA	2020-12-14	Europe	Denmark	Hovedstaden	NA	Europe	Denmark	Hovedstaden	genome	29782	Human	unknown	unknown	NA	B.1.177.21	GV	Department of Virus and Microbiological Special Diagnostics	Statens Serum Institut	Copenhagen	Denmark	Albertsen Lab	Department of Chemistry and Bioscience	Aalborg University	Denmark	Danish Covid-19 Genome Consortium	https://www.gisaid.org/	NA	NA	2020-12-30	NA
hCoV-19/Denmark/DCGC-17727/2020	betacoronavirus	EPI_ISL_750252	NA	2020-12-14	Europe	Denmark	Syddanmark	NA	Europe	Denmark	Syddanmark	genome	29782	Human	unknown	unknown	NA	B.1.177.21	GV	Department of Virus and Microbiological Special Diagnostics	Statens Serum Institut	Copenhagen	Denmark	Albertsen Lab	Department of Chemistry and Bioscience	Aalborg University	Denmark	Danish Covid-19 Genome Consortium	https://www.gisaid.org/	NA	NA	2020-12-30	NA
hCoV-19/Denmark/DCGC-17701/2020	betacoronavirus	EPI_ISL_750251	NA	2020-12-14	Europe	Denmark	Hovedstaden	NA	Europe	Denmark	Hovedstaden	genome	29782	Human	unknown	unknown	NA	B.1.177.21	GV	Department of Virus and Microbiological Special Diagnostics	Statens Serum Institut	Copenhagen	Denmark	Albertsen Lab	Department of Chemistry and Bioscience	Aalborg University	Denmark	Danish Covid-19 Genome Consortium	https://www.gisaid.org/	NA	NA	2020-12-30	NA
hCoV-19/Denmark/DCGC-17674/2020	betacoronavirus	EPI_ISL_750250	NA	2020-12-14	Europe	Denmark	Syddanmark	NA	Europe	Denmark	Syddanmark	genome	29782	Human	unknown	unknown	NA	B.1.177.21	GV	Department of Virus and Microbiological Special Diagnostics	Statens Serum Institut	Copenhagen	Denmark	Albertsen Lab	Department of Chemistry and Bioscience	Aalborg University	Denmark	Danish Covid-19 Genome Consortium	https://www.gisaid.org/	NA	NA	2020-12-30	NA
hCoV-19/Denmark/DCGC-17658/2020	betacoronavirus	EPI_ISL_750249	NA	2020-12-14	Europe	Denmark	Syddanmark	NA	Europe	Denmark	Syddanmark	genome	29782	Human	unknown	unknown	NA	B.1.177.21	GV	Department of Virus and Microbiological Special Diagnostics	Statens Serum Institut	Copenhagen	Denmark	Albertsen Lab	Department of Chemistry and Bioscience	Aalborg University	Denmark	Danish Covid-19 Genome Consortium	https://www.gisaid.org/	NA	NA	2020-12-30	NA
hCoV-19/Denmark/DCGC-17651/2020	betacoronavirus	EPI_ISL_750248	NA	2020-12-14	Europe	Denmark	Hovedstaden	NA	Europe	Denmark	Hovedstaden	genome	29782	Human	unknown	unknown	NA	B.1.177.21	GV	Department of Virus and Microbiological Special Diagnostics	Statens Serum Institut	Copenhagen	Denmark	Albertsen Lab	Department of Chemistry and Bioscience	Aalborg University	Denmark	Danish Covid-19 Genome Consortium	https://www.gisaid.org/	NA	NA	2020-12-30	NA
hCoV-19/Denmark/DCGC-17629/2020	betacoronavirus	EPI_ISL_750247	NA	2020-12-14	Europe	Denmark	Hovedstaden	NA	Europe	Denmark	Hovedstaden	genome	29782	Human	unknown	unknown	NA	B.1.177.21	GV	Department of Virus and Microbiological Special Diagnostics	Statens Serum Institut	Copenhagen	Denmark	Albertsen Lab	Department of Chemistry and Bioscience	Aalborg University	Denmark	Danish Covid-19 Genome Consortium	https://www.gisaid.org/	NA	NA	2020-12-30	NA
hCoV-19/Denmark/DCGC-17627/2020	betacoronavirus	EPI_ISL_750246	NA	2020-12-14	Europe	Denmark	Syddanmark	NA	Europe	Denmark	Syddanmark	genome	29782	Human	unknown	unknown	NA	B.1.177.21	GV	Department of Virus and Microbiological Special Diagnostics	Statens Serum Institut	Copenhagen	Denmark	Albertsen Lab	Department of Chemistry and Bioscience	Aalborg University	Denmark	Danish Covid-19 Genome Consortium	https://www.gisaid.org/	NA	NA	2020-12-30	NA
hCoV-19/Denmark/DCGC-17613/2020	betacoronavirus	EPI_ISL_750245	NA	2020-12-14	Europe	Denmark	Nordjylland	NA	Europe	Denmark	Nordjylland	genome	29782	Human	unknown	unknown	NA	B.1.177.21	GV	Department of Virus and Microbiological Special Diagnostics	Statens Serum Institut	Copenhagen	Denmark	Albertsen Lab	Department of Chemistry and Bioscience	Aalborg University	Denmark	Danish Covid-19 Genome Consortium	https://www.gisaid.org/	NA	NA	2020-12-30	NA
hCoV-19/Denmark/DCGC-17602/2020	betacoronavirus	EPI_ISL_750244	NA	2020-12-14	Europe	Denmark	Hovedstaden	NA	Europe	Denmark	Hovedstaden	genome	29782	Human	unknown	unknown	NA	B.1.177.21	GV	Department of Virus and Microbiological Special Diagnostics	Statens Serum Institut	Copenhagen	Denmark	Albertsen Lab	Department of Chemistry and Bioscience	Aalborg University	Denmark	Danish Covid-19 Genome Consortium	https://www.gisaid.org/	NA	NA	2020-12-30	NA
hCoV-19/Denmark/DCGC-17591/2020	betacoronavirus	EPI_ISL_750243	NA	2020-12-14	Europe	Denmark	Hovedstaden	NA	Europe	Denmark	Hovedstaden	genome	29782	Human	unknown	unknown	NA	B.1.177.21	GV	Department of Virus and Microbiological Special Diagnostics	Statens Serum Institut	Copenhagen	Denmark	Albertsen Lab	Department of Chemistry and Bioscience	Aalborg University	Denmark	Danish Covid-19 Genome Consortium	https://www.gisaid.org/	NA	NA	2020-12-30	NA
hCoV-19/Denmark/DCGC-17572/2020	betacoronavirus	EPI_ISL_750242	NA	2020-12-14	Europe	Denmark	Sjaelland	NA	Europe	Denmark	Sjaelland	genome	29782	Human	unknown	unknown	NA	B.1.177.21	GV	Department of Virus and Microbiological Special Diagnostics	Statens Serum Institut	Copenhagen	Denmark	Albertsen Lab	Department of Chemistry and Bioscience	Aalborg University	Denmark	Danish Covid-19 Genome Consortium	https://www.gisaid.org/	NA	NA	2020-12-30	NA
hCoV-19/Denmark/DCGC-17569/2020	betacoronavirus	EPI_ISL_750241	NA	2020-12-14	Europe	Denmark	Syddanmark	NA	Europe	Denmark	Syddanmark	genome	29782	Human	unknown	unknown	NA	B.1.177.21	GV	Department of Virus and Microbiological Special Diagnostics	Statens Serum Institut	Copenhagen	Denmark	Albertsen Lab	Department of Chemistry and Bioscience	Aalborg University	Denmark	Danish Covid-19 Genome Consortium	https://www.gisaid.org/	NA	NA	2020-12-30	NA
hCoV-19/Denmark/DCGC-17549/2020	betacoronavirus	EPI_ISL_750240	NA	2020-12-14	Europe	Denmark	Hovedstaden	NA	Europe	Denmark	Hovedstaden	genome	29782	Human	unknown	unknown	NA	B.1.177.21	GV	Department of Virus and Microbiological Special Diagnostics	Statens Serum Institut	Copenhagen	Denmark	Albertsen Lab	Department of Chemistry and Bioscience	Aalborg University	Denmark	Danish Covid-19 Genome Consortium	https://www.gisaid.org/	NA	NA	2020-12-30	NA
hCoV-19/Denmark/DCGC-17495/2020	betacoronavirus	EPI_ISL_750239	NA	2020-12-14	Europe	Denmark	Midtjylland	NA	Europe	Denmark	Midtjylland	genome	29782	Human	unknown	unknown	NA	B.1.177.21	GV	Department of Virus and Microbiological Special Diagnostics	Statens Serum Institut	Copenhagen	Denmark	Albertsen Lab	Department of Chemistry and Bioscience	Aalborg University	Denmark	Danish Covid-19 Genome Consortium	https://www.gisaid.org/	NA	NA	2020-12-30	NA
hCoV-19/Denmark/DCGC-17437/2020	betacoronavirus	EPI_ISL_750238	NA	2020-12-14	Europe	Denmark	Midtjylland	NA	Europe	Denmark	Midtjylland	genome	29782	Human	unknown	unknown	NA	B.1.177.21	GV	Department of Virus and Microbiological Special Diagnostics	Statens Serum Institut	Copenhagen	Denmark	Albertsen Lab	Department of Chemistry and Bioscience	Aalborg University	Denmark	Danish Covid-19 Genome Consortium	https://www.gisaid.org/	NA	NA	2020-12-30	NA
hCoV-19/Denmark/DCGC-17432/2020	betacoronavirus	EPI_ISL_750237	NA	2020-12-14	Europe	Denmark	Midtjylland	NA	Europe	Denmark	Midtjylland	genome	29782	Human	unknown	unknown	NA	B.1.177.21	GV	Department of Virus and Microbiological Special Diagnostics	Statens Serum Institut	Copenhagen	Denmark	Albertsen Lab	Department of Chemistry and Bioscience	Aalborg University	Denmark	Danish Covid-19 Genome Consortium	https://www.gisaid.org/	NA	NA	2020-12-30	NA
hCoV-19/Denmark/DCGC-17400/2020	betacoronavirus	EPI_ISL_750236	NA	2020-12-14	Europe	Denmark	Syddanmark	NA	Europe	Denmark	Syddanmark	genome	29782	Human	unknown	unknown	NA	B.1.177.21	GV	Department of Virus and Microbiological Special Diagnostics	Statens Serum Institut	Copenhagen	Denmark	Albertsen Lab	Department of Chemistry and Bioscience	Aalborg University	Denmark	Danish Covid-19 Genome Consortium	https://www.gisaid.org/	NA	NA	2020-12-30	NA
hCoV-19/Denmark/DCGC-17388/2020	betacoronavirus	EPI_ISL_750235	NA	2020-12-14	Europe	Denmark	Syddanmark	NA	Europe	Denmark	Syddanmark	genome	29782	Human	unknown	unknown	NA	B.1.177.21	GV	Department of Virus and Microbiological Special Diagnostics	Statens Serum Institut	Copenhagen	Denmark	Albertsen Lab	Department of Chemistry and Bioscience	Aalborg University	Denmark	Danish Covid-19 Genome Consortium	https://www.gisaid.org/	NA	NA	2020-12-30	NA
hCoV-19/Denmark/DCGC-17377/2020	betacoronavirus	EPI_ISL_750234	NA	2020-12-14	Europe	Denmark	Nordjylland	NA	Europe	Denmark	Nordjylland	genome	29782	Human	unknown	unknown	NA	B.1.177.77	GV	Department of Virus and Microbiological Special Diagnostics	Statens Serum Institut	Copenhagen	Denmark	Albertsen Lab	Department of Chemistry and Bioscience	Aalborg University	Denmark	Danish Covid-19 Genome Consortium	https://www.gisaid.org/	NA	NA	2020-12-30	NA
hCoV-19/Denmark/DCGC-17284/2020	betacoronavirus	EPI_ISL_750233	NA	2020-12-14	Europe	Denmark	Midtjylland	NA	Europe	Denmark	Midtjylland	genome	29782	Human	unknown	unknown	NA	B.1.177.21	GV	Department of Virus and Microbiological Special Diagnostics	Statens Serum Institut	Copenhagen	Denmark	Albertsen Lab	Department of Chemistry and Bioscience	Aalborg University	Denmark	Danish Covid-19 Genome Consortium	https://www.gisaid.org/	NA	NA	2020-12-30	NA
hCoV-19/Denmark/DCGC-17243/2020	betacoronavirus	EPI_ISL_750232	NA	2020-12-14	Europe	Denmark	Hovedstaden	NA	Europe	Denmark	Hovedstaden	genome	29782	Human	unknown	unknown	NA	B.1.177.21	GV	Department of Virus and Microbiological Special Diagnostics	Statens Serum Institut	Copenhagen	Denmark	Albertsen Lab	Department of Chemistry and Bioscience	Aalborg University	Denmark	Danish Covid-19 Genome Consortium	https://www.gisaid.org/	NA	NA	2020-12-30	NA
hCoV-19/Denmark/DCGC-17222/2020	betacoronavirus	EPI_ISL_750231	NA	2020-12-14	Europe	Denmark	Hovedstaden	NA	Europe	Denmark	Hovedstaden	genome	29782	Human	unknown	unknown	NA	B.1.177.21	GV	Department of Virus and Microbiological Special Diagnostics	Statens Serum Institut	Copenhagen	Denmark	Albertsen Lab	Department of Chemistry and Bioscience	Aalborg University	Denmark	Danish Covid-19 Genome Consortium	https://www.gisaid.org/	NA	NA	2020-12-30	NA
hCoV-19/Denmark/DCGC-17221/2020	betacoronavirus	EPI_ISL_750230	NA	2020-12-14	Europe	Denmark	Sjaelland	NA	Europe	Denmark	Sjaelland	genome	29782	Human	unknown	unknown	NA	B.1.177.21	GV	Department of Virus and Microbiological Special Diagnostics	Statens Serum Institut	Copenhagen	Denmark	Albertsen Lab	Department of Chemistry and Bioscience	Aalborg University	Denmark	Danish Covid-19 Genome Consortium	https://www.gisaid.org/	NA	NA	2020-12-30	NA
hCoV-19/Denmark/DCGC-17181/2020	betacoronavirus	EPI_ISL_750229	NA	2020-12-14	Europe	Denmark	Nordjylland	NA	Europe	Denmark	Nordjylland	genome	29782	Human	unknown	unknown	NA	B.1.177.21	GH	Department of Virus and Microbiological Special Diagnostics	Statens Serum Institut	Copenhagen	Denmark	Albertsen Lab	Department of Chemistry and Bioscience	Aalborg University	Denmark	Danish Covid-19 Genome Consortium	https://www.gisaid.org/	NA	NA	2020-12-30	NA
hCoV-19/Denmark/DCGC-17160/2020	betacoronavirus	EPI_ISL_750228	NA	2020-12-14	Europe	Denmark	Midtjylland	NA	Europe	Denmark	Midtjylland	genome	29782	Human	unknown	unknown	NA	B.1.177.21	GV	Department of Virus and Microbiological Special Diagnostics	Statens Serum Institut	Copenhagen	Denmark	Albertsen Lab	Department of Chemistry and Bioscience	Aalborg University	Denmark	Danish Covid-19 Genome Consortium	https://www.gisaid.org/	NA	NA	2020-12-30	NA
hCoV-19/Denmark/DCGC-17129/2020	betacoronavirus	EPI_ISL_750227	NA	2020-12-14	Europe	Denmark	Sjaelland	NA	Europe	Denmark	Sjaelland	genome	29782	Human	unknown	unknown	NA	B.1.177.21	GV	Department of Virus and Microbiological Special Diagnostics	Statens Serum Institut	Copenhagen	Denmark	Albertsen Lab	Department of Chemistry and Bioscience	Aalborg University	Denmark	Danish Covid-19 Genome Consortium	https://www.gisaid.org/	NA	NA	2020-12-30	NA
hCoV-19/Denmark/DCGC-17123/2020	betacoronavirus	EPI_ISL_750226	NA	2020-12-14	Europe	Denmark	Hovedstaden	NA	Europe	Denmark	Hovedstaden	genome	29782	Human	unknown	unknown	NA	B.1.177.21	GV	Department of Virus and Microbiological Special Diagnostics	Statens Serum Institut	Copenhagen	Denmark	Albertsen Lab	Department of Chemistry and Bioscience	Aalborg University	Denmark	Danish Covid-19 Genome Consortium	https://www.gisaid.org/	NA	NA	2020-12-30	NA
hCoV-19/Denmark/DCGC-17116/2020	betacoronavirus	EPI_ISL_750225	NA	2020-12-14	Europe	Denmark	Hovedstaden	NA	Europe	Denmark	Hovedstaden	genome	29782	Human	unknown	unknown	NA	B.1.177.21	GV	Department of Virus and Microbiological Special Diagnostics	Statens Serum Institut	Copenhagen	Denmark	Albertsen Lab	Department of Chemistry and Bioscience	Aalborg University	Denmark	Danish Covid-19 Genome Consortium	https://www.gisaid.org/	NA	NA	2020-12-30	NA
hCoV-19/Denmark/DCGC-17106/2020	betacoronavirus	EPI_ISL_750224	NA	2020-12-14	Europe	Denmark	Midtjylland	NA	Europe	Denmark	Midtjylland	genome	29782	Human	unknown	unknown	NA	B.1.177.21	GV	Department of Virus and Microbiological Special Diagnostics	Statens Serum Institut	Copenhagen	Denmark	Albertsen Lab	Department of Chemistry and Bioscience	Aalborg University	Denmark	Danish Covid-19 Genome Consortium	https://www.gisaid.org/	NA	NA	2020-12-30	NA
hCoV-19/Denmark/DCGC-17081/2020	betacoronavirus	EPI_ISL_750223	NA	2020-12-14	Europe	Denmark	Syddanmark	NA	Europe	Denmark	Syddanmark	genome	29782	Human	unknown	unknown	NA	B.1.177.21	GV	Department of Virus and Microbiological Special Diagnostics	Statens Serum Institut	Copenhagen	Denmark	Albertsen Lab	Department of Chemistry and Bioscience	Aalborg University	Denmark	Danish Covid-19 Genome Consortium	https://www.gisaid.org/	NA	NA	2020-12-30	NA
hCoV-19/Denmark/DCGC-17077/2020	betacoronavirus	EPI_ISL_750222	NA	2020-12-14	Europe	Denmark	Hovedstaden	NA	Europe	Denmark	Hovedstaden	genome	29782	Human	unknown	unknown	NA	B.1.177.21	GV	Department of Virus and Microbiological Special Diagnostics	Statens Serum Institut	Copenhagen	Denmark	Albertsen Lab	Department of Chemistry and Bioscience	Aalborg University	Denmark	Danish Covid-19 Genome Consortium	https://www.gisaid.org/	NA	NA	2020-12-30	NA
hCoV-19/Denmark/DCGC-17072/2020	betacoronavirus	EPI_ISL_750221	NA	2020-12-14	Europe	Denmark	Syddanmark	NA	Europe	Denmark	Syddanmark	genome	29782	Human	unknown	unknown	NA	B.1.177.21	GV	Department of Virus and Microbiological Special Diagnostics	Statens Serum Institut	Copenhagen	Denmark	Albertsen Lab	Department of Chemistry and Bioscience	Aalborg University	Denmark	Danish Covid-19 Genome Consortium	https://www.gisaid.org/	NA	NA	2020-12-30	NA
hCoV-19/Denmark/DCGC-17068/2020	betacoronavirus	EPI_ISL_750220	NA	2020-12-14	Europe	Denmark	Syddanmark	NA	Europe	Denmark	Syddanmark	genome	29782	Human	unknown	unknown	NA	B.1.177.21	GV	Department of Virus and Microbiological Special Diagnostics	Statens Serum Institut	Copenhagen	Denmark	Albertsen Lab	Department of Chemistry and Bioscience	Aalborg University	Denmark	Danish Covid-19 Genome Consortium	https://www.gisaid.org/	NA	NA	2020-12-30	NA
hCoV-19/Denmark/DCGC-17067/2020	betacoronavirus	EPI_ISL_750219	NA	2020-12-14	Europe	Denmark	Nordjylland	NA	Europe	Denmark	Nordjylland	genome	29782	Human	unknown	unknown	NA	B.1.177.21	GV	Department of Virus and Microbiological Special Diagnostics	Statens Serum Institut	Copenhagen	Denmark	Albertsen Lab	Department of Chemistry and Bioscience	Aalborg University	Denmark	Danish Covid-19 Genome Consortium	https://www.gisaid.org/	NA	NA	2020-12-30	NA
hCoV-19/Denmark/DCGC-17062/2020	betacoronavirus	EPI_ISL_750218	NA	2020-12-14	Europe	Denmark	Sjaelland	NA	Europe	Denmark	Sjaelland	genome	29782	Human	unknown	unknown	NA	B.1.177.21	GV	Department of Virus and Microbiological Special Diagnostics	Statens Serum Institut	Copenhagen	Denmark	Albertsen Lab	Department of Chemistry and Bioscience	Aalborg University	Denmark	Danish Covid-19 Genome Consortium	https://www.gisaid.org/	NA	NA	2020-12-30	NA
hCoV-19/Denmark/DCGC-16969/2020	betacoronavirus	EPI_ISL_750217	NA	2020-12-14	Europe	Denmark	Midtjylland	NA	Europe	Denmark	Midtjylland	genome	29782	Human	unknown	unknown	NA	B.1.177.21	GV	Department of Virus and Microbiological Special Diagnostics	Statens Serum Institut	Copenhagen	Denmark	Albertsen Lab	Department of Chemistry and Bioscience	Aalborg University	Denmark	Danish Covid-19 Genome Consortium	https://www.gisaid.org/	NA	NA	2020-12-30	NA
hCoV-19/Denmark/DCGC-16968/2020	betacoronavirus	EPI_ISL_750216	NA	2020-12-14	Europe	Denmark	Midtjylland	NA	Europe	Denmark	Midtjylland	genome	29782	Human	unknown	unknown	NA	B.1.177.21	GV	Department of Virus and Microbiological Special Diagnostics	Statens Serum Institut	Copenhagen	Denmark	Albertsen Lab	Department of Chemistry and Bioscience	Aalborg University	Denmark	Danish Covid-19 Genome Consortium	https://www.gisaid.org/	NA	NA	2020-12-30	NA
hCoV-19/Denmark/DCGC-16960/2020	betacoronavirus	EPI_ISL_750215	NA	2020-12-14	Europe	Denmark	Sjaelland	NA	Europe	Denmark	Sjaelland	genome	29782	Human	unknown	unknown	NA	B.1.177.21	GV	Department of Virus and Microbiological Special Diagnostics	Statens Serum Institut	Copenhagen	Denmark	Albertsen Lab	Department of Chemistry and Bioscience	Aalborg University	Denmark	Danish Covid-19 Genome Consortium	https://www.gisaid.org/	NA	NA	2020-12-30	NA
hCoV-19/Denmark/DCGC-16919/2020	betacoronavirus	EPI_ISL_750214	NA	2020-12-14	Europe	Denmark	Midtjylland	NA	Europe	Denmark	Midtjylland	genome	29782	Human	unknown	unknown	NA	B.1.177.21	GV	Department of Virus and Microbiological Special Diagnostics	Statens Serum Institut	Copenhagen	Denmark	Albertsen Lab	Department of Chemistry and Bioscience	Aalborg University	Denmark	Danish Covid-19 Genome Consortium	https://www.gisaid.org/	NA	NA	2020-12-30	NA
hCoV-19/Denmark/DCGC-16916/2020	betacoronavirus	EPI_ISL_750213	NA	2020-12-14	Europe	Denmark	Midtjylland	NA	Europe	Denmark	Midtjylland	genome	29782	Human	unknown	unknown	NA	B.1.177.21	GV	Department of Virus and Microbiological Special Diagnostics	Statens Serum Institut	Copenhagen	Denmark	Albertsen Lab	Department of Chemistry and Bioscience	Aalborg University	Denmark	Danish Covid-19 Genome Consortium	https://www.gisaid.org/	NA	NA	2020-12-30	NA
hCoV-19/Denmark/DCGC-16914/2020	betacoronavirus	EPI_ISL_750212	NA	2020-12-14	Europe	Denmark	Midtjylland	NA	Europe	Denmark	Midtjylland	genome	29782	Human	unknown	unknown	NA	B.1.177.21	GV	Department of Virus and Microbiological Special Diagnostics	Statens Serum Institut	Copenhagen	Denmark	Albertsen Lab	Department of Chemistry and Bioscience	Aalborg University	Denmark	Danish Covid-19 Genome Consortium	https://www.gisaid.org/	NA	NA	2020-12-30	NA
hCoV-19/Denmark/DCGC-16899/2020	betacoronavirus	EPI_ISL_750211	NA	2020-12-14	Europe	Denmark	Hovedstaden	NA	Europe	Denmark	Hovedstaden	genome	29782	Human	unknown	unknown	NA	B.1.177.21	GV	Department of Virus and Microbiological Special Diagnostics	Statens Serum Institut	Copenhagen	Denmark	Albertsen Lab	Department of Chemistry and Bioscience	Aalborg University	Denmark	Danish Covid-19 Genome Consortium	https://www.gisaid.org/	NA	NA	2020-12-30	NA
hCoV-19/Denmark/DCGC-16890/2020	betacoronavirus	EPI_ISL_750210	NA	2020-12-14	Europe	Denmark	Midtjylland	NA	Europe	Denmark	Midtjylland	genome	29782	Human	unknown	unknown	NA	B.1.177.21	GV	Department of Virus and Microbiological Special Diagnostics	Statens Serum Institut	Copenhagen	Denmark	Albertsen Lab	Department of Chemistry and Bioscience	Aalborg University	Denmark	Danish Covid-19 Genome Consortium	https://www.gisaid.org/	NA	NA	2020-12-30	NA
hCoV-19/Denmark/DCGC-16888/2020	betacoronavirus	EPI_ISL_750209	NA	2020-12-14	Europe	Denmark	Syddanmark	NA	Europe	Denmark	Syddanmark	genome	29782	Human	unknown	unknown	NA	B.1.177.21	GV	Department of Virus and Microbiological Special Diagnostics	Statens Serum Institut	Copenhagen	Denmark	Albertsen Lab	Department of Chemistry and Bioscience	Aalborg University	Denmark	Danish Covid-19 Genome Consortium	https://www.gisaid.org/	NA	NA	2020-12-30	NA
hCoV-19/Denmark/DCGC-16887/2020	betacoronavirus	EPI_ISL_750208	NA	2020-12-14	Europe	Denmark	Syddanmark	NA	Europe	Denmark	Syddanmark	genome	29782	Human	unknown	unknown	NA	B.1.177.21	GV	Department of Virus and Microbiological Special Diagnostics	Statens Serum Institut	Copenhagen	Denmark	Albertsen Lab	Department of Chemistry and Bioscience	Aalborg University	Denmark	Danish Covid-19 Genome Consortium	https://www.gisaid.org/	NA	NA	2020-12-30	NA
hCoV-19/Denmark/DCGC-16871/2020	betacoronavirus	EPI_ISL_750207	NA	2020-12-14	Europe	Denmark	Sjaelland	NA	Europe	Denmark	Sjaelland	genome	29782	Human	unknown	unknown	NA	B.1.177.21	GV	Department of Virus and Microbiological Special Diagnostics	Statens Serum Institut	Copenhagen	Denmark	Albertsen Lab	Department of Chemistry and Bioscience	Aalborg University	Denmark	Danish Covid-19 Genome Consortium	https://www.gisaid.org/	NA	NA	2020-12-30	NA
hCoV-19/Denmark/DCGC-16851/2020	betacoronavirus	EPI_ISL_750206	NA	2020-12-14	Europe	Denmark	Hovedstaden	NA	Europe	Denmark	Hovedstaden	genome	29782	Human	unknown	unknown	NA	B.1.177.21	GV	Department of Virus and Microbiological Special Diagnostics	Statens Serum Institut	Copenhagen	Denmark	Albertsen Lab	Department of Chemistry and Bioscience	Aalborg University	Denmark	Danish Covid-19 Genome Consortium	https://www.gisaid.org/	NA	NA	2020-12-30	NA
hCoV-19/Denmark/DCGC-16849/2020	betacoronavirus	EPI_ISL_750205	NA	2020-12-14	Europe	Denmark	Hovedstaden	NA	Europe	Denmark	Hovedstaden	genome	29782	Human	unknown	unknown	NA	B.1.177.21	GV	Department of Virus and Microbiological Special Diagnostics	Statens Serum Institut	Copenhagen	Denmark	Albertsen Lab	Department of Chemistry and Bioscience	Aalborg University	Denmark	Danish Covid-19 Genome Consortium	https://www.gisaid.org/	NA	NA	2020-12-30	NA
hCoV-19/Denmark/DCGC-16842/2020	betacoronavirus	EPI_ISL_750204	NA	2020-12-14	Europe	Denmark	Midtjylland	NA	Europe	Denmark	Midtjylland	genome	29782	Human	unknown	unknown	NA	B.1.177.21	GV	Department of Virus and Microbiological Special Diagnostics	Statens Serum Institut	Copenhagen	Denmark	Albertsen Lab	Department of Chemistry and Bioscience	Aalborg University	Denmark	Danish Covid-19 Genome Consortium	https://www.gisaid.org/	NA	NA	2020-12-30	NA
hCoV-19/Denmark/DCGC-16840/2020	betacoronavirus	EPI_ISL_750203	NA	2020-12-14	Europe	Denmark	Syddanmark	NA	Europe	Denmark	Syddanmark	genome	29782	Human	unknown	unknown	NA	B.1.177.21	GV	Department of Virus and Microbiological Special Diagnostics	Statens Serum Institut	Copenhagen	Denmark	Albertsen Lab	Department of Chemistry and Bioscience	Aalborg University	Denmark	Danish Covid-19 Genome Consortium	https://www.gisaid.org/	NA	NA	2020-12-30	NA
hCoV-19/Denmark/DCGC-16839/2020	betacoronavirus	EPI_ISL_750202	NA	2020-12-14	Europe	Denmark	Sjaelland	NA	Europe	Denmark	Sjaelland	genome	29782	Human	unknown	unknown	NA	B.1.177.21	GV	Department of Virus and Microbiological Special Diagnostics	Statens Serum Institut	Copenhagen	Denmark	Albertsen Lab	Department of Chemistry and Bioscience	Aalborg University	Denmark	Danish Covid-19 Genome Consortium	https://www.gisaid.org/	NA	NA	2020-12-30	NA
hCoV-19/Denmark/DCGC-17511/2020	betacoronavirus	EPI_ISL_750191	NA	2020-12-14	Europe	Denmark	Hovedstaden	NA	Europe	Denmark	Hovedstaden	genome	29781	Human	unknown	unknown	NA	B.1.177.21	GV	Department of Virus and Microbiological Special Diagnostics	Statens Serum Institut	Copenhagen	Denmark	Albertsen Lab	Department of Chemistry and Bioscience	Aalborg University	Denmark	Danish Covid-19 Genome Consortium	https://www.gisaid.org/	NA	NA	2020-12-30	NA
hCoV-19/Denmark/DCGC-17663/2020	betacoronavirus	EPI_ISL_750190	NA	2020-12-14	Europe	Denmark	Midtjylland	NA	Europe	Denmark	Midtjylland	genome	29782	Human	unknown	unknown	NA	B.1.177.21	GV	Department of Virus and Microbiological Special Diagnostics	Statens Serum Institut	Copenhagen	Denmark	Albertsen Lab	Department of Chemistry and Bioscience	Aalborg University	Denmark	Danish Covid-19 Genome Consortium	https://www.gisaid.org/	NA	NA	2020-12-30	NA
hCoV-19/Denmark/DCGC-17035/2020	betacoronavirus	EPI_ISL_750189	NA	2020-12-14	Europe	Denmark	Sjaelland	NA	Europe	Denmark	Sjaelland	genome	29782	Human	unknown	unknown	NA	B.1.177.21	GV	Department of Virus and Microbiological Special Diagnostics	Statens Serum Institut	Copenhagen	Denmark	Albertsen Lab	Department of Chemistry and Bioscience	Aalborg University	Denmark	Danish Covid-19 Genome Consortium	https://www.gisaid.org/	NA	NA	2020-12-30	NA
hCoV-19/Denmark/DCGC-17653/2020	betacoronavirus	EPI_ISL_750188	NA	2020-12-14	Europe	Denmark	Hovedstaden	NA	Europe	Denmark	Hovedstaden	genome	28391	Human	unknown	unknown	NA	B.1.177.21	GV	Department of Virus and Microbiological Special Diagnostics	Statens Serum Institut	Copenhagen	Denmark	Albertsen Lab	Department of Chemistry and Bioscience	Aalborg University	Denmark	Danish Covid-19 Genome Consortium	https://www.gisaid.org/	NA	NA	2020-12-30	NA
hCoV-19/Denmark/DCGC-17675/2020	betacoronavirus	EPI_ISL_750187	NA	2020-12-14	Europe	Denmark	Sjaelland	NA	Europe	Denmark	Sjaelland	genome	27939	Human	unknown	unknown	NA	B.1.177.21	GV	Department of Virus and Microbiological Special Diagnostics	Statens Serum Institut	Copenhagen	Denmark	Albertsen Lab	Department of Chemistry and Bioscience	Aalborg University	Denmark	Danish Covid-19 Genome Consortium	https://www.gisaid.org/	NA	NA	2020-12-30	NA
hCoV-19/Denmark/DCGC-17191/2020	betacoronavirus	EPI_ISL_750186	NA	2020-12-14	Europe	Denmark	Sjaelland	NA	Europe	Denmark	Sjaelland	genome	29782	Human	unknown	unknown	NA	B.1.177.21	GV	Department of Virus and Microbiological Special Diagnostics	Statens Serum Institut	Copenhagen	Denmark	Albertsen Lab	Department of Chemistry and Bioscience	Aalborg University	Denmark	Danish Covid-19 Genome Consortium	https://www.gisaid.org/	NA	NA	2020-12-30	NA
hCoV-19/Denmark/DCGC-17273/2020	betacoronavirus	EPI_ISL_750185	NA	2020-12-14	Europe	Denmark	Sjaelland	NA	Europe	Denmark	Sjaelland	genome	29782	Human	unknown	unknown	NA	B.1.177.21	GV	Department of Virus and Microbiological Special Diagnostics	Statens Serum Institut	Copenhagen	Denmark	Albertsen Lab	Department of Chemistry and Bioscience	Aalborg University	Denmark	Danish Covid-19 Genome Consortium	https://www.gisaid.org/	NA	NA	2020-12-30	NA
hCoV-19/Denmark/DCGC-17233/2020	betacoronavirus	EPI_ISL_750184	NA	2020-12-14	Europe	Denmark	Hovedstaden	NA	Europe	Denmark	Hovedstaden	genome	29782	Human	unknown	unknown	NA	B.1.177.21	GV	Department of Virus and Microbiological Special Diagnostics	Statens Serum Institut	Copenhagen	Denmark	Albertsen Lab	Department of Chemistry and Bioscience	Aalborg University	Denmark	Danish Covid-19 Genome Consortium	https://www.gisaid.org/	NA	NA	2020-12-30	NA
hCoV-19/Denmark/DCGC-17157/2020	betacoronavirus	EPI_ISL_750183	NA	2020-12-14	Europe	Denmark	Midtjylland	NA	Europe	Denmark	Midtjylland	genome	29782	Human	unknown	unknown	NA	B.1.177.21	GV	Department of Virus and Microbiological Special Diagnostics	Statens Serum Institut	Copenhagen	Denmark	Albertsen Lab	Department of Chemistry and Bioscience	Aalborg University	Denmark	Danish Covid-19 Genome Consortium	https://www.gisaid.org/	NA	NA	2020-12-30	NA
hCoV-19/Denmark/DCGC-17065/2020	betacoronavirus	EPI_ISL_750182	NA	2020-12-14	Europe	Denmark	Sjaelland	NA	Europe	Denmark	Sjaelland	genome	29782	Human	unknown	unknown	NA	B.1.177.21	GV	Department of Virus and Microbiological Special Diagnostics	Statens Serum Institut	Copenhagen	Denmark	Albertsen Lab	Department of Chemistry and Bioscience	Aalborg University	Denmark	Danish Covid-19 Genome Consortium	https://www.gisaid.org/	NA	NA	2020-12-30	NA
hCoV-19/Denmark/DCGC-17017/2020	betacoronavirus	EPI_ISL_750181	NA	2020-12-14	Europe	Denmark	Sjaelland	NA	Europe	Denmark	Sjaelland	genome	29782	Human	unknown	unknown	NA	B.1.177.21	GV	Department of Virus and Microbiological Special Diagnostics	Statens Serum Institut	Copenhagen	Denmark	Albertsen Lab	Department of Chemistry and Bioscience	Aalborg University	Denmark	Danish Covid-19 Genome Consortium	https://www.gisaid.org/	NA	NA	2020-12-30	NA
hCoV-19/Denmark/DCGC-17546/2020	betacoronavirus	EPI_ISL_750180	NA	2020-12-14	Europe	Denmark	Hovedstaden	NA	Europe	Denmark	Hovedstaden	genome	29782	Human	unknown	unknown	NA	B.1.36.25	GH	Department of Virus and Microbiological Special Diagnostics	Statens Serum Institut	Copenhagen	Denmark	Albertsen Lab	Department of Chemistry and Bioscience	Aalborg University	Denmark	Danish Covid-19 Genome Consortium	https://www.gisaid.org/	NA	NA	2020-12-30	NA
hCoV-19/Denmark/DCGC-18746/2020	betacoronavirus	EPI_ISL_750160	NA	2020-12-07	Europe	Denmark	Midtjylland	NA	Europe	Denmark	Midtjylland	genome	29782	Human	unknown	unknown	NA	B.1.177.12	GV	Department of Virus and Microbiological Special Diagnostics	Statens Serum Institut	Copenhagen	Denmark	Albertsen Lab	Department of Chemistry and Bioscience	Aalborg University	Denmark	Danish Covid-19 Genome Consortium	https://www.gisaid.org/	NA	NA	2020-12-30	NA
hCoV-19/Denmark/DCGC-18745/2020	betacoronavirus	EPI_ISL_750159	NA	2020-12-07	Europe	Denmark	Midtjylland	NA	Europe	Denmark	Midtjylland	genome	29782	Human	unknown	unknown	NA	B.1.177.12	GV	Department of Virus and Microbiological Special Diagnostics	Statens Serum Institut	Copenhagen	Denmark	Albertsen Lab	Department of Chemistry and Bioscience	Aalborg University	Denmark	Danish Covid-19 Genome Consortium	https://www.gisaid.org/	NA	NA	2020-12-30	NA
hCoV-19/Denmark/DCGC-18744/2020	betacoronavirus	EPI_ISL_750158	NA	2020-12-07	Europe	Denmark	Midtjylland	NA	Europe	Denmark	Midtjylland	genome	29782	Human	unknown	unknown	NA	B.1.160	GH	Department of Virus and Microbiological Special Diagnostics	Statens Serum Institut	Copenhagen	Denmark	Albertsen Lab	Department of Chemistry and Bioscience	Aalborg University	Denmark	Danish Covid-19 Genome Consortium	https://www.gisaid.org/	NA	NA	2020-12-30	NA
hCoV-19/Denmark/DCGC-18742/2020	betacoronavirus	EPI_ISL_750157	NA	2020-12-07	Europe	Denmark	Midtjylland	NA	Europe	Denmark	Midtjylland	genome	29782	Human	unknown	unknown	NA	B.1.127	G	Department of Virus and Microbiological Special Diagnostics	Statens Serum Institut	Copenhagen	Denmark	Albertsen Lab	Department of Chemistry and Bioscience	Aalborg University	Denmark	Danish Covid-19 Genome Consortium	https://www.gisaid.org/	NA	NA	2020-12-30	NA
hCoV-19/Denmark/DCGC-18741/2020	betacoronavirus	EPI_ISL_750156	NA	2020-12-07	Europe	Denmark	Midtjylland	NA	Europe	Denmark	Midtjylland	genome	29782	Human	unknown	unknown	NA	B.1.160	GH	Department of Virus and Microbiological Special Diagnostics	Statens Serum Institut	Copenhagen	Denmark	Albertsen Lab	Department of Chemistry and Bioscience	Aalborg University	Denmark	Danish Covid-19 Genome Consortium	https://www.gisaid.org/	NA	NA	2020-12-30	NA
hCoV-19/Denmark/DCGC-18739/2020	betacoronavirus	EPI_ISL_750155	NA	2020-12-07	Europe	Denmark	Hovedstaden	NA	Europe	Denmark	Hovedstaden	genome	29782	Human	unknown	unknown	NA	B.1.258.16	G	Department of Virus and Microbiological Special Diagnostics	Statens Serum Institut	Copenhagen	Denmark	Albertsen Lab	Department of Chemistry and Bioscience	Aalborg University	Denmark	Danish Covid-19 Genome Consortium	https://www.gisaid.org/	NA	NA	2020-12-30	NA
hCoV-19/Denmark/DCGC-18737/2020	betacoronavirus	EPI_ISL_750154	NA	2020-12-07	Europe	Denmark	Sjaelland	NA	Europe	Denmark	Sjaelland	genome	29782	Human	unknown	unknown	NA	B.1.177.42	GV	Department of Virus and Microbiological Special Diagnostics	Statens Serum Institut	Copenhagen	Denmark	Albertsen Lab	Department of Chemistry and Bioscience	Aalborg University	Denmark	Danish Covid-19 Genome Consortium	https://www.gisaid.org/	NA	NA	2020-12-30	NA
hCoV-19/Denmark/DCGC-18736/2020	betacoronavirus	EPI_ISL_750153	NA	2020-12-07	Europe	Denmark	Hovedstaden	NA	Europe	Denmark	Hovedstaden	genome	29782	Human	unknown	unknown	NA	B.1.177.12	GV	Department of Virus and Microbiological Special Diagnostics	Statens Serum Institut	Copenhagen	Denmark	Albertsen Lab	Department of Chemistry and Bioscience	Aalborg University	Denmark	Danish Covid-19 Genome Consortium	https://www.gisaid.org/	NA	NA	2020-12-30	NA
hCoV-19/Denmark/DCGC-18734/2020	betacoronavirus	EPI_ISL_750152	NA	2020-12-07	Europe	Denmark	Midtjylland	NA	Europe	Denmark	Midtjylland	genome	29782	Human	unknown	unknown	NA	B.1.1.433	GR	Department of Virus and Microbiological Special Diagnostics	Statens Serum Institut	Copenhagen	Denmark	Albertsen Lab	Department of Chemistry and Bioscience	Aalborg University	Denmark	Danish Covid-19 Genome Consortium	https://www.gisaid.org/	NA	NA	2020-12-30	NA
hCoV-19/Denmark/DCGC-18733/2020	betacoronavirus	EPI_ISL_750151	NA	2020-12-07	Europe	Denmark	Nordjylland	NA	Europe	Denmark	Nordjylland	genome	29782	Human	unknown	unknown	NA	B.1.177.12	GV	Department of Virus and Microbiological Special Diagnostics	Statens Serum Institut	Copenhagen	Denmark	Albertsen Lab	Department of Chemistry and Bioscience	Aalborg University	Denmark	Danish Covid-19 Genome Consortium	https://www.gisaid.org/	NA	NA	2020-12-30	NA
hCoV-19/Denmark/DCGC-18732/2020	betacoronavirus	EPI_ISL_750150	NA	2020-12-07	Europe	Denmark	Nordjylland	NA	Europe	Denmark	Nordjylland	genome	29782	Human	unknown	unknown	NA	B.1.177.12	GV	Department of Virus and Microbiological Special Diagnostics	Statens Serum Institut	Copenhagen	Denmark	Albertsen Lab	Department of Chemistry and Bioscience	Aalborg University	Denmark	Danish Covid-19 Genome Consortium	https://www.gisaid.org/	NA	NA	2020-12-30	NA
hCoV-19/Denmark/DCGC-18729/2020	betacoronavirus	EPI_ISL_750149	NA	2020-12-07	Europe	Denmark	Nordjylland	NA	Europe	Denmark	Nordjylland	genome	29782	Human	unknown	unknown	NA	B.1.177.24	GV	Department of Virus and Microbiological Special Diagnostics	Statens Serum Institut	Copenhagen	Denmark	Albertsen Lab	Department of Chemistry and Bioscience	Aalborg University	Denmark	Danish Covid-19 Genome Consortium	https://www.gisaid.org/	NA	NA	2020-12-30	NA
hCoV-19/Denmark/DCGC-18728/2020	betacoronavirus	EPI_ISL_750148	NA	2020-12-07	Europe	Denmark	Midtjylland	NA	Europe	Denmark	Midtjylland	genome	29782	Human	unknown	unknown	NA	B.1.177.12	GV	Department of Virus and Microbiological Special Diagnostics	Statens Serum Institut	Copenhagen	Denmark	Albertsen Lab	Department of Chemistry and Bioscience	Aalborg University	Denmark	Danish Covid-19 Genome Consortium	https://www.gisaid.org/	NA	NA	2020-12-30	NA
hCoV-19/Denmark/DCGC-18726/2020	betacoronavirus	EPI_ISL_750147	NA	2020-12-07	Europe	Denmark	Midtjylland	NA	Europe	Denmark	Midtjylland	genome	29782	Human	unknown	unknown	NA	B.1.177.12	GV	Department of Virus and Microbiological Special Diagnostics	Statens Serum Institut	Copenhagen	Denmark	Albertsen Lab	Department of Chemistry and Bioscience	Aalborg University	Denmark	Danish Covid-19 Genome Consortium	https://www.gisaid.org/	NA	NA	2020-12-30	NA
hCoV-19/Denmark/DCGC-18725/2020	betacoronavirus	EPI_ISL_750146	NA	2020-12-07	Europe	Denmark	Midtjylland	NA	Europe	Denmark	Midtjylland	genome	29782	Human	unknown	unknown	NA	B.1.177.12	GV	Department of Virus and Microbiological Special Diagnostics	Statens Serum Institut	Copenhagen	Denmark	Albertsen Lab	Department of Chemistry and Bioscience	Aalborg University	Denmark	Danish Covid-19 Genome Consortium	https://www.gisaid.org/	NA	NA	2020-12-30	NA
hCoV-19/Denmark/DCGC-18724/2020	betacoronavirus	EPI_ISL_750145	NA	2020-12-07	Europe	Denmark	Nordjylland	NA	Europe	Denmark	Nordjylland	genome	29782	Human	unknown	unknown	NA	B.1.221.3	G	Department of Virus and Microbiological Special Diagnostics	Statens Serum Institut	Copenhagen	Denmark	Albertsen Lab	Department of Chemistry and Bioscience	Aalborg University	Denmark	Danish Covid-19 Genome Consortium	https://www.gisaid.org/	NA	NA	2020-12-30	NA
hCoV-19/Denmark/DCGC-18722/2020	betacoronavirus	EPI_ISL_750144	NA	2020-12-07	Europe	Denmark	Midtjylland	NA	Europe	Denmark	Midtjylland	genome	29782	Human	unknown	unknown	NA	B.1.177.12	GV	Department of Virus and Microbiological Special Diagnostics	Statens Serum Institut	Copenhagen	Denmark	Albertsen Lab	Department of Chemistry and Bioscience	Aalborg University	Denmark	Danish Covid-19 Genome Consortium	https://www.gisaid.org/	NA	NA	2020-12-30	NA
hCoV-19/Denmark/DCGC-18720/2020	betacoronavirus	EPI_ISL_750143	NA	2020-12-07	Europe	Denmark	Hovedstaden	NA	Europe	Denmark	Hovedstaden	genome	29782	Human	unknown	unknown	NA	B.1.177.21	GV	Department of Virus and Microbiological Special Diagnostics	Statens Serum Institut	Copenhagen	Denmark	Albertsen Lab	Department of Chemistry and Bioscience	Aalborg University	Denmark	Danish Covid-19 Genome Consortium	https://www.gisaid.org/	NA	NA	2020-12-30	NA
hCoV-19/Denmark/DCGC-18719/2020	betacoronavirus	EPI_ISL_750142	NA	2020-12-07	Europe	Denmark	Syddanmark	NA	Europe	Denmark	Syddanmark	genome	29782	Human	unknown	unknown	NA	B.1.177.21	GV	Department of Virus and Microbiological Special Diagnostics	Statens Serum Institut	Copenhagen	Denmark	Albertsen Lab	Department of Chemistry and Bioscience	Aalborg University	Denmark	Danish Covid-19 Genome Consortium	https://www.gisaid.org/	NA	NA	2020-12-30	NA
hCoV-19/Denmark/DCGC-18718/2020	betacoronavirus	EPI_ISL_750141	NA	2020-12-07	Europe	Denmark	Midtjylland	NA	Europe	Denmark	Midtjylland	genome	29782	Human	unknown	unknown	NA	B.1.177.12	GV	Department of Virus and Microbiological Special Diagnostics	Statens Serum Institut	Copenhagen	Denmark	Albertsen Lab	Department of Chemistry and Bioscience	Aalborg University	Denmark	Danish Covid-19 Genome Consortium	https://www.gisaid.org/	NA	NA	2020-12-30	NA
hCoV-19/Denmark/DCGC-18716/2020	betacoronavirus	EPI_ISL_750140	NA	2020-12-07	Europe	Denmark	Hovedstaden	NA	Europe	Denmark	Hovedstaden	genome	29782	Human	unknown	unknown	NA	B.1.177.12	GV	Department of Virus and Microbiological Special Diagnostics	Statens Serum Institut	Copenhagen	Denmark	Albertsen Lab	Department of Chemistry and Bioscience	Aalborg University	Denmark	Danish Covid-19 Genome Consortium	https://www.gisaid.org/	NA	NA	2020-12-30	NA
hCoV-19/Denmark/DCGC-18714/2020	betacoronavirus	EPI_ISL_750139	NA	2020-12-07	Europe	Denmark	Syddanmark	NA	Europe	Denmark	Syddanmark	genome	29782	Human	unknown	unknown	NA	C.30.1	GR	Department of Virus and Microbiological Special Diagnostics	Statens Serum Institut	Copenhagen	Denmark	Albertsen Lab	Department of Chemistry and Bioscience	Aalborg University	Denmark	Danish Covid-19 Genome Consortium	https://www.gisaid.org/	NA	NA	2020-12-30	NA
hCoV-19/Denmark/DCGC-18713/2020	betacoronavirus	EPI_ISL_750138	NA	2020-12-07	Europe	Denmark	Hovedstaden	NA	Europe	Denmark	Hovedstaden	genome	29782	Human	unknown	unknown	NA	B.1.160	GH	Department of Virus and Microbiological Special Diagnostics	Statens Serum Institut	Copenhagen	Denmark	Albertsen Lab	Department of Chemistry and Bioscience	Aalborg University	Denmark	Danish Covid-19 Genome Consortium	https://www.gisaid.org/	NA	NA	2020-12-30	NA
hCoV-19/Denmark/DCGC-18711/2020	betacoronavirus	EPI_ISL_750137	NA	2020-12-07	Europe	Denmark	Midtjylland	NA	Europe	Denmark	Midtjylland	genome	29782	Human	unknown	unknown	NA	B.1.127	G	Department of Virus and Microbiological Special Diagnostics	Statens Serum Institut	Copenhagen	Denmark	Albertsen Lab	Department of Chemistry and Bioscience	Aalborg University	Denmark	Danish Covid-19 Genome Consortium	https://www.gisaid.org/	NA	NA	2020-12-30	NA
hCoV-19/Denmark/DCGC-18710/2020	betacoronavirus	EPI_ISL_750136	NA	2020-12-07	Europe	Denmark	Midtjylland	NA	Europe	Denmark	Midtjylland	genome	29782	Human	unknown	unknown	NA	B.1.221	G	Department of Virus and Microbiological Special Diagnostics	Statens Serum Institut	Copenhagen	Denmark	Albertsen Lab	Department of Chemistry and Bioscience	Aalborg University	Denmark	Danish Covid-19 Genome Consortium	https://www.gisaid.org/	NA	NA	2020-12-30	NA
hCoV-19/Denmark/DCGC-18709/2020	betacoronavirus	EPI_ISL_750135	NA	2020-12-07	Europe	Denmark	Syddanmark	NA	Europe	Denmark	Syddanmark	genome	29782	Human	unknown	unknown	NA	B.1	G	Department of Virus and Microbiological Special Diagnostics	Statens Serum Institut	Copenhagen	Denmark	Albertsen Lab	Department of Chemistry and Bioscience	Aalborg University	Denmark	Danish Covid-19 Genome Consortium	https://www.gisaid.org/	NA	NA	2020-12-30	NA
hCoV-19/Denmark/DCGC-18705/2020	betacoronavirus	EPI_ISL_750134	NA	2020-12-07	Europe	Denmark	Midtjylland	NA	Europe	Denmark	Midtjylland	genome	29782	Human	unknown	unknown	NA	B.1.221	G	Department of Virus and Microbiological Special Diagnostics	Statens Serum Institut	Copenhagen	Denmark	Albertsen Lab	Department of Chemistry and Bioscience	Aalborg University	Denmark	Danish Covid-19 Genome Consortium	https://www.gisaid.org/	NA	NA	2020-12-30	NA
hCoV-19/Denmark/DCGC-18704/2020	betacoronavirus	EPI_ISL_750133	NA	2020-12-07	Europe	Denmark	Syddanmark	NA	Europe	Denmark	Syddanmark	genome	29782	Human	unknown	unknown	NA	B.1.160.17	GH	Department of Virus and Microbiological Special Diagnostics	Statens Serum Institut	Copenhagen	Denmark	Albertsen Lab	Department of Chemistry and Bioscience	Aalborg University	Denmark	Danish Covid-19 Genome Consortium	https://www.gisaid.org/	NA	NA	2020-12-30	NA
hCoV-19/Denmark/DCGC-18701/2020	betacoronavirus	EPI_ISL_750132	NA	2020-12-07	Europe	Denmark	Nordjylland	NA	Europe	Denmark	Nordjylland	genome	29782	Human	unknown	unknown	NA	B.1.36.25	GH	Department of Virus and Microbiological Special Diagnostics	Statens Serum Institut	Copenhagen	Denmark	Albertsen Lab	Department of Chemistry and Bioscience	Aalborg University	Denmark	Danish Covid-19 Genome Consortium	https://www.gisaid.org/	NA	NA	2020-12-30	NA
hCoV-19/Denmark/DCGC-18698/2020	betacoronavirus	EPI_ISL_750131	NA	2020-12-07	Europe	Denmark	Sjaelland	NA	Europe	Denmark	Sjaelland	genome	29782	Human	unknown	unknown	NA	B.1.177.82	GV	Department of Virus and Microbiological Special Diagnostics	Statens Serum Institut	Copenhagen	Denmark	Albertsen Lab	Department of Chemistry and Bioscience	Aalborg University	Denmark	Danish Covid-19 Genome Consortium	https://www.gisaid.org/	NA	NA	2020-12-30	NA
hCoV-19/Denmark/DCGC-18697/2020	betacoronavirus	EPI_ISL_750130	NA	2020-12-07	Europe	Denmark	Midtjylland	NA	Europe	Denmark	Midtjylland	genome	29782	Human	unknown	unknown	NA	B.1.177.21	GV	Department of Virus and Microbiological Special Diagnostics	Statens Serum Institut	Copenhagen	Denmark	Albertsen Lab	Department of Chemistry and Bioscience	Aalborg University	Denmark	Danish Covid-19 Genome Consortium	https://www.gisaid.org/	NA	NA	2020-12-30	NA
hCoV-19/Denmark/DCGC-18695/2020	betacoronavirus	EPI_ISL_750129	NA	2020-12-07	Europe	Denmark	Midtjylland	NA	Europe	Denmark	Midtjylland	genome	29782	Human	unknown	unknown	NA	B.1.177.12	GV	Department of Virus and Microbiological Special Diagnostics	Statens Serum Institut	Copenhagen	Denmark	Albertsen Lab	Department of Chemistry and Bioscience	Aalborg University	Denmark	Danish Covid-19 Genome Consortium	https://www.gisaid.org/	NA	NA	2020-12-30	NA
hCoV-19/Denmark/DCGC-18694/2020	betacoronavirus	EPI_ISL_750128	NA	2020-12-07	Europe	Denmark	Nordjylland	NA	Europe	Denmark	Nordjylland	genome	29782	Human	unknown	unknown	NA	B.1.177.21	GV	Department of Virus and Microbiological Special Diagnostics	Statens Serum Institut	Copenhagen	Denmark	Albertsen Lab	Department of Chemistry and Bioscience	Aalborg University	Denmark	Danish Covid-19 Genome Consortium	https://www.gisaid.org/	NA	NA	2020-12-30	NA
hCoV-19/Denmark/DCGC-18692/2020	betacoronavirus	EPI_ISL_750127	NA	2020-12-07	Europe	Denmark	Hovedstaden	NA	Europe	Denmark	Hovedstaden	genome	29782	Human	unknown	unknown	NA	B.1.221	G	Department of Virus and Microbiological Special Diagnostics	Statens Serum Institut	Copenhagen	Denmark	Albertsen Lab	Department of Chemistry and Bioscience	Aalborg University	Denmark	Danish Covid-19 Genome Consortium	https://www.gisaid.org/	NA	NA	2020-12-30	NA
hCoV-19/Denmark/DCGC-18689/2020	betacoronavirus	EPI_ISL_750126	NA	2020-12-07	Europe	Denmark	Hovedstaden	NA	Europe	Denmark	Hovedstaden	genome	29782	Human	unknown	unknown	NA	B.1.177.21	GV	Department of Virus and Microbiological Special Diagnostics	Statens Serum Institut	Copenhagen	Denmark	Albertsen Lab	Department of Chemistry and Bioscience	Aalborg University	Denmark	Danish Covid-19 Genome Consortium	https://www.gisaid.org/	NA	NA	2020-12-30	NA
hCoV-19/Denmark/DCGC-18687/2020	betacoronavirus	EPI_ISL_750125	NA	2020-12-07	Europe	Denmark	Midtjylland	NA	Europe	Denmark	Midtjylland	genome	29782	Human	unknown	unknown	NA	B.1.177.21	GV	Department of Virus and Microbiological Special Diagnostics	Statens Serum Institut	Copenhagen	Denmark	Albertsen Lab	Department of Chemistry and Bioscience	Aalborg University	Denmark	Danish Covid-19 Genome Consortium	https://www.gisaid.org/	NA	NA	2020-12-30	NA
hCoV-19/Denmark/DCGC-18686/2020	betacoronavirus	EPI_ISL_750124	NA	2020-12-07	Europe	Denmark	Syddanmark	NA	Europe	Denmark	Syddanmark	genome	29782	Human	unknown	unknown	NA	B.1.160.17	GH	Department of Virus and Microbiological Special Diagnostics	Statens Serum Institut	Copenhagen	Denmark	Albertsen Lab	Department of Chemistry and Bioscience	Aalborg University	Denmark	Danish Covid-19 Genome Consortium	https://www.gisaid.org/	NA	NA	2020-12-30	NA
hCoV-19/Denmark/DCGC-18685/2020	betacoronavirus	EPI_ISL_750123	NA	2020-12-07	Europe	Denmark	Hovedstaden	NA	Europe	Denmark	Hovedstaden	genome	29782	Human	unknown	unknown	NA	B.1.2	GH	Department of Virus and Microbiological Special Diagnostics	Statens Serum Institut	Copenhagen	Denmark	Albertsen Lab	Department of Chemistry and Bioscience	Aalborg University	Denmark	Danish Covid-19 Genome Consortium	https://www.gisaid.org/	NA	NA	2020-12-30	NA
hCoV-19/Denmark/DCGC-18680/2020	betacoronavirus	EPI_ISL_750122	NA	2020-12-07	Europe	Denmark	Hovedstaden	NA	Europe	Denmark	Hovedstaden	genome	29782	Human	unknown	unknown	NA	C.19	GR	Department of Virus and Microbiological Special Diagnostics	Statens Serum Institut	Copenhagen	Denmark	Albertsen Lab	Department of Chemistry and Bioscience	Aalborg University	Denmark	Danish Covid-19 Genome Consortium	https://www.gisaid.org/	NA	NA	2020-12-30	NA
hCoV-19/Denmark/DCGC-18678/2020	betacoronavirus	EPI_ISL_750121	NA	2020-12-07	Europe	Denmark	Hovedstaden	NA	Europe	Denmark	Hovedstaden	genome	29782	Human	unknown	unknown	NA	B.1.177.21	GV	Department of Virus and Microbiological Special Diagnostics	Statens Serum Institut	Copenhagen	Denmark	Albertsen Lab	Department of Chemistry and Bioscience	Aalborg University	Denmark	Danish Covid-19 Genome Consortium	https://www.gisaid.org/	NA	NA	2020-12-30	NA
hCoV-19/Denmark/DCGC-18677/2020	betacoronavirus	EPI_ISL_750120	NA	2020-12-07	Europe	Denmark	Midtjylland	NA	Europe	Denmark	Midtjylland	genome	29782	Human	unknown	unknown	NA	B.1.177.21	GV	Department of Virus and Microbiological Special Diagnostics	Statens Serum Institut	Copenhagen	Denmark	Albertsen Lab	Department of Chemistry and Bioscience	Aalborg University	Denmark	Danish Covid-19 Genome Consortium	https://www.gisaid.org/	NA	NA	2020-12-30	NA
hCoV-19/Denmark/DCGC-18676/2020	betacoronavirus	EPI_ISL_750119	NA	2020-12-07	Europe	Denmark	Hovedstaden	NA	Europe	Denmark	Hovedstaden	genome	29782	Human	unknown	unknown	NA	B.1.160	GH	Department of Virus and Microbiological Special Diagnostics	Statens Serum Institut	Copenhagen	Denmark	Albertsen Lab	Department of Chemistry and Bioscience	Aalborg University	Denmark	Danish Covid-19 Genome Consortium	https://www.gisaid.org/	NA	NA	2020-12-30	NA
hCoV-19/Denmark/DCGC-18675/2020	betacoronavirus	EPI_ISL_750118	NA	2020-12-07	Europe	Denmark	Syddanmark	NA	Europe	Denmark	Syddanmark	genome	29782	Human	unknown	unknown	NA	B.1.177.21	GV	Department of Virus and Microbiological Special Diagnostics	Statens Serum Institut	Copenhagen	Denmark	Albertsen Lab	Department of Chemistry and Bioscience	Aalborg University	Denmark	Danish Covid-19 Genome Consortium	https://www.gisaid.org/	NA	NA	2020-12-30	NA
hCoV-19/Denmark/DCGC-18674/2020	betacoronavirus	EPI_ISL_750117	NA	2020-12-07	Europe	Denmark	Midtjylland	NA	Europe	Denmark	Midtjylland	genome	29782	Human	unknown	unknown	NA	B.1.177.12	GV	Department of Virus and Microbiological Special Diagnostics	Statens Serum Institut	Copenhagen	Denmark	Albertsen Lab	Department of Chemistry and Bioscience	Aalborg University	Denmark	Danish Covid-19 Genome Consortium	https://www.gisaid.org/	NA	NA	2020-12-30	NA
hCoV-19/Denmark/DCGC-18671/2020	betacoronavirus	EPI_ISL_750116	NA	2020-12-07	Europe	Denmark	Sjaelland	NA	Europe	Denmark	Sjaelland	genome	29782	Human	unknown	unknown	NA	B.1.177.21	GV	Department of Virus and Microbiological Special Diagnostics	Statens Serum Institut	Copenhagen	Denmark	Albertsen Lab	Department of Chemistry and Bioscience	Aalborg University	Denmark	Danish Covid-19 Genome Consortium	https://www.gisaid.org/	NA	NA	2020-12-30	NA
hCoV-19/Denmark/DCGC-18670/2020	betacoronavirus	EPI_ISL_750115	NA	2020-12-07	Europe	Denmark	Midtjylland	NA	Europe	Denmark	Midtjylland	genome	29782	Human	unknown	unknown	NA	B.1.177.21	GV	Department of Virus and Microbiological Special Diagnostics	Statens Serum Institut	Copenhagen	Denmark	Albertsen Lab	Department of Chemistry and Bioscience	Aalborg University	Denmark	Danish Covid-19 Genome Consortium	https://www.gisaid.org/	NA	NA	2020-12-30	NA
hCoV-19/Denmark/DCGC-18669/2020	betacoronavirus	EPI_ISL_750114	NA	2020-12-07	Europe	Denmark	Midtjylland	NA	Europe	Denmark	Midtjylland	genome	29782	Human	unknown	unknown	NA	B.1.177.12	GV	Department of Virus and Microbiological Special Diagnostics	Statens Serum Institut	Copenhagen	Denmark	Albertsen Lab	Department of Chemistry and Bioscience	Aalborg University	Denmark	Danish Covid-19 Genome Consortium	https://www.gisaid.org/	NA	NA	2020-12-30	NA
hCoV-19/Denmark/DCGC-18666/2020	betacoronavirus	EPI_ISL_750113	NA	2020-12-07	Europe	Denmark	Syddanmark	NA	Europe	Denmark	Syddanmark	genome	29782	Human	unknown	unknown	NA	B.1.258	G	Department of Virus and Microbiological Special Diagnostics	Statens Serum Institut	Copenhagen	Denmark	Albertsen Lab	Department of Chemistry and Bioscience	Aalborg University	Denmark	Danish Covid-19 Genome Consortium	https://www.gisaid.org/	NA	NA	2020-12-30	NA
hCoV-19/Denmark/DCGC-18664/2020	betacoronavirus	EPI_ISL_750112	NA	2020-12-07	Europe	Denmark	Hovedstaden	NA	Europe	Denmark	Hovedstaden	genome	29782	Human	unknown	unknown	NA	B.1.221	G	Department of Virus and Microbiological Special Diagnostics	Statens Serum Institut	Copenhagen	Denmark	Albertsen Lab	Department of Chemistry and Bioscience	Aalborg University	Denmark	Danish Covid-19 Genome Consortium	https://www.gisaid.org/	NA	NA	2020-12-30	NA
hCoV-19/Denmark/DCGC-18663/2020	betacoronavirus	EPI_ISL_750111	NA	2020-12-07	Europe	Denmark	Syddanmark	NA	Europe	Denmark	Syddanmark	genome	29782	Human	unknown	unknown	NA	B.1.1.433	GR	Department of Virus and Microbiological Special Diagnostics	Statens Serum Institut	Copenhagen	Denmark	Albertsen Lab	Department of Chemistry and Bioscience	Aalborg University	Denmark	Danish Covid-19 Genome Consortium	https://www.gisaid.org/	NA	NA	2020-12-30	NA
hCoV-19/Denmark/DCGC-18662/2020	betacoronavirus	EPI_ISL_750110	NA	2020-12-07	Europe	Denmark	Midtjylland	NA	Europe	Denmark	Midtjylland	genome	29782	Human	unknown	unknown	NA	B.1.177.12	GV	Department of Virus and Microbiological Special Diagnostics	Statens Serum Institut	Copenhagen	Denmark	Albertsen Lab	Department of Chemistry and Bioscience	Aalborg University	Denmark	Danish Covid-19 Genome Consortium	https://www.gisaid.org/	NA	NA	2020-12-30	NA
hCoV-19/Denmark/DCGC-18661/2020	betacoronavirus	EPI_ISL_750109	NA	2020-12-07	Europe	Denmark	Syddanmark	NA	Europe	Denmark	Syddanmark	genome	29782	Human	unknown	unknown	NA	B.1.177.21	GV	Department of Virus and Microbiological Special Diagnostics	Statens Serum Institut	Copenhagen	Denmark	Albertsen Lab	Department of Chemistry and Bioscience	Aalborg University	Denmark	Danish Covid-19 Genome Consortium	https://www.gisaid.org/	NA	NA	2020-12-30	NA
hCoV-19/Denmark/DCGC-18660/2020	betacoronavirus	EPI_ISL_750107	NA	2020-12-07	Europe	Denmark	Midtjylland	NA	Europe	Denmark	Midtjylland	genome	29782	Human	unknown	unknown	NA	B.1.258.16	G	Department of Virus and Microbiological Special Diagnostics	Statens Serum Institut	Copenhagen	Denmark	Albertsen Lab	Department of Chemistry and Bioscience	Aalborg University	Denmark	Danish Covid-19 Genome Consortium	https://www.gisaid.org/	NA	NA	2020-12-30	NA
hCoV-19/Denmark/DCGC-18659/2020	betacoronavirus	EPI_ISL_750106	NA	2020-12-07	Europe	Denmark	Hovedstaden	NA	Europe	Denmark	Hovedstaden	genome	29782	Human	unknown	unknown	NA	B.1.177.21	GV	Department of Virus and Microbiological Special Diagnostics	Statens Serum Institut	Copenhagen	Denmark	Albertsen Lab	Department of Chemistry and Bioscience	Aalborg University	Denmark	Danish Covid-19 Genome Consortium	https://www.gisaid.org/	NA	NA	2020-12-30	NA
hCoV-19/Denmark/DCGC-18657/2020	betacoronavirus	EPI_ISL_750105	NA	2020-12-07	Europe	Denmark	Syddanmark	NA	Europe	Denmark	Syddanmark	genome	29782	Human	unknown	unknown	NA	B.1.36.25	GH	Department of Virus and Microbiological Special Diagnostics	Statens Serum Institut	Copenhagen	Denmark	Albertsen Lab	Department of Chemistry and Bioscience	Aalborg University	Denmark	Danish Covid-19 Genome Consortium	https://www.gisaid.org/	NA	NA	2020-12-30	NA
hCoV-19/Denmark/DCGC-18656/2020	betacoronavirus	EPI_ISL_750104	NA	2020-12-07	Europe	Denmark	Hovedstaden	NA	Europe	Denmark	Hovedstaden	genome	29782	Human	unknown	unknown	NA	B.1.160	GH	Department of Virus and Microbiological Special Diagnostics	Statens Serum Institut	Copenhagen	Denmark	Albertsen Lab	Department of Chemistry and Bioscience	Aalborg University	Denmark	Danish Covid-19 Genome Consortium	https://www.gisaid.org/	NA	NA	2020-12-30	NA
hCoV-19/Denmark/DCGC-18653/2020	betacoronavirus	EPI_ISL_750103	NA	2020-12-07	Europe	Denmark	Nordjylland	NA	Europe	Denmark	Nordjylland	genome	29782	Human	unknown	unknown	NA	B.1.221.3	G	Department of Virus and Microbiological Special Diagnostics	Statens Serum Institut	Copenhagen	Denmark	Albertsen Lab	Department of Chemistry and Bioscience	Aalborg University	Denmark	Danish Covid-19 Genome Consortium	https://www.gisaid.org/	NA	NA	2020-12-30	NA
hCoV-19/Denmark/DCGC-18649/2020	betacoronavirus	EPI_ISL_750102	NA	2020-12-07	Europe	Denmark	Midtjylland	NA	Europe	Denmark	Midtjylland	genome	29782	Human	unknown	unknown	NA	B.1.177.21	GV	Department of Virus and Microbiological Special Diagnostics	Statens Serum Institut	Copenhagen	Denmark	Albertsen Lab	Department of Chemistry and Bioscience	Aalborg University	Denmark	Danish Covid-19 Genome Consortium	https://www.gisaid.org/	NA	NA	2020-12-30	NA
hCoV-19/Denmark/DCGC-18648/2020	betacoronavirus	EPI_ISL_750101	NA	2020-12-07	Europe	Denmark	Hovedstaden	NA	Europe	Denmark	Hovedstaden	genome	29782	Human	unknown	unknown	NA	B.1.1.302	GR	Department of Virus and Microbiological Special Diagnostics	Statens Serum Institut	Copenhagen	Denmark	Albertsen Lab	Department of Chemistry and Bioscience	Aalborg University	Denmark	Danish Covid-19 Genome Consortium	https://www.gisaid.org/	NA	NA	2020-12-30	NA
hCoV-19/Denmark/DCGC-18647/2020	betacoronavirus	EPI_ISL_750100	NA	2020-12-07	Europe	Denmark	Hovedstaden	NA	Europe	Denmark	Hovedstaden	genome	29782	Human	unknown	unknown	NA	B.1	G	Department of Virus and Microbiological Special Diagnostics	Statens Serum Institut	Copenhagen	Denmark	Albertsen Lab	Department of Chemistry and Bioscience	Aalborg University	Denmark	Danish Covid-19 Genome Consortium	https://www.gisaid.org/	NA	NA	2020-12-30	NA
hCoV-19/Denmark/DCGC-18646/2020	betacoronavirus	EPI_ISL_750099	NA	2020-12-07	Europe	Denmark	Hovedstaden	NA	Europe	Denmark	Hovedstaden	genome	29782	Human	unknown	unknown	NA	B.1.1.277	GR	Department of Virus and Microbiological Special Diagnostics	Statens Serum Institut	Copenhagen	Denmark	Albertsen Lab	Department of Chemistry and Bioscience	Aalborg University	Denmark	Danish Covid-19 Genome Consortium	https://www.gisaid.org/	NA	NA	2020-12-30	NA
hCoV-19/Denmark/DCGC-18644/2020	betacoronavirus	EPI_ISL_750098	NA	2020-12-07	Europe	Denmark	Hovedstaden	NA	Europe	Denmark	Hovedstaden	genome	29782	Human	unknown	unknown	NA	B.1.177.21	GV	Department of Virus and Microbiological Special Diagnostics	Statens Serum Institut	Copenhagen	Denmark	Albertsen Lab	Department of Chemistry and Bioscience	Aalborg University	Denmark	Danish Covid-19 Genome Consortium	https://www.gisaid.org/	NA	NA	2020-12-30	NA
hCoV-19/Denmark/DCGC-18643/2020	betacoronavirus	EPI_ISL_750097	NA	2020-12-07	Europe	Denmark	Hovedstaden	NA	Europe	Denmark	Hovedstaden	genome	29782	Human	unknown	unknown	NA	B.1.160	GH	Department of Virus and Microbiological Special Diagnostics	Statens Serum Institut	Copenhagen	Denmark	Albertsen Lab	Department of Chemistry and Bioscience	Aalborg University	Denmark	Danish Covid-19 Genome Consortium	https://www.gisaid.org/	NA	NA	2020-12-30	NA
hCoV-19/Denmark/DCGC-18642/2020	betacoronavirus	EPI_ISL_750096	NA	2020-12-07	Europe	Denmark	Midtjylland	NA	Europe	Denmark	Midtjylland	genome	29782	Human	unknown	unknown	NA	B.1.177	GV	Department of Virus and Microbiological Special Diagnostics	Statens Serum Institut	Copenhagen	Denmark	Albertsen Lab	Department of Chemistry and Bioscience	Aalborg University	Denmark	Danish Covid-19 Genome Consortium	https://www.gisaid.org/	NA	NA	2020-12-30	NA
hCoV-19/Denmark/DCGC-18638/2020	betacoronavirus	EPI_ISL_750095	NA	2020-12-07	Europe	Denmark	Sjaelland	NA	Europe	Denmark	Sjaelland	genome	29782	Human	unknown	unknown	NA	B.1.177.21	GV	Department of Virus and Microbiological Special Diagnostics	Statens Serum Institut	Copenhagen	Denmark	Albertsen Lab	Department of Chemistry and Bioscience	Aalborg University	Denmark	Danish Covid-19 Genome Consortium	https://www.gisaid.org/	NA	NA	2020-12-30	NA
hCoV-19/Denmark/DCGC-18637/2020	betacoronavirus	EPI_ISL_750094	NA	2020-12-07	Europe	Denmark	Midtjylland	NA	Europe	Denmark	Midtjylland	genome	29782	Human	unknown	unknown	NA	B.1.160	GH	Department of Virus and Microbiological Special Diagnostics	Statens Serum Institut	Copenhagen	Denmark	Albertsen Lab	Department of Chemistry and Bioscience	Aalborg University	Denmark	Danish Covid-19 Genome Consortium	https://www.gisaid.org/	NA	NA	2020-12-30	NA
hCoV-19/Denmark/DCGC-18634/2020	betacoronavirus	EPI_ISL_750093	NA	2020-12-07	Europe	Denmark	Hovedstaden	NA	Europe	Denmark	Hovedstaden	genome	29782	Human	unknown	unknown	NA	B.1.177.21	GV	Department of Virus and Microbiological Special Diagnostics	Statens Serum Institut	Copenhagen	Denmark	Albertsen Lab	Department of Chemistry and Bioscience	Aalborg University	Denmark	Danish Covid-19 Genome Consortium	https://www.gisaid.org/	NA	NA	2020-12-30	NA
hCoV-19/Denmark/DCGC-18630/2020	betacoronavirus	EPI_ISL_750092	NA	2020-12-07	Europe	Denmark	Nordjylland	NA	Europe	Denmark	Nordjylland	genome	29782	Human	unknown	unknown	NA	B.1.221.3	G	Department of Virus and Microbiological Special Diagnostics	Statens Serum Institut	Copenhagen	Denmark	Albertsen Lab	Department of Chemistry and Bioscience	Aalborg University	Denmark	Danish Covid-19 Genome Consortium	https://www.gisaid.org/	NA	NA	2020-12-30	NA
hCoV-19/Denmark/DCGC-18629/2020	betacoronavirus	EPI_ISL_750091	NA	2020-12-07	Europe	Denmark	Hovedstaden	NA	Europe	Denmark	Hovedstaden	genome	29782	Human	unknown	unknown	NA	B.1.177.21	GV	Department of Virus and Microbiological Special Diagnostics	Statens Serum Institut	Copenhagen	Denmark	Albertsen Lab	Department of Chemistry and Bioscience	Aalborg University	Denmark	Danish Covid-19 Genome Consortium	https://www.gisaid.org/	NA	NA	2020-12-30	NA
hCoV-19/Denmark/DCGC-18628/2020	betacoronavirus	EPI_ISL_750090	NA	2020-12-07	Europe	Denmark	Midtjylland	NA	Europe	Denmark	Midtjylland	genome	29782	Human	unknown	unknown	NA	B.1	G	Department of Virus and Microbiological Special Diagnostics	Statens Serum Institut	Copenhagen	Denmark	Albertsen Lab	Department of Chemistry and Bioscience	Aalborg University	Denmark	Danish Covid-19 Genome Consortium	https://www.gisaid.org/	NA	NA	2020-12-30	NA
hCoV-19/Denmark/DCGC-18625/2020	betacoronavirus	EPI_ISL_750089	NA	2020-12-07	Europe	Denmark	Hovedstaden	NA	Europe	Denmark	Hovedstaden	genome	29782	Human	unknown	unknown	NA	B.1.160	GH	Department of Virus and Microbiological Special Diagnostics	Statens Serum Institut	Copenhagen	Denmark	Albertsen Lab	Department of Chemistry and Bioscience	Aalborg University	Denmark	Danish Covid-19 Genome Consortium	https://www.gisaid.org/	NA	NA	2020-12-30	NA
hCoV-19/Denmark/DCGC-18624/2020	betacoronavirus	EPI_ISL_750088	NA	2020-12-07	Europe	Denmark	Syddanmark	NA	Europe	Denmark	Syddanmark	genome	29782	Human	unknown	unknown	NA	B.1.177.21	GV	Department of Virus and Microbiological Special Diagnostics	Statens Serum Institut	Copenhagen	Denmark	Albertsen Lab	Department of Chemistry and Bioscience	Aalborg University	Denmark	Danish Covid-19 Genome Consortium	https://www.gisaid.org/	NA	NA	2020-12-30	NA
hCoV-19/Denmark/DCGC-18623/2020	betacoronavirus	EPI_ISL_750087	NA	2020-12-07	Europe	Denmark	Nordjylland	NA	Europe	Denmark	Nordjylland	genome	29782	Human	unknown	unknown	NA	B.1.177	GV	Department of Virus and Microbiological Special Diagnostics	Statens Serum Institut	Copenhagen	Denmark	Albertsen Lab	Department of Chemistry and Bioscience	Aalborg University	Denmark	Danish Covid-19 Genome Consortium	https://www.gisaid.org/	NA	NA	2020-12-30	NA
hCoV-19/Denmark/DCGC-18622/2020	betacoronavirus	EPI_ISL_750086	NA	2020-12-07	Europe	Denmark	Midtjylland	NA	Europe	Denmark	Midtjylland	genome	29782	Human	unknown	unknown	NA	B.1.177.12	GV	Department of Virus and Microbiological Special Diagnostics	Statens Serum Institut	Copenhagen	Denmark	Albertsen Lab	Department of Chemistry and Bioscience	Aalborg University	Denmark	Danish Covid-19 Genome Consortium	https://www.gisaid.org/	NA	NA	2020-12-30	NA
hCoV-19/Denmark/DCGC-18621/2020	betacoronavirus	EPI_ISL_750085	NA	2020-12-07	Europe	Denmark	Sjaelland	NA	Europe	Denmark	Sjaelland	genome	29782	Human	unknown	unknown	NA	C.16	GR	Department of Virus and Microbiological Special Diagnostics	Statens Serum Institut	Copenhagen	Denmark	Albertsen Lab	Department of Chemistry and Bioscience	Aalborg University	Denmark	Danish Covid-19 Genome Consortium	https://www.gisaid.org/	NA	NA	2020-12-30	NA
hCoV-19/Denmark/DCGC-18618/2020	betacoronavirus	EPI_ISL_750084	NA	2020-12-07	Europe	Denmark	Midtjylland	NA	Europe	Denmark	Midtjylland	genome	29782	Human	unknown	unknown	NA	B.1.177.12	GV	Department of Virus and Microbiological Special Diagnostics	Statens Serum Institut	Copenhagen	Denmark	Albertsen Lab	Department of Chemistry and Bioscience	Aalborg University	Denmark	Danish Covid-19 Genome Consortium	https://www.gisaid.org/	NA	NA	2020-12-30	NA
hCoV-19/Denmark/DCGC-18617/2020	betacoronavirus	EPI_ISL_750083	NA	2020-12-07	Europe	Denmark	Hovedstaden	NA	Europe	Denmark	Hovedstaden	genome	29782	Human	unknown	unknown	NA	B.1	GH	Department of Virus and Microbiological Special Diagnostics	Statens Serum Institut	Copenhagen	Denmark	Albertsen Lab	Department of Chemistry and Bioscience	Aalborg University	Denmark	Danish Covid-19 Genome Consortium	https://www.gisaid.org/	NA	NA	2020-12-30	NA
hCoV-19/Denmark/DCGC-18616/2020	betacoronavirus	EPI_ISL_750082	NA	2020-12-07	Europe	Denmark	Midtjylland	NA	Europe	Denmark	Midtjylland	genome	29782	Human	unknown	unknown	NA	B.1.177.21	GV	Department of Virus and Microbiological Special Diagnostics	Statens Serum Institut	Copenhagen	Denmark	Albertsen Lab	Department of Chemistry and Bioscience	Aalborg University	Denmark	Danish Covid-19 Genome Consortium	https://www.gisaid.org/	NA	NA	2020-12-30	NA
hCoV-19/Denmark/DCGC-18615/2020	betacoronavirus	EPI_ISL_750081	NA	2020-12-07	Europe	Denmark	Syddanmark	NA	Europe	Denmark	Syddanmark	genome	29782	Human	unknown	unknown	NA	B.1.1.70	GR	Department of Virus and Microbiological Special Diagnostics	Statens Serum Institut	Copenhagen	Denmark	Albertsen Lab	Department of Chemistry and Bioscience	Aalborg University	Denmark	Danish Covid-19 Genome Consortium	https://www.gisaid.org/	NA	NA	2020-12-30	NA
hCoV-19/Denmark/DCGC-18613/2020	betacoronavirus	EPI_ISL_750080	NA	2020-12-07	Europe	Denmark	Midtjylland	NA	Europe	Denmark	Midtjylland	genome	29782	Human	unknown	unknown	NA	B.1.177.21	GV	Department of Virus and Microbiological Special Diagnostics	Statens Serum Institut	Copenhagen	Denmark	Albertsen Lab	Department of Chemistry and Bioscience	Aalborg University	Denmark	Danish Covid-19 Genome Consortium	https://www.gisaid.org/	NA	NA	2020-12-30	NA
hCoV-19/Denmark/DCGC-18612/2020	betacoronavirus	EPI_ISL_750079	NA	2020-12-07	Europe	Denmark	Midtjylland	NA	Europe	Denmark	Midtjylland	genome	29782	Human	unknown	unknown	NA	B.1.177.12	GV	Department of Virus and Microbiological Special Diagnostics	Statens Serum Institut	Copenhagen	Denmark	Albertsen Lab	Department of Chemistry and Bioscience	Aalborg University	Denmark	Danish Covid-19 Genome Consortium	https://www.gisaid.org/	NA	NA	2020-12-30	NA
hCoV-19/Denmark/DCGC-18611/2020	betacoronavirus	EPI_ISL_750078	NA	2020-12-07	Europe	Denmark	Midtjylland	NA	Europe	Denmark	Midtjylland	genome	29782	Human	unknown	unknown	NA	B.1.221	G	Department of Virus and Microbiological Special Diagnostics	Statens Serum Institut	Copenhagen	Denmark	Albertsen Lab	Department of Chemistry and Bioscience	Aalborg University	Denmark	Danish Covid-19 Genome Consortium	https://www.gisaid.org/	NA	NA	2020-12-30	NA
hCoV-19/Denmark/DCGC-18610/2020	betacoronavirus	EPI_ISL_750077	NA	2020-12-07	Europe	Denmark	Syddanmark	NA	Europe	Denmark	Syddanmark	genome	29782	Human	unknown	unknown	NA	B.1	G	Department of Virus and Microbiological Special Diagnostics	Statens Serum Institut	Copenhagen	Denmark	Albertsen Lab	Department of Chemistry and Bioscience	Aalborg University	Denmark	Danish Covid-19 Genome Consortium	https://www.gisaid.org/	NA	NA	2020-12-30	NA
hCoV-19/Denmark/DCGC-18608/2020	betacoronavirus	EPI_ISL_750076	NA	2020-12-07	Europe	Denmark	Midtjylland	NA	Europe	Denmark	Midtjylland	genome	29782	Human	unknown	unknown	NA	B.1.177.12	GV	Department of Virus and Microbiological Special Diagnostics	Statens Serum Institut	Copenhagen	Denmark	Albertsen Lab	Department of Chemistry and Bioscience	Aalborg University	Denmark	Danish Covid-19 Genome Consortium	https://www.gisaid.org/	NA	NA	2020-12-30	NA
hCoV-19/Denmark/DCGC-18606/2020	betacoronavirus	EPI_ISL_750075	NA	2020-12-07	Europe	Denmark	Midtjylland	NA	Europe	Denmark	Midtjylland	genome	29782	Human	unknown	unknown	NA	B.1.177.21	GV	Department of Virus and Microbiological Special Diagnostics	Statens Serum Institut	Copenhagen	Denmark	Albertsen Lab	Department of Chemistry and Bioscience	Aalborg University	Denmark	Danish Covid-19 Genome Consortium	https://www.gisaid.org/	NA	NA	2020-12-30	NA
hCoV-19/Denmark/DCGC-18602/2020	betacoronavirus	EPI_ISL_750074	NA	2020-12-07	Europe	Denmark	Hovedstaden	NA	Europe	Denmark	Hovedstaden	genome	29782	Human	unknown	unknown	NA	B.1.160	GH	Department of Virus and Microbiological Special Diagnostics	Statens Serum Institut	Copenhagen	Denmark	Albertsen Lab	Department of Chemistry and Bioscience	Aalborg University	Denmark	Danish Covid-19 Genome Consortium	https://www.gisaid.org/	NA	NA	2020-12-30	NA
hCoV-19/Denmark/DCGC-18601/2020	betacoronavirus	EPI_ISL_750073	NA	2020-12-07	Europe	Denmark	Midtjylland	NA	Europe	Denmark	Midtjylland	genome	29782	Human	unknown	unknown	NA	B.1.177.12	GV	Department of Virus and Microbiological Special Diagnostics	Statens Serum Institut	Copenhagen	Denmark	Albertsen Lab	Department of Chemistry and Bioscience	Aalborg University	Denmark	Danish Covid-19 Genome Consortium	https://www.gisaid.org/	NA	NA	2020-12-30	NA
hCoV-19/Denmark/DCGC-18599/2020	betacoronavirus	EPI_ISL_750072	NA	2020-12-07	Europe	Denmark	Hovedstaden	NA	Europe	Denmark	Hovedstaden	genome	29782	Human	unknown	unknown	NA	B.1.177.21	GV	Department of Virus and Microbiological Special Diagnostics	Statens Serum Institut	Copenhagen	Denmark	Albertsen Lab	Department of Chemistry and Bioscience	Aalborg University	Denmark	Danish Covid-19 Genome Consortium	https://www.gisaid.org/	NA	NA	2020-12-30	NA
hCoV-19/Denmark/DCGC-18598/2020	betacoronavirus	EPI_ISL_750071	NA	2020-12-07	Europe	Denmark	Hovedstaden	NA	Europe	Denmark	Hovedstaden	genome	29782	Human	unknown	unknown	NA	B.1.36.25	GH	Department of Virus and Microbiological Special Diagnostics	Statens Serum Institut	Copenhagen	Denmark	Albertsen Lab	Department of Chemistry and Bioscience	Aalborg University	Denmark	Danish Covid-19 Genome Consortium	https://www.gisaid.org/	NA	NA	2020-12-30	NA
hCoV-19/Denmark/DCGC-18597/2020	betacoronavirus	EPI_ISL_750070	NA	2020-12-07	Europe	Denmark	Sjaelland	NA	Europe	Denmark	Sjaelland	genome	29782	Human	unknown	unknown	NA	B.1.258.16	G	Department of Virus and Microbiological Special Diagnostics	Statens Serum Institut	Copenhagen	Denmark	Albertsen Lab	Department of Chemistry and Bioscience	Aalborg University	Denmark	Danish Covid-19 Genome Consortium	https://www.gisaid.org/	NA	NA	2020-12-30	NA
hCoV-19/Denmark/DCGC-18596/2020	betacoronavirus	EPI_ISL_750069	NA	2020-12-07	Europe	Denmark	Midtjylland	NA	Europe	Denmark	Midtjylland	genome	29782	Human	unknown	unknown	NA	B.1.177.21	GV	Department of Virus and Microbiological Special Diagnostics	Statens Serum Institut	Copenhagen	Denmark	Albertsen Lab	Department of Chemistry and Bioscience	Aalborg University	Denmark	Danish Covid-19 Genome Consortium	https://www.gisaid.org/	NA	NA	2020-12-30	NA
hCoV-19/Denmark/DCGC-18595/2020	betacoronavirus	EPI_ISL_750068	NA	2020-12-07	Europe	Denmark	Syddanmark	NA	Europe	Denmark	Syddanmark	genome	29782	Human	unknown	unknown	NA	B.1.160.17	GH	Department of Virus and Microbiological Special Diagnostics	Statens Serum Institut	Copenhagen	Denmark	Albertsen Lab	Department of Chemistry and Bioscience	Aalborg University	Denmark	Danish Covid-19 Genome Consortium	https://www.gisaid.org/	NA	NA	2020-12-30	NA
hCoV-19/Denmark/DCGC-18592/2020	betacoronavirus	EPI_ISL_750067	NA	2020-12-07	Europe	Denmark	Midtjylland	NA	Europe	Denmark	Midtjylland	genome	29782	Human	unknown	unknown	NA	B.1.177.12	GV	Department of Virus and Microbiological Special Diagnostics	Statens Serum Institut	Copenhagen	Denmark	Albertsen Lab	Department of Chemistry and Bioscience	Aalborg University	Denmark	Danish Covid-19 Genome Consortium	https://www.gisaid.org/	NA	NA	2020-12-30	NA
hCoV-19/Denmark/DCGC-18591/2020	betacoronavirus	EPI_ISL_750066	NA	2020-12-07	Europe	Denmark	Hovedstaden	NA	Europe	Denmark	Hovedstaden	genome	29782	Human	unknown	unknown	NA	B.1.177.12	GV	Department of Virus and Microbiological Special Diagnostics	Statens Serum Institut	Copenhagen	Denmark	Albertsen Lab	Department of Chemistry and Bioscience	Aalborg University	Denmark	Danish Covid-19 Genome Consortium	https://www.gisaid.org/	NA	NA	2020-12-30	NA
hCoV-19/Denmark/DCGC-18590/2020	betacoronavirus	EPI_ISL_750065	NA	2020-12-07	Europe	Denmark	Hovedstaden	NA	Europe	Denmark	Hovedstaden	genome	29782	Human	unknown	unknown	NA	B.1.160	GH	Department of Virus and Microbiological Special Diagnostics	Statens Serum Institut	Copenhagen	Denmark	Albertsen Lab	Department of Chemistry and Bioscience	Aalborg University	Denmark	Danish Covid-19 Genome Consortium	https://www.gisaid.org/	NA	NA	2020-12-30	NA
hCoV-19/Denmark/DCGC-18588/2020	betacoronavirus	EPI_ISL_750064	NA	2020-12-07	Europe	Denmark	Nordjylland	NA	Europe	Denmark	Nordjylland	genome	29782	Human	unknown	unknown	NA	B.1.177.12	GV	Department of Virus and Microbiological Special Diagnostics	Statens Serum Institut	Copenhagen	Denmark	Albertsen Lab	Department of Chemistry and Bioscience	Aalborg University	Denmark	Danish Covid-19 Genome Consortium	https://www.gisaid.org/	NA	NA	2020-12-30	NA
hCoV-19/Denmark/DCGC-18587/2020	betacoronavirus	EPI_ISL_750063	NA	2020-12-07	Europe	Denmark	Sjaelland	NA	Europe	Denmark	Sjaelland	genome	29782	Human	unknown	unknown	NA	B.1.221	G	Department of Virus and Microbiological Special Diagnostics	Statens Serum Institut	Copenhagen	Denmark	Albertsen Lab	Department of Chemistry and Bioscience	Aalborg University	Denmark	Danish Covid-19 Genome Consortium	https://www.gisaid.org/	NA	NA	2020-12-30	NA
hCoV-19/Denmark/DCGC-18586/2020	betacoronavirus	EPI_ISL_750062	NA	2020-12-07	Europe	Denmark	Hovedstaden	NA	Europe	Denmark	Hovedstaden	genome	29782	Human	unknown	unknown	NA	B.1.534	GR	Department of Virus and Microbiological Special Diagnostics	Statens Serum Institut	Copenhagen	Denmark	Albertsen Lab	Department of Chemistry and Bioscience	Aalborg University	Denmark	Danish Covid-19 Genome Consortium	https://www.gisaid.org/	NA	NA	2020-12-30	NA
hCoV-19/Denmark/DCGC-18584/2020	betacoronavirus	EPI_ISL_750061	NA	2020-12-07	Europe	Denmark	Nordjylland	NA	Europe	Denmark	Nordjylland	genome	29782	Human	unknown	unknown	NA	B.1.221.3	G	Department of Virus and Microbiological Special Diagnostics	Statens Serum Institut	Copenhagen	Denmark	Albertsen Lab	Department of Chemistry and Bioscience	Aalborg University	Denmark	Danish Covid-19 Genome Consortium	https://www.gisaid.org/	NA	NA	2020-12-30	NA
hCoV-19/Denmark/DCGC-18583/2020	betacoronavirus	EPI_ISL_750060	NA	2020-12-07	Europe	Denmark	Hovedstaden	NA	Europe	Denmark	Hovedstaden	genome	29782	Human	unknown	unknown	NA	B.1.221	G	Department of Virus and Microbiological Special Diagnostics	Statens Serum Institut	Copenhagen	Denmark	Albertsen Lab	Department of Chemistry and Bioscience	Aalborg University	Denmark	Danish Covid-19 Genome Consortium	https://www.gisaid.org/	NA	NA	2020-12-30	NA
hCoV-19/Denmark/DCGC-18582/2020	betacoronavirus	EPI_ISL_750059	NA	2020-12-07	Europe	Denmark	Midtjylland	NA	Europe	Denmark	Midtjylland	genome	29782	Human	unknown	unknown	NA	B.1.1.433	GR	Department of Virus and Microbiological Special Diagnostics	Statens Serum Institut	Copenhagen	Denmark	Albertsen Lab	Department of Chemistry and Bioscience	Aalborg University	Denmark	Danish Covid-19 Genome Consortium	https://www.gisaid.org/	NA	NA	2020-12-30	NA
hCoV-19/Denmark/DCGC-18581/2020	betacoronavirus	EPI_ISL_750058	NA	2020-12-07	Europe	Denmark	Hovedstaden	NA	Europe	Denmark	Hovedstaden	genome	29782	Human	unknown	unknown	NA	B.1.177.12	GV	Department of Virus and Microbiological Special Diagnostics	Statens Serum Institut	Copenhagen	Denmark	Albertsen Lab	Department of Chemistry and Bioscience	Aalborg University	Denmark	Danish Covid-19 Genome Consortium	https://www.gisaid.org/	NA	NA	2020-12-30	NA
hCoV-19/Denmark/DCGC-18580/2020	betacoronavirus	EPI_ISL_750057	NA	2020-12-07	Europe	Denmark	Midtjylland	NA	Europe	Denmark	Midtjylland	genome	29782	Human	unknown	unknown	NA	B.1.177.21	GV	Department of Virus and Microbiological Special Diagnostics	Statens Serum Institut	Copenhagen	Denmark	Albertsen Lab	Department of Chemistry and Bioscience	Aalborg University	Denmark	Danish Covid-19 Genome Consortium	https://www.gisaid.org/	NA	NA	2020-12-30	NA
hCoV-19/Denmark/DCGC-18578/2020	betacoronavirus	EPI_ISL_750056	NA	2020-12-07	Europe	Denmark	Hovedstaden	NA	Europe	Denmark	Hovedstaden	genome	29782	Human	unknown	unknown	NA	B.1.177.21	GV	Department of Virus and Microbiological Special Diagnostics	Statens Serum Institut	Copenhagen	Denmark	Albertsen Lab	Department of Chemistry and Bioscience	Aalborg University	Denmark	Danish Covid-19 Genome Consortium	https://www.gisaid.org/	NA	NA	2020-12-30	NA
hCoV-19/Denmark/DCGC-18575/2020	betacoronavirus	EPI_ISL_750055	NA	2020-12-07	Europe	Denmark	Hovedstaden	NA	Europe	Denmark	Hovedstaden	genome	29782	Human	unknown	unknown	NA	B.1.177.21	GV	Department of Virus and Microbiological Special Diagnostics	Statens Serum Institut	Copenhagen	Denmark	Albertsen Lab	Department of Chemistry and Bioscience	Aalborg University	Denmark	Danish Covid-19 Genome Consortium	https://www.gisaid.org/	NA	NA	2020-12-30	NA
hCoV-19/Denmark/DCGC-18574/2020	betacoronavirus	EPI_ISL_750054	NA	2020-12-07	Europe	Denmark	Midtjylland	NA	Europe	Denmark	Midtjylland	genome	29782	Human	unknown	unknown	NA	B.1.177.12	GV	Department of Virus and Microbiological Special Diagnostics	Statens Serum Institut	Copenhagen	Denmark	Albertsen Lab	Department of Chemistry and Bioscience	Aalborg University	Denmark	Danish Covid-19 Genome Consortium	https://www.gisaid.org/	NA	NA	2020-12-30	NA
hCoV-19/Denmark/DCGC-18573/2020	betacoronavirus	EPI_ISL_750053	NA	2020-12-07	Europe	Denmark	Hovedstaden	NA	Europe	Denmark	Hovedstaden	genome	29782	Human	unknown	unknown	NA	B.1	G	Department of Virus and Microbiological Special Diagnostics	Statens Serum Institut	Copenhagen	Denmark	Albertsen Lab	Department of Chemistry and Bioscience	Aalborg University	Denmark	Danish Covid-19 Genome Consortium	https://www.gisaid.org/	NA	NA	2020-12-30	NA
hCoV-19/Denmark/DCGC-18571/2020	betacoronavirus	EPI_ISL_750052	NA	2020-12-07	Europe	Denmark	Hovedstaden	NA	Europe	Denmark	Hovedstaden	genome	29782	Human	unknown	unknown	NA	B.1.36.25	GH	Department of Virus and Microbiological Special Diagnostics	Statens Serum Institut	Copenhagen	Denmark	Albertsen Lab	Department of Chemistry and Bioscience	Aalborg University	Denmark	Danish Covid-19 Genome Consortium	https://www.gisaid.org/	NA	NA	2020-12-30	NA
hCoV-19/Denmark/DCGC-18570/2020	betacoronavirus	EPI_ISL_750051	NA	2020-12-07	Europe	Denmark	Hovedstaden	NA	Europe	Denmark	Hovedstaden	genome	29782	Human	unknown	unknown	NA	B.1.177.12	GV	Department of Virus and Microbiological Special Diagnostics	Statens Serum Institut	Copenhagen	Denmark	Albertsen Lab	Department of Chemistry and Bioscience	Aalborg University	Denmark	Danish Covid-19 Genome Consortium	https://www.gisaid.org/	NA	NA	2020-12-30	NA
hCoV-19/Denmark/DCGC-18567/2020	betacoronavirus	EPI_ISL_750050	NA	2020-12-07	Europe	Denmark	Hovedstaden	NA	Europe	Denmark	Hovedstaden	genome	29782	Human	unknown	unknown	NA	B.1.177.21	GV	Department of Virus and Microbiological Special Diagnostics	Statens Serum Institut	Copenhagen	Denmark	Albertsen Lab	Department of Chemistry and Bioscience	Aalborg University	Denmark	Danish Covid-19 Genome Consortium	https://www.gisaid.org/	NA	NA	2020-12-30	NA
hCoV-19/Denmark/DCGC-18566/2020	betacoronavirus	EPI_ISL_750049	NA	2020-12-07	Europe	Denmark	Midtjylland	NA	Europe	Denmark	Midtjylland	genome	29782	Human	unknown	unknown	NA	B.1.177.21	GV	Department of Virus and Microbiological Special Diagnostics	Statens Serum Institut	Copenhagen	Denmark	Albertsen Lab	Department of Chemistry and Bioscience	Aalborg University	Denmark	Danish Covid-19 Genome Consortium	https://www.gisaid.org/	NA	NA	2020-12-30	NA
hCoV-19/Denmark/DCGC-18565/2020	betacoronavirus	EPI_ISL_750048	NA	2020-12-07	Europe	Denmark	Sjaelland	NA	Europe	Denmark	Sjaelland	genome	29782	Human	unknown	unknown	NA	B.1.258.16	G	Department of Virus and Microbiological Special Diagnostics	Statens Serum Institut	Copenhagen	Denmark	Albertsen Lab	Department of Chemistry and Bioscience	Aalborg University	Denmark	Danish Covid-19 Genome Consortium	https://www.gisaid.org/	NA	NA	2020-12-30	NA
hCoV-19/Denmark/DCGC-18563/2020	betacoronavirus	EPI_ISL_750047	NA	2020-12-07	Europe	Denmark	Midtjylland	NA	Europe	Denmark	Midtjylland	genome	29782	Human	unknown	unknown	NA	B.1.177.12	GV	Department of Virus and Microbiological Special Diagnostics	Statens Serum Institut	Copenhagen	Denmark	Albertsen Lab	Department of Chemistry and Bioscience	Aalborg University	Denmark	Danish Covid-19 Genome Consortium	https://www.gisaid.org/	NA	NA	2020-12-30	NA
hCoV-19/Denmark/DCGC-18562/2020	betacoronavirus	EPI_ISL_750046	NA	2020-12-07	Europe	Denmark	Midtjylland	NA	Europe	Denmark	Midtjylland	genome	29782	Human	unknown	unknown	NA	B.1.177.12	GV	Department of Virus and Microbiological Special Diagnostics	Statens Serum Institut	Copenhagen	Denmark	Albertsen Lab	Department of Chemistry and Bioscience	Aalborg University	Denmark	Danish Covid-19 Genome Consortium	https://www.gisaid.org/	NA	NA	2020-12-30	NA
hCoV-19/Denmark/DCGC-18561/2020	betacoronavirus	EPI_ISL_750045	NA	2020-12-07	Europe	Denmark	Hovedstaden	NA	Europe	Denmark	Hovedstaden	genome	29782	Human	unknown	unknown	NA	B.1.177.21	GV	Department of Virus and Microbiological Special Diagnostics	Statens Serum Institut	Copenhagen	Denmark	Albertsen Lab	Department of Chemistry and Bioscience	Aalborg University	Denmark	Danish Covid-19 Genome Consortium	https://www.gisaid.org/	NA	NA	2020-12-30	NA
hCoV-19/Denmark/DCGC-18560/2020	betacoronavirus	EPI_ISL_750044	NA	2020-12-07	Europe	Denmark	Midtjylland	NA	Europe	Denmark	Midtjylland	genome	29782	Human	unknown	unknown	NA	B.1.177.12	GV	Department of Virus and Microbiological Special Diagnostics	Statens Serum Institut	Copenhagen	Denmark	Albertsen Lab	Department of Chemistry and Bioscience	Aalborg University	Denmark	Danish Covid-19 Genome Consortium	https://www.gisaid.org/	NA	NA	2020-12-30	NA
hCoV-19/Denmark/DCGC-18559/2020	betacoronavirus	EPI_ISL_750043	NA	2020-12-07	Europe	Denmark	Hovedstaden	NA	Europe	Denmark	Hovedstaden	genome	29782	Human	unknown	unknown	NA	B.1	G	Department of Virus and Microbiological Special Diagnostics	Statens Serum Institut	Copenhagen	Denmark	Albertsen Lab	Department of Chemistry and Bioscience	Aalborg University	Denmark	Danish Covid-19 Genome Consortium	https://www.gisaid.org/	NA	NA	2020-12-30	NA
hCoV-19/Denmark/DCGC-18557/2020	betacoronavirus	EPI_ISL_750042	NA	2020-12-07	Europe	Denmark	Midtjylland	NA	Europe	Denmark	Midtjylland	genome	29782	Human	unknown	unknown	NA	B.1.177.21	GV	Department of Virus and Microbiological Special Diagnostics	Statens Serum Institut	Copenhagen	Denmark	Albertsen Lab	Department of Chemistry and Bioscience	Aalborg University	Denmark	Danish Covid-19 Genome Consortium	https://www.gisaid.org/	NA	NA	2020-12-30	NA
hCoV-19/Denmark/DCGC-18556/2020	betacoronavirus	EPI_ISL_750041	NA	2020-12-07	Europe	Denmark	Nordjylland	NA	Europe	Denmark	Nordjylland	genome	29782	Human	unknown	unknown	NA	B.1.177.21	GV	Department of Virus and Microbiological Special Diagnostics	Statens Serum Institut	Copenhagen	Denmark	Albertsen Lab	Department of Chemistry and Bioscience	Aalborg University	Denmark	Danish Covid-19 Genome Consortium	https://www.gisaid.org/	NA	NA	2020-12-30	NA
hCoV-19/Denmark/DCGC-18555/2020	betacoronavirus	EPI_ISL_750040	NA	2020-12-07	Europe	Denmark	Midtjylland	NA	Europe	Denmark	Midtjylland	genome	29782	Human	unknown	unknown	NA	B.1.177.21	GV	Department of Virus and Microbiological Special Diagnostics	Statens Serum Institut	Copenhagen	Denmark	Albertsen Lab	Department of Chemistry and Bioscience	Aalborg University	Denmark	Danish Covid-19 Genome Consortium	https://www.gisaid.org/	NA	NA	2020-12-30	NA
hCoV-19/Denmark/DCGC-18553/2020	betacoronavirus	EPI_ISL_750039	NA	2020-12-07	Europe	Denmark	Midtjylland	NA	Europe	Denmark	Midtjylland	genome	29782	Human	unknown	unknown	NA	B.1.177.21	GV	Department of Virus and Microbiological Special Diagnostics	Statens Serum Institut	Copenhagen	Denmark	Albertsen Lab	Department of Chemistry and Bioscience	Aalborg University	Denmark	Danish Covid-19 Genome Consortium	https://www.gisaid.org/	NA	NA	2020-12-30	NA
hCoV-19/Denmark/DCGC-18552/2020	betacoronavirus	EPI_ISL_750038	NA	2020-12-07	Europe	Denmark	Midtjylland	NA	Europe	Denmark	Midtjylland	genome	29782	Human	unknown	unknown	NA	AD.1	GR	Department of Virus and Microbiological Special Diagnostics	Statens Serum Institut	Copenhagen	Denmark	Albertsen Lab	Department of Chemistry and Bioscience	Aalborg University	Denmark	Danish Covid-19 Genome Consortium	https://www.gisaid.org/	NA	NA	2020-12-30	NA
hCoV-19/Denmark/DCGC-18550/2020	betacoronavirus	EPI_ISL_750037	NA	2020-12-07	Europe	Denmark	Hovedstaden	NA	Europe	Denmark	Hovedstaden	genome	29782	Human	unknown	unknown	NA	B.1.160	GH	Department of Virus and Microbiological Special Diagnostics	Statens Serum Institut	Copenhagen	Denmark	Albertsen Lab	Department of Chemistry and Bioscience	Aalborg University	Denmark	Danish Covid-19 Genome Consortium	https://www.gisaid.org/	NA	NA	2020-12-30	NA
hCoV-19/Denmark/DCGC-18549/2020	betacoronavirus	EPI_ISL_750036	NA	2020-12-07	Europe	Denmark	Hovedstaden	NA	Europe	Denmark	Hovedstaden	genome	29782	Human	unknown	unknown	NA	B.1.160	GH	Department of Virus and Microbiological Special Diagnostics	Statens Serum Institut	Copenhagen	Denmark	Albertsen Lab	Department of Chemistry and Bioscience	Aalborg University	Denmark	Danish Covid-19 Genome Consortium	https://www.gisaid.org/	NA	NA	2020-12-30	NA
hCoV-19/Denmark/DCGC-18548/2020	betacoronavirus	EPI_ISL_750035	NA	2020-12-07	Europe	Denmark	Nordjylland	NA	Europe	Denmark	Nordjylland	genome	29782	Human	unknown	unknown	NA	B.1.221.3	G	Department of Virus and Microbiological Special Diagnostics	Statens Serum Institut	Copenhagen	Denmark	Albertsen Lab	Department of Chemistry and Bioscience	Aalborg University	Denmark	Danish Covid-19 Genome Consortium	https://www.gisaid.org/	NA	NA	2020-12-30	NA
hCoV-19/Denmark/DCGC-18544/2020	betacoronavirus	EPI_ISL_750034	NA	2020-12-07	Europe	Denmark	Midtjylland	NA	Europe	Denmark	Midtjylland	genome	29782	Human	unknown	unknown	NA	B.1.177.12	GV	Department of Virus and Microbiological Special Diagnostics	Statens Serum Institut	Copenhagen	Denmark	Albertsen Lab	Department of Chemistry and Bioscience	Aalborg University	Denmark	Danish Covid-19 Genome Consortium	https://www.gisaid.org/	NA	NA	2020-12-30	NA
hCoV-19/Denmark/DCGC-18543/2020	betacoronavirus	EPI_ISL_750033	NA	2020-12-07	Europe	Denmark	Hovedstaden	NA	Europe	Denmark	Hovedstaden	genome	29782	Human	unknown	unknown	NA	B.1.177.12	GV	Department of Virus and Microbiological Special Diagnostics	Statens Serum Institut	Copenhagen	Denmark	Albertsen Lab	Department of Chemistry and Bioscience	Aalborg University	Denmark	Danish Covid-19 Genome Consortium	https://www.gisaid.org/	NA	NA	2020-12-30	NA
hCoV-19/Denmark/DCGC-18542/2020	betacoronavirus	EPI_ISL_750032	NA	2020-12-07	Europe	Denmark	Nordjylland	NA	Europe	Denmark	Nordjylland	genome	29782	Human	unknown	unknown	NA	B.1.177.12	GV	Department of Virus and Microbiological Special Diagnostics	Statens Serum Institut	Copenhagen	Denmark	Albertsen Lab	Department of Chemistry and Bioscience	Aalborg University	Denmark	Danish Covid-19 Genome Consortium	https://www.gisaid.org/	NA	NA	2020-12-30	NA
hCoV-19/Denmark/DCGC-18541/2020	betacoronavirus	EPI_ISL_750031	NA	2020-12-07	Europe	Denmark	Hovedstaden	NA	Europe	Denmark	Hovedstaden	genome	29782	Human	unknown	unknown	NA	B.1.177.77	GV	Department of Virus and Microbiological Special Diagnostics	Statens Serum Institut	Copenhagen	Denmark	Albertsen Lab	Department of Chemistry and Bioscience	Aalborg University	Denmark	Danish Covid-19 Genome Consortium	https://www.gisaid.org/	NA	NA	2020-12-30	NA
hCoV-19/Denmark/DCGC-18540/2020	betacoronavirus	EPI_ISL_750030	NA	2020-12-07	Europe	Denmark	Hovedstaden	NA	Europe	Denmark	Hovedstaden	genome	29782	Human	unknown	unknown	NA	B.1.177.21	GV	Department of Virus and Microbiological Special Diagnostics	Statens Serum Institut	Copenhagen	Denmark	Albertsen Lab	Department of Chemistry and Bioscience	Aalborg University	Denmark	Danish Covid-19 Genome Consortium	https://www.gisaid.org/	NA	NA	2020-12-30	NA
hCoV-19/Denmark/DCGC-18539/2020	betacoronavirus	EPI_ISL_750029	NA	2020-12-07	Europe	Denmark	Hovedstaden	NA	Europe	Denmark	Hovedstaden	genome	29782	Human	unknown	unknown	NA	B.1.160	GH	Department of Virus and Microbiological Special Diagnostics	Statens Serum Institut	Copenhagen	Denmark	Albertsen Lab	Department of Chemistry and Bioscience	Aalborg University	Denmark	Danish Covid-19 Genome Consortium	https://www.gisaid.org/	NA	NA	2020-12-30	NA
hCoV-19/Denmark/DCGC-18538/2020	betacoronavirus	EPI_ISL_750028	NA	2020-12-07	Europe	Denmark	Midtjylland	NA	Europe	Denmark	Midtjylland	genome	29782	Human	unknown	unknown	NA	B.1.221.3	G	Department of Virus and Microbiological Special Diagnostics	Statens Serum Institut	Copenhagen	Denmark	Albertsen Lab	Department of Chemistry and Bioscience	Aalborg University	Denmark	Danish Covid-19 Genome Consortium	https://www.gisaid.org/	NA	NA	2020-12-30	NA
hCoV-19/Denmark/DCGC-18536/2020	betacoronavirus	EPI_ISL_750027	NA	2020-12-07	Europe	Denmark	Midtjylland	NA	Europe	Denmark	Midtjylland	genome	29782	Human	unknown	unknown	NA	B.1.177.12	GV	Department of Virus and Microbiological Special Diagnostics	Statens Serum Institut	Copenhagen	Denmark	Albertsen Lab	Department of Chemistry and Bioscience	Aalborg University	Denmark	Danish Covid-19 Genome Consortium	https://www.gisaid.org/	NA	NA	2020-12-30	NA
hCoV-19/Denmark/DCGC-18535/2020	betacoronavirus	EPI_ISL_750026	NA	2020-12-07	Europe	Denmark	Syddanmark	NA	Europe	Denmark	Syddanmark	genome	29782	Human	unknown	unknown	NA	B.1.177.12	GV	Department of Virus and Microbiological Special Diagnostics	Statens Serum Institut	Copenhagen	Denmark	Albertsen Lab	Department of Chemistry and Bioscience	Aalborg University	Denmark	Danish Covid-19 Genome Consortium	https://www.gisaid.org/	NA	NA	2020-12-30	NA
hCoV-19/Denmark/DCGC-18534/2020	betacoronavirus	EPI_ISL_750025	NA	2020-12-07	Europe	Denmark	Hovedstaden	NA	Europe	Denmark	Hovedstaden	genome	29782	Human	unknown	unknown	NA	B.1.1.70	GR	Department of Virus and Microbiological Special Diagnostics	Statens Serum Institut	Copenhagen	Denmark	Albertsen Lab	Department of Chemistry and Bioscience	Aalborg University	Denmark	Danish Covid-19 Genome Consortium	https://www.gisaid.org/	NA	NA	2020-12-30	NA
hCoV-19/Denmark/DCGC-18532/2020	betacoronavirus	EPI_ISL_750024	NA	2020-12-07	Europe	Denmark	Hovedstaden	NA	Europe	Denmark	Hovedstaden	genome	29782	Human	unknown	unknown	NA	B.1.1.302	GR	Department of Virus and Microbiological Special Diagnostics	Statens Serum Institut	Copenhagen	Denmark	Albertsen Lab	Department of Chemistry and Bioscience	Aalborg University	Denmark	Danish Covid-19 Genome Consortium	https://www.gisaid.org/	NA	NA	2020-12-30	NA
hCoV-19/Denmark/DCGC-18531/2020	betacoronavirus	EPI_ISL_750023	NA	2020-12-07	Europe	Denmark	Midtjylland	NA	Europe	Denmark	Midtjylland	genome	29782	Human	unknown	unknown	NA	B.1.221	G	Department of Virus and Microbiological Special Diagnostics	Statens Serum Institut	Copenhagen	Denmark	Albertsen Lab	Department of Chemistry and Bioscience	Aalborg University	Denmark	Danish Covid-19 Genome Consortium	https://www.gisaid.org/	NA	NA	2020-12-30	NA
hCoV-19/Denmark/DCGC-18527/2020	betacoronavirus	EPI_ISL_750022	NA	2020-12-07	Europe	Denmark	Midtjylland	NA	Europe	Denmark	Midtjylland	genome	29782	Human	unknown	unknown	NA	B.1.258.16	G	Department of Virus and Microbiological Special Diagnostics	Statens Serum Institut	Copenhagen	Denmark	Albertsen Lab	Department of Chemistry and Bioscience	Aalborg University	Denmark	Danish Covid-19 Genome Consortium	https://www.gisaid.org/	NA	NA	2020-12-30	NA
hCoV-19/Denmark/DCGC-18526/2020	betacoronavirus	EPI_ISL_750021	NA	2020-12-07	Europe	Denmark	Syddanmark	NA	Europe	Denmark	Syddanmark	genome	29782	Human	unknown	unknown	NA	B.1.36.25	GH	Department of Virus and Microbiological Special Diagnostics	Statens Serum Institut	Copenhagen	Denmark	Albertsen Lab	Department of Chemistry and Bioscience	Aalborg University	Denmark	Danish Covid-19 Genome Consortium	https://www.gisaid.org/	NA	NA	2020-12-30	NA
hCoV-19/Denmark/DCGC-18525/2020	betacoronavirus	EPI_ISL_750020	NA	2020-12-07	Europe	Denmark	Midtjylland	NA	Europe	Denmark	Midtjylland	genome	29782	Human	unknown	unknown	NA	B.1.177.21	GV	Department of Virus and Microbiological Special Diagnostics	Statens Serum Institut	Copenhagen	Denmark	Albertsen Lab	Department of Chemistry and Bioscience	Aalborg University	Denmark	Danish Covid-19 Genome Consortium	https://www.gisaid.org/	NA	NA	2020-12-30	NA
hCoV-19/Denmark/DCGC-18523/2020	betacoronavirus	EPI_ISL_750019	NA	2020-12-07	Europe	Denmark	Syddanmark	NA	Europe	Denmark	Syddanmark	genome	29782	Human	unknown	unknown	NA	B.1.177.21	GV	Department of Virus and Microbiological Special Diagnostics	Statens Serum Institut	Copenhagen	Denmark	Albertsen Lab	Department of Chemistry and Bioscience	Aalborg University	Denmark	Danish Covid-19 Genome Consortium	https://www.gisaid.org/	NA	NA	2020-12-30	NA
hCoV-19/Denmark/DCGC-18520/2020	betacoronavirus	EPI_ISL_750018	NA	2020-12-07	Europe	Denmark	Hovedstaden	NA	Europe	Denmark	Hovedstaden	genome	29782	Human	unknown	unknown	NA	B.1.177.21	GV	Department of Virus and Microbiological Special Diagnostics	Statens Serum Institut	Copenhagen	Denmark	Albertsen Lab	Department of Chemistry and Bioscience	Aalborg University	Denmark	Danish Covid-19 Genome Consortium	https://www.gisaid.org/	NA	NA	2020-12-30	NA
hCoV-19/Denmark/DCGC-18518/2020	betacoronavirus	EPI_ISL_750017	NA	2020-12-07	Europe	Denmark	Nordjylland	NA	Europe	Denmark	Nordjylland	genome	29782	Human	unknown	unknown	NA	B.1.160	GH	Department of Virus and Microbiological Special Diagnostics	Statens Serum Institut	Copenhagen	Denmark	Albertsen Lab	Department of Chemistry and Bioscience	Aalborg University	Denmark	Danish Covid-19 Genome Consortium	https://www.gisaid.org/	NA	NA	2020-12-30	NA
hCoV-19/Denmark/DCGC-18517/2020	betacoronavirus	EPI_ISL_750016	NA	2020-12-07	Europe	Denmark	Syddanmark	NA	Europe	Denmark	Syddanmark	genome	29782	Human	unknown	unknown	NA	B.1.1.433	GR	Department of Virus and Microbiological Special Diagnostics	Statens Serum Institut	Copenhagen	Denmark	Albertsen Lab	Department of Chemistry and Bioscience	Aalborg University	Denmark	Danish Covid-19 Genome Consortium	https://www.gisaid.org/	NA	NA	2020-12-30	NA
hCoV-19/Denmark/DCGC-18516/2020	betacoronavirus	EPI_ISL_750015	NA	2020-12-07	Europe	Denmark	Hovedstaden	NA	Europe	Denmark	Hovedstaden	genome	29782	Human	unknown	unknown	NA	B.1.177.12	GV	Department of Virus and Microbiological Special Diagnostics	Statens Serum Institut	Copenhagen	Denmark	Albertsen Lab	Department of Chemistry and Bioscience	Aalborg University	Denmark	Danish Covid-19 Genome Consortium	https://www.gisaid.org/	NA	NA	2020-12-30	NA
hCoV-19/Denmark/DCGC-18514/2020	betacoronavirus	EPI_ISL_750014	NA	2020-12-07	Europe	Denmark	Nordjylland	NA	Europe	Denmark	Nordjylland	genome	29782	Human	unknown	unknown	NA	B.1.1.70	GR	Department of Virus and Microbiological Special Diagnostics	Statens Serum Institut	Copenhagen	Denmark	Albertsen Lab	Department of Chemistry and Bioscience	Aalborg University	Denmark	Danish Covid-19 Genome Consortium	https://www.gisaid.org/	NA	NA	2020-12-30	NA
hCoV-19/Denmark/DCGC-18513/2020	betacoronavirus	EPI_ISL_750013	NA	2020-12-07	Europe	Denmark	Syddanmark	NA	Europe	Denmark	Syddanmark	genome	29782	Human	unknown	unknown	NA	B.1.177.21	GV	Department of Virus and Microbiological Special Diagnostics	Statens Serum Institut	Copenhagen	Denmark	Albertsen Lab	Department of Chemistry and Bioscience	Aalborg University	Denmark	Danish Covid-19 Genome Consortium	https://www.gisaid.org/	NA	NA	2020-12-30	NA
hCoV-19/Denmark/DCGC-18512/2020	betacoronavirus	EPI_ISL_750012	NA	2020-12-07	Europe	Denmark	Hovedstaden	NA	Europe	Denmark	Hovedstaden	genome	29782	Human	unknown	unknown	NA	B.1.177.12	GV	Department of Virus and Microbiological Special Diagnostics	Statens Serum Institut	Copenhagen	Denmark	Albertsen Lab	Department of Chemistry and Bioscience	Aalborg University	Denmark	Danish Covid-19 Genome Consortium	https://www.gisaid.org/	NA	NA	2020-12-30	NA
hCoV-19/Denmark/DCGC-18510/2020	betacoronavirus	EPI_ISL_750011	NA	2020-12-07	Europe	Denmark	Syddanmark	NA	Europe	Denmark	Syddanmark	genome	29782	Human	unknown	unknown	NA	B.1.177.21	GV	Department of Virus and Microbiological Special Diagnostics	Statens Serum Institut	Copenhagen	Denmark	Albertsen Lab	Department of Chemistry and Bioscience	Aalborg University	Denmark	Danish Covid-19 Genome Consortium	https://www.gisaid.org/	NA	NA	2020-12-30	NA
hCoV-19/Denmark/DCGC-18508/2020	betacoronavirus	EPI_ISL_750010	NA	2020-12-07	Europe	Denmark	Hovedstaden	NA	Europe	Denmark	Hovedstaden	genome	29782	Human	unknown	unknown	NA	B.1.177.42	GV	Department of Virus and Microbiological Special Diagnostics	Statens Serum Institut	Copenhagen	Denmark	Albertsen Lab	Department of Chemistry and Bioscience	Aalborg University	Denmark	Danish Covid-19 Genome Consortium	https://www.gisaid.org/	NA	NA	2020-12-30	NA
hCoV-19/Denmark/DCGC-18506/2020	betacoronavirus	EPI_ISL_750009	NA	2020-12-07	Europe	Denmark	Nordjylland	NA	Europe	Denmark	Nordjylland	genome	29782	Human	unknown	unknown	NA	B.1.177.24	GV	Department of Virus and Microbiological Special Diagnostics	Statens Serum Institut	Copenhagen	Denmark	Albertsen Lab	Department of Chemistry and Bioscience	Aalborg University	Denmark	Danish Covid-19 Genome Consortium	https://www.gisaid.org/	NA	NA	2020-12-30	NA
hCoV-19/Denmark/DCGC-18505/2020	betacoronavirus	EPI_ISL_750008	NA	2020-12-07	Europe	Denmark	Hovedstaden	NA	Europe	Denmark	Hovedstaden	genome	29782	Human	unknown	unknown	NA	B.1.1.277	GR	Department of Virus and Microbiological Special Diagnostics	Statens Serum Institut	Copenhagen	Denmark	Albertsen Lab	Department of Chemistry and Bioscience	Aalborg University	Denmark	Danish Covid-19 Genome Consortium	https://www.gisaid.org/	NA	NA	2020-12-30	NA
hCoV-19/Denmark/DCGC-18504/2020	betacoronavirus	EPI_ISL_750007	NA	2020-12-07	Europe	Denmark	Midtjylland	NA	Europe	Denmark	Midtjylland	genome	29782	Human	unknown	unknown	NA	B.1.177.12	GV	Department of Virus and Microbiological Special Diagnostics	Statens Serum Institut	Copenhagen	Denmark	Albertsen Lab	Department of Chemistry and Bioscience	Aalborg University	Denmark	Danish Covid-19 Genome Consortium	https://www.gisaid.org/	NA	NA	2020-12-30	NA
hCoV-19/Denmark/DCGC-18503/2020	betacoronavirus	EPI_ISL_750006	NA	2020-12-07	Europe	Denmark	Syddanmark	NA	Europe	Denmark	Syddanmark	genome	29782	Human	unknown	unknown	NA	B.1.177.42	GV	Department of Virus and Microbiological Special Diagnostics	Statens Serum Institut	Copenhagen	Denmark	Albertsen Lab	Department of Chemistry and Bioscience	Aalborg University	Denmark	Danish Covid-19 Genome Consortium	https://www.gisaid.org/	NA	NA	2020-12-30	NA
hCoV-19/Denmark/DCGC-18502/2020	betacoronavirus	EPI_ISL_750005	NA	2020-12-07	Europe	Denmark	Sjaelland	NA	Europe	Denmark	Sjaelland	genome	29782	Human	unknown	unknown	NA	B.1.177.35	GV	Department of Virus and Microbiological Special Diagnostics	Statens Serum Institut	Copenhagen	Denmark	Albertsen Lab	Department of Chemistry and Bioscience	Aalborg University	Denmark	Danish Covid-19 Genome Consortium	https://www.gisaid.org/	NA	NA	2020-12-30	NA
hCoV-19/Denmark/DCGC-18501/2020	betacoronavirus	EPI_ISL_750004	NA	2020-12-07	Europe	Denmark	Hovedstaden	NA	Europe	Denmark	Hovedstaden	genome	29782	Human	unknown	unknown	NA	B.1.177.12	GV	Department of Virus and Microbiological Special Diagnostics	Statens Serum Institut	Copenhagen	Denmark	Albertsen Lab	Department of Chemistry and Bioscience	Aalborg University	Denmark	Danish Covid-19 Genome Consortium	https://www.gisaid.org/	NA	NA	2020-12-30	NA
hCoV-19/Denmark/DCGC-18500/2020	betacoronavirus	EPI_ISL_750003	NA	2020-12-07	Europe	Denmark	Nordjylland	NA	Europe	Denmark	Nordjylland	genome	29782	Human	unknown	unknown	NA	B.1.177.12	GV	Department of Virus and Microbiological Special Diagnostics	Statens Serum Institut	Copenhagen	Denmark	Albertsen Lab	Department of Chemistry and Bioscience	Aalborg University	Denmark	Danish Covid-19 Genome Consortium	https://www.gisaid.org/	NA	NA	2020-12-30	NA
hCoV-19/Denmark/DCGC-18497/2020	betacoronavirus	EPI_ISL_750002	NA	2020-12-07	Europe	Denmark	Hovedstaden	NA	Europe	Denmark	Hovedstaden	genome	29782	Human	unknown	unknown	NA	B.1.177.81	GV	Department of Virus and Microbiological Special Diagnostics	Statens Serum Institut	Copenhagen	Denmark	Albertsen Lab	Department of Chemistry and Bioscience	Aalborg University	Denmark	Danish Covid-19 Genome Consortium	https://www.gisaid.org/	NA	NA	2020-12-30	NA
hCoV-19/Denmark/DCGC-18495/2020	betacoronavirus	EPI_ISL_750001	NA	2020-12-07	Europe	Denmark	Midtjylland	NA	Europe	Denmark	Midtjylland	genome	29782	Human	unknown	unknown	NA	B.1.177.12	GV	Department of Virus and Microbiological Special Diagnostics	Statens Serum Institut	Copenhagen	Denmark	Albertsen Lab	Department of Chemistry and Bioscience	Aalborg University	Denmark	Danish Covid-19 Genome Consortium	https://www.gisaid.org/	NA	NA	2020-12-30	NA
hCoV-19/Denmark/DCGC-18493/2020	betacoronavirus	EPI_ISL_750000	NA	2020-12-07	Europe	Denmark	Hovedstaden	NA	Europe	Denmark	Hovedstaden	genome	29782	Human	unknown	unknown	NA	B.1.160	GH	Department of Virus and Microbiological Special Diagnostics	Statens Serum Institut	Copenhagen	Denmark	Albertsen Lab	Department of Chemistry and Bioscience	Aalborg University	Denmark	Danish Covid-19 Genome Consortium	https://www.gisaid.org/	NA	NA	2020-12-30	NA
hCoV-19/Denmark/DCGC-18490/2020	betacoronavirus	EPI_ISL_749999	NA	2020-12-07	Europe	Denmark	Nordjylland	NA	Europe	Denmark	Nordjylland	genome	29782	Human	unknown	unknown	NA	B.1.177.12	GV	Department of Virus and Microbiological Special Diagnostics	Statens Serum Institut	Copenhagen	Denmark	Albertsen Lab	Department of Chemistry and Bioscience	Aalborg University	Denmark	Danish Covid-19 Genome Consortium	https://www.gisaid.org/	NA	NA	2020-12-30	NA
hCoV-19/Denmark/DCGC-18489/2020	betacoronavirus	EPI_ISL_749998	NA	2020-12-07	Europe	Denmark	Midtjylland	NA	Europe	Denmark	Midtjylland	genome	29782	Human	unknown	unknown	NA	B.1.177.12	GV	Department of Virus and Microbiological Special Diagnostics	Statens Serum Institut	Copenhagen	Denmark	Albertsen Lab	Department of Chemistry and Bioscience	Aalborg University	Denmark	Danish Covid-19 Genome Consortium	https://www.gisaid.org/	NA	NA	2020-12-30	NA
hCoV-19/Denmark/DCGC-18486/2020	betacoronavirus	EPI_ISL_749997	NA	2020-12-07	Europe	Denmark	Syddanmark	NA	Europe	Denmark	Syddanmark	genome	29782	Human	unknown	unknown	NA	B.1.258.16	G	Department of Virus and Microbiological Special Diagnostics	Statens Serum Institut	Copenhagen	Denmark	Albertsen Lab	Department of Chemistry and Bioscience	Aalborg University	Denmark	Danish Covid-19 Genome Consortium	https://www.gisaid.org/	NA	NA	2020-12-30	NA
hCoV-19/Denmark/DCGC-18485/2020	betacoronavirus	EPI_ISL_749996	NA	2020-12-07	Europe	Denmark	Nordjylland	NA	Europe	Denmark	Nordjylland	genome	29782	Human	unknown	unknown	NA	B.1.160	GH	Department of Virus and Microbiological Special Diagnostics	Statens Serum Institut	Copenhagen	Denmark	Albertsen Lab	Department of Chemistry and Bioscience	Aalborg University	Denmark	Danish Covid-19 Genome Consortium	https://www.gisaid.org/	NA	NA	2020-12-30	NA
hCoV-19/Denmark/DCGC-18484/2020	betacoronavirus	EPI_ISL_749995	NA	2020-12-07	Europe	Denmark	Hovedstaden	NA	Europe	Denmark	Hovedstaden	genome	29782	Human	unknown	unknown	NA	B.1.177.21	GV	Department of Virus and Microbiological Special Diagnostics	Statens Serum Institut	Copenhagen	Denmark	Albertsen Lab	Department of Chemistry and Bioscience	Aalborg University	Denmark	Danish Covid-19 Genome Consortium	https://www.gisaid.org/	NA	NA	2020-12-30	NA
hCoV-19/Denmark/DCGC-18483/2020	betacoronavirus	EPI_ISL_749994	NA	2020-12-07	Europe	Denmark	Midtjylland	NA	Europe	Denmark	Midtjylland	genome	29782	Human	unknown	unknown	NA	B.1.177.12	GV	Department of Virus and Microbiological Special Diagnostics	Statens Serum Institut	Copenhagen	Denmark	Albertsen Lab	Department of Chemistry and Bioscience	Aalborg University	Denmark	Danish Covid-19 Genome Consortium	https://www.gisaid.org/	NA	NA	2020-12-30	NA
hCoV-19/Denmark/DCGC-18482/2020	betacoronavirus	EPI_ISL_749993	NA	2020-12-07	Europe	Denmark	Hovedstaden	NA	Europe	Denmark	Hovedstaden	genome	29782	Human	unknown	unknown	NA	B.1.177.12	GV	Department of Virus and Microbiological Special Diagnostics	Statens Serum Institut	Copenhagen	Denmark	Albertsen Lab	Department of Chemistry and Bioscience	Aalborg University	Denmark	Danish Covid-19 Genome Consortium	https://www.gisaid.org/	NA	NA	2020-12-30	NA
hCoV-19/Denmark/DCGC-18479/2020	betacoronavirus	EPI_ISL_749992	NA	2020-12-07	Europe	Denmark	Syddanmark	NA	Europe	Denmark	Syddanmark	genome	29782	Human	unknown	unknown	NA	B.1.177.21	GV	Department of Virus and Microbiological Special Diagnostics	Statens Serum Institut	Copenhagen	Denmark	Albertsen Lab	Department of Chemistry and Bioscience	Aalborg University	Denmark	Danish Covid-19 Genome Consortium	https://www.gisaid.org/	NA	NA	2020-12-30	NA
hCoV-19/Denmark/DCGC-18478/2020	betacoronavirus	EPI_ISL_749991	NA	2020-12-07	Europe	Denmark	Hovedstaden	NA	Europe	Denmark	Hovedstaden	genome	29782	Human	unknown	unknown	NA	B.1.1.433	GR	Department of Virus and Microbiological Special Diagnostics	Statens Serum Institut	Copenhagen	Denmark	Albertsen Lab	Department of Chemistry and Bioscience	Aalborg University	Denmark	Danish Covid-19 Genome Consortium	https://www.gisaid.org/	NA	NA	2020-12-30	NA
hCoV-19/Denmark/DCGC-18477/2020	betacoronavirus	EPI_ISL_749990	NA	2020-12-07	Europe	Denmark	Hovedstaden	NA	Europe	Denmark	Hovedstaden	genome	29782	Human	unknown	unknown	NA	B.1.160	GH	Department of Virus and Microbiological Special Diagnostics	Statens Serum Institut	Copenhagen	Denmark	Albertsen Lab	Department of Chemistry and Bioscience	Aalborg University	Denmark	Danish Covid-19 Genome Consortium	https://www.gisaid.org/	NA	NA	2020-12-30	NA
hCoV-19/Denmark/DCGC-18476/2020	betacoronavirus	EPI_ISL_749989	NA	2020-12-07	Europe	Denmark	Nordjylland	NA	Europe	Denmark	Nordjylland	genome	29782	Human	unknown	unknown	NA	B.1.177.21	GV	Department of Virus and Microbiological Special Diagnostics	Statens Serum Institut	Copenhagen	Denmark	Albertsen Lab	Department of Chemistry and Bioscience	Aalborg University	Denmark	Danish Covid-19 Genome Consortium	https://www.gisaid.org/	NA	NA	2020-12-30	NA
hCoV-19/Denmark/DCGC-18475/2020	betacoronavirus	EPI_ISL_749988	NA	2020-12-07	Europe	Denmark	Syddanmark	NA	Europe	Denmark	Syddanmark	genome	29782	Human	unknown	unknown	NA	B.1.36.25	GH	Department of Virus and Microbiological Special Diagnostics	Statens Serum Institut	Copenhagen	Denmark	Albertsen Lab	Department of Chemistry and Bioscience	Aalborg University	Denmark	Danish Covid-19 Genome Consortium	https://www.gisaid.org/	NA	NA	2020-12-30	NA
hCoV-19/Denmark/DCGC-18474/2020	betacoronavirus	EPI_ISL_749987	NA	2020-12-07	Europe	Denmark	Syddanmark	NA	Europe	Denmark	Syddanmark	genome	29782	Human	unknown	unknown	NA	B.1.36.25	GH	Department of Virus and Microbiological Special Diagnostics	Statens Serum Institut	Copenhagen	Denmark	Albertsen Lab	Department of Chemistry and Bioscience	Aalborg University	Denmark	Danish Covid-19 Genome Consortium	https://www.gisaid.org/	NA	NA	2020-12-30	NA
hCoV-19/Denmark/DCGC-18472/2020	betacoronavirus	EPI_ISL_749986	NA	2020-12-07	Europe	Denmark	Hovedstaden	NA	Europe	Denmark	Hovedstaden	genome	29782	Human	unknown	unknown	NA	B.1.1.377	GR	Department of Virus and Microbiological Special Diagnostics	Statens Serum Institut	Copenhagen	Denmark	Albertsen Lab	Department of Chemistry and Bioscience	Aalborg University	Denmark	Danish Covid-19 Genome Consortium	https://www.gisaid.org/	NA	NA	2020-12-30	NA
hCoV-19/Denmark/DCGC-18468/2020	betacoronavirus	EPI_ISL_749985	NA	2020-12-07	Europe	Denmark	Syddanmark	NA	Europe	Denmark	Syddanmark	genome	29782	Human	unknown	unknown	NA	B.1.177.12	GV	Department of Virus and Microbiological Special Diagnostics	Statens Serum Institut	Copenhagen	Denmark	Albertsen Lab	Department of Chemistry and Bioscience	Aalborg University	Denmark	Danish Covid-19 Genome Consortium	https://www.gisaid.org/	NA	NA	2020-12-30	NA
hCoV-19/Denmark/DCGC-18466/2020	betacoronavirus	EPI_ISL_749984	NA	2020-12-07	Europe	Denmark	Hovedstaden	NA	Europe	Denmark	Hovedstaden	genome	29782	Human	unknown	unknown	NA	B.1.177.35	GV	Department of Virus and Microbiological Special Diagnostics	Statens Serum Institut	Copenhagen	Denmark	Albertsen Lab	Department of Chemistry and Bioscience	Aalborg University	Denmark	Danish Covid-19 Genome Consortium	https://www.gisaid.org/	NA	NA	2020-12-30	NA
hCoV-19/Denmark/DCGC-18463/2020	betacoronavirus	EPI_ISL_749983	NA	2020-12-07	Europe	Denmark	Hovedstaden	NA	Europe	Denmark	Hovedstaden	genome	29782	Human	unknown	unknown	NA	B.1.177	GV	Department of Virus and Microbiological Special Diagnostics	Statens Serum Institut	Copenhagen	Denmark	Albertsen Lab	Department of Chemistry and Bioscience	Aalborg University	Denmark	Danish Covid-19 Genome Consortium	https://www.gisaid.org/	NA	NA	2020-12-30	NA
hCoV-19/Denmark/DCGC-18462/2020	betacoronavirus	EPI_ISL_749982	NA	2020-12-07	Europe	Denmark	Hovedstaden	NA	Europe	Denmark	Hovedstaden	genome	29782	Human	unknown	unknown	NA	B.1.160	GH	Department of Virus and Microbiological Special Diagnostics	Statens Serum Institut	Copenhagen	Denmark	Albertsen Lab	Department of Chemistry and Bioscience	Aalborg University	Denmark	Danish Covid-19 Genome Consortium	https://www.gisaid.org/	NA	NA	2020-12-30	NA
hCoV-19/Denmark/DCGC-18459/2020	betacoronavirus	EPI_ISL_749981	NA	2020-12-07	Europe	Denmark	Midtjylland	NA	Europe	Denmark	Midtjylland	genome	29782	Human	unknown	unknown	NA	B.1.177.21	GV	Department of Virus and Microbiological Special Diagnostics	Statens Serum Institut	Copenhagen	Denmark	Albertsen Lab	Department of Chemistry and Bioscience	Aalborg University	Denmark	Danish Covid-19 Genome Consortium	https://www.gisaid.org/	NA	NA	2020-12-30	NA
hCoV-19/Denmark/DCGC-18458/2020	betacoronavirus	EPI_ISL_749980	NA	2020-12-07	Europe	Denmark	Nordjylland	NA	Europe	Denmark	Nordjylland	genome	29782	Human	unknown	unknown	NA	B.1.177.12	GV	Department of Virus and Microbiological Special Diagnostics	Statens Serum Institut	Copenhagen	Denmark	Albertsen Lab	Department of Chemistry and Bioscience	Aalborg University	Denmark	Danish Covid-19 Genome Consortium	https://www.gisaid.org/	NA	NA	2020-12-30	NA
hCoV-19/Denmark/DCGC-18454/2020	betacoronavirus	EPI_ISL_749979	NA	2020-12-07	Europe	Denmark	Hovedstaden	NA	Europe	Denmark	Hovedstaden	genome	29782	Human	unknown	unknown	NA	B.1.160	GH	Department of Virus and Microbiological Special Diagnostics	Statens Serum Institut	Copenhagen	Denmark	Albertsen Lab	Department of Chemistry and Bioscience	Aalborg University	Denmark	Danish Covid-19 Genome Consortium	https://www.gisaid.org/	NA	NA	2020-12-30	NA
hCoV-19/Denmark/DCGC-18453/2020	betacoronavirus	EPI_ISL_749978	NA	2020-12-07	Europe	Denmark	Midtjylland	NA	Europe	Denmark	Midtjylland	genome	29782	Human	unknown	unknown	NA	B.1.177.12	GV	Department of Virus and Microbiological Special Diagnostics	Statens Serum Institut	Copenhagen	Denmark	Albertsen Lab	Department of Chemistry and Bioscience	Aalborg University	Denmark	Danish Covid-19 Genome Consortium	https://www.gisaid.org/	NA	NA	2020-12-30	NA
hCoV-19/Denmark/DCGC-18452/2020	betacoronavirus	EPI_ISL_749977	NA	2020-12-07	Europe	Denmark	Midtjylland	NA	Europe	Denmark	Midtjylland	genome	29782	Human	unknown	unknown	NA	B.1.177.12	GV	Department of Virus and Microbiological Special Diagnostics	Statens Serum Institut	Copenhagen	Denmark	Albertsen Lab	Department of Chemistry and Bioscience	Aalborg University	Denmark	Danish Covid-19 Genome Consortium	https://www.gisaid.org/	NA	NA	2020-12-30	NA
hCoV-19/Denmark/DCGC-18451/2020	betacoronavirus	EPI_ISL_749976	NA	2020-12-07	Europe	Denmark	Hovedstaden	NA	Europe	Denmark	Hovedstaden	genome	29782	Human	unknown	unknown	NA	B.1.177.21	GV	Department of Virus and Microbiological Special Diagnostics	Statens Serum Institut	Copenhagen	Denmark	Albertsen Lab	Department of Chemistry and Bioscience	Aalborg University	Denmark	Danish Covid-19 Genome Consortium	https://www.gisaid.org/	NA	NA	2020-12-30	NA
hCoV-19/Denmark/DCGC-18450/2020	betacoronavirus	EPI_ISL_749975	NA	2020-12-07	Europe	Denmark	Nordjylland	NA	Europe	Denmark	Nordjylland	genome	29782	Human	unknown	unknown	NA	B.1.177.77	GV	Department of Virus and Microbiological Special Diagnostics	Statens Serum Institut	Copenhagen	Denmark	Albertsen Lab	Department of Chemistry and Bioscience	Aalborg University	Denmark	Danish Covid-19 Genome Consortium	https://www.gisaid.org/	NA	NA	2020-12-30	NA
hCoV-19/Denmark/DCGC-18449/2020	betacoronavirus	EPI_ISL_749974	NA	2020-12-07	Europe	Denmark	Midtjylland	NA	Europe	Denmark	Midtjylland	genome	29782	Human	unknown	unknown	NA	B.1.177.12	GV	Department of Virus and Microbiological Special Diagnostics	Statens Serum Institut	Copenhagen	Denmark	Albertsen Lab	Department of Chemistry and Bioscience	Aalborg University	Denmark	Danish Covid-19 Genome Consortium	https://www.gisaid.org/	NA	NA	2020-12-30	NA
hCoV-19/Denmark/DCGC-18448/2020	betacoronavirus	EPI_ISL_749973	NA	2020-12-07	Europe	Denmark	Midtjylland	NA	Europe	Denmark	Midtjylland	genome	29782	Human	unknown	unknown	NA	B.1.177.21	GV	Department of Virus and Microbiological Special Diagnostics	Statens Serum Institut	Copenhagen	Denmark	Albertsen Lab	Department of Chemistry and Bioscience	Aalborg University	Denmark	Danish Covid-19 Genome Consortium	https://www.gisaid.org/	NA	NA	2020-12-30	NA
hCoV-19/Denmark/DCGC-18447/2020	betacoronavirus	EPI_ISL_749972	NA	2020-12-07	Europe	Denmark	Syddanmark	NA	Europe	Denmark	Syddanmark	genome	29782	Human	unknown	unknown	NA	B.1.177.12	GV	Department of Virus and Microbiological Special Diagnostics	Statens Serum Institut	Copenhagen	Denmark	Albertsen Lab	Department of Chemistry and Bioscience	Aalborg University	Denmark	Danish Covid-19 Genome Consortium	https://www.gisaid.org/	NA	NA	2020-12-30	NA
hCoV-19/Denmark/DCGC-18446/2020	betacoronavirus	EPI_ISL_749971	NA	2020-12-07	Europe	Denmark	Midtjylland	NA	Europe	Denmark	Midtjylland	genome	29782	Human	unknown	unknown	NA	B.1.177.12	GV	Department of Virus and Microbiological Special Diagnostics	Statens Serum Institut	Copenhagen	Denmark	Albertsen Lab	Department of Chemistry and Bioscience	Aalborg University	Denmark	Danish Covid-19 Genome Consortium	https://www.gisaid.org/	NA	NA	2020-12-30	NA
hCoV-19/Denmark/DCGC-18444/2020	betacoronavirus	EPI_ISL_749970	NA	2020-12-07	Europe	Denmark	Syddanmark	NA	Europe	Denmark	Syddanmark	genome	29782	Human	unknown	unknown	NA	B.1.258.16	G	Department of Virus and Microbiological Special Diagnostics	Statens Serum Institut	Copenhagen	Denmark	Albertsen Lab	Department of Chemistry and Bioscience	Aalborg University	Denmark	Danish Covid-19 Genome Consortium	https://www.gisaid.org/	NA	NA	2020-12-30	NA
hCoV-19/Denmark/DCGC-18443/2020	betacoronavirus	EPI_ISL_749969	NA	2020-12-07	Europe	Denmark	Syddanmark	NA	Europe	Denmark	Syddanmark	genome	29782	Human	unknown	unknown	NA	B.1.258.15	G	Department of Virus and Microbiological Special Diagnostics	Statens Serum Institut	Copenhagen	Denmark	Albertsen Lab	Department of Chemistry and Bioscience	Aalborg University	Denmark	Danish Covid-19 Genome Consortium	https://www.gisaid.org/	NA	NA	2020-12-30	NA
hCoV-19/Denmark/DCGC-18442/2020	betacoronavirus	EPI_ISL_749968	NA	2020-12-07	Europe	Denmark	Hovedstaden	NA	Europe	Denmark	Hovedstaden	genome	29782	Human	unknown	unknown	NA	B.1.1.70	GR	Department of Virus and Microbiological Special Diagnostics	Statens Serum Institut	Copenhagen	Denmark	Albertsen Lab	Department of Chemistry and Bioscience	Aalborg University	Denmark	Danish Covid-19 Genome Consortium	https://www.gisaid.org/	NA	NA	2020-12-30	NA
hCoV-19/Denmark/DCGC-18439/2020	betacoronavirus	EPI_ISL_749967	NA	2020-12-07	Europe	Denmark	Midtjylland	NA	Europe	Denmark	Midtjylland	genome	29782	Human	unknown	unknown	NA	B.1.221.3	G	Department of Virus and Microbiological Special Diagnostics	Statens Serum Institut	Copenhagen	Denmark	Albertsen Lab	Department of Chemistry and Bioscience	Aalborg University	Denmark	Danish Covid-19 Genome Consortium	https://www.gisaid.org/	NA	NA	2020-12-30	NA
hCoV-19/Denmark/DCGC-18438/2020	betacoronavirus	EPI_ISL_749966	NA	2020-12-07	Europe	Denmark	Hovedstaden	NA	Europe	Denmark	Hovedstaden	genome	29782	Human	unknown	unknown	NA	B.1.177.42	GV	Department of Virus and Microbiological Special Diagnostics	Statens Serum Institut	Copenhagen	Denmark	Albertsen Lab	Department of Chemistry and Bioscience	Aalborg University	Denmark	Danish Covid-19 Genome Consortium	https://www.gisaid.org/	NA	NA	2020-12-30	NA
hCoV-19/Denmark/DCGC-18433/2020	betacoronavirus	EPI_ISL_749965	NA	2020-12-07	Europe	Denmark	Syddanmark	NA	Europe	Denmark	Syddanmark	genome	29782	Human	unknown	unknown	NA	B.1.177.42	GV	Department of Virus and Microbiological Special Diagnostics	Statens Serum Institut	Copenhagen	Denmark	Albertsen Lab	Department of Chemistry and Bioscience	Aalborg University	Denmark	Danish Covid-19 Genome Consortium	https://www.gisaid.org/	NA	NA	2020-12-30	NA
hCoV-19/Denmark/DCGC-18432/2020	betacoronavirus	EPI_ISL_749964	NA	2020-12-07	Europe	Denmark	Hovedstaden	NA	Europe	Denmark	Hovedstaden	genome	29782	Human	unknown	unknown	NA	B.1.177.21	GV	Department of Virus and Microbiological Special Diagnostics	Statens Serum Institut	Copenhagen	Denmark	Albertsen Lab	Department of Chemistry and Bioscience	Aalborg University	Denmark	Danish Covid-19 Genome Consortium	https://www.gisaid.org/	NA	NA	2020-12-30	NA
hCoV-19/Denmark/DCGC-18431/2020	betacoronavirus	EPI_ISL_749963	NA	2020-12-07	Europe	Denmark	Syddanmark	NA	Europe	Denmark	Syddanmark	genome	29782	Human	unknown	unknown	NA	C.30.1	GR	Department of Virus and Microbiological Special Diagnostics	Statens Serum Institut	Copenhagen	Denmark	Albertsen Lab	Department of Chemistry and Bioscience	Aalborg University	Denmark	Danish Covid-19 Genome Consortium	https://www.gisaid.org/	NA	NA	2020-12-30	NA
hCoV-19/Denmark/DCGC-18430/2020	betacoronavirus	EPI_ISL_749962	NA	2020-12-07	Europe	Denmark	Hovedstaden	NA	Europe	Denmark	Hovedstaden	genome	29782	Human	unknown	unknown	NA	B.1.177.21	GV	Department of Virus and Microbiological Special Diagnostics	Statens Serum Institut	Copenhagen	Denmark	Albertsen Lab	Department of Chemistry and Bioscience	Aalborg University	Denmark	Danish Covid-19 Genome Consortium	https://www.gisaid.org/	NA	NA	2020-12-30	NA
hCoV-19/Denmark/DCGC-18429/2020	betacoronavirus	EPI_ISL_749961	NA	2020-12-07	Europe	Denmark	Midtjylland	NA	Europe	Denmark	Midtjylland	genome	29782	Human	unknown	unknown	NA	B.1.221.3	G	Department of Virus and Microbiological Special Diagnostics	Statens Serum Institut	Copenhagen	Denmark	Albertsen Lab	Department of Chemistry and Bioscience	Aalborg University	Denmark	Danish Covid-19 Genome Consortium	https://www.gisaid.org/	NA	NA	2020-12-30	NA
hCoV-19/Denmark/DCGC-18428/2020	betacoronavirus	EPI_ISL_749960	NA	2020-12-07	Europe	Denmark	Nordjylland	NA	Europe	Denmark	Nordjylland	genome	29782	Human	unknown	unknown	NA	B.1.177.77	GV	Department of Virus and Microbiological Special Diagnostics	Statens Serum Institut	Copenhagen	Denmark	Albertsen Lab	Department of Chemistry and Bioscience	Aalborg University	Denmark	Danish Covid-19 Genome Consortium	https://www.gisaid.org/	NA	NA	2020-12-30	NA
hCoV-19/Denmark/DCGC-18427/2020	betacoronavirus	EPI_ISL_749959	NA	2020-12-07	Europe	Denmark	Syddanmark	NA	Europe	Denmark	Syddanmark	genome	29782	Human	unknown	unknown	NA	B.1.36.25	GH	Department of Virus and Microbiological Special Diagnostics	Statens Serum Institut	Copenhagen	Denmark	Albertsen Lab	Department of Chemistry and Bioscience	Aalborg University	Denmark	Danish Covid-19 Genome Consortium	https://www.gisaid.org/	NA	NA	2020-12-30	NA
hCoV-19/Denmark/DCGC-18426/2020	betacoronavirus	EPI_ISL_749958	NA	2020-12-07	Europe	Denmark	Hovedstaden	NA	Europe	Denmark	Hovedstaden	genome	29782	Human	unknown	unknown	NA	B.1.1.70	GR	Department of Virus and Microbiological Special Diagnostics	Statens Serum Institut	Copenhagen	Denmark	Albertsen Lab	Department of Chemistry and Bioscience	Aalborg University	Denmark	Danish Covid-19 Genome Consortium	https://www.gisaid.org/	NA	NA	2020-12-30	NA
hCoV-19/Denmark/DCGC-18423/2020	betacoronavirus	EPI_ISL_749957	NA	2020-12-07	Europe	Denmark	Hovedstaden	NA	Europe	Denmark	Hovedstaden	genome	29782	Human	unknown	unknown	NA	B.1.177	GV	Department of Virus and Microbiological Special Diagnostics	Statens Serum Institut	Copenhagen	Denmark	Albertsen Lab	Department of Chemistry and Bioscience	Aalborg University	Denmark	Danish Covid-19 Genome Consortium	https://www.gisaid.org/	NA	NA	2020-12-30	NA
hCoV-19/Denmark/DCGC-18422/2020	betacoronavirus	EPI_ISL_749956	NA	2020-12-07	Europe	Denmark	Hovedstaden	NA	Europe	Denmark	Hovedstaden	genome	29782	Human	unknown	unknown	NA	B.1.177.12	GV	Department of Virus and Microbiological Special Diagnostics	Statens Serum Institut	Copenhagen	Denmark	Albertsen Lab	Department of Chemistry and Bioscience	Aalborg University	Denmark	Danish Covid-19 Genome Consortium	https://www.gisaid.org/	NA	NA	2020-12-30	NA
hCoV-19/Denmark/DCGC-18421/2020	betacoronavirus	EPI_ISL_749955	NA	2020-12-07	Europe	Denmark	Midtjylland	NA	Europe	Denmark	Midtjylland	genome	29782	Human	unknown	unknown	NA	B.1.177.12	GV	Department of Virus and Microbiological Special Diagnostics	Statens Serum Institut	Copenhagen	Denmark	Albertsen Lab	Department of Chemistry and Bioscience	Aalborg University	Denmark	Danish Covid-19 Genome Consortium	https://www.gisaid.org/	NA	NA	2020-12-30	NA
hCoV-19/Denmark/DCGC-18417/2020	betacoronavirus	EPI_ISL_749954	NA	2020-12-07	Europe	Denmark	Midtjylland	NA	Europe	Denmark	Midtjylland	genome	29782	Human	unknown	unknown	NA	B.1.177.21	GV	Department of Virus and Microbiological Special Diagnostics	Statens Serum Institut	Copenhagen	Denmark	Albertsen Lab	Department of Chemistry and Bioscience	Aalborg University	Denmark	Danish Covid-19 Genome Consortium	https://www.gisaid.org/	NA	NA	2020-12-30	NA
hCoV-19/Denmark/DCGC-18414/2020	betacoronavirus	EPI_ISL_749953	NA	2020-12-07	Europe	Denmark	Hovedstaden	NA	Europe	Denmark	Hovedstaden	genome	29782	Human	unknown	unknown	NA	B.1.258.16	G	Department of Virus and Microbiological Special Diagnostics	Statens Serum Institut	Copenhagen	Denmark	Albertsen Lab	Department of Chemistry and Bioscience	Aalborg University	Denmark	Danish Covid-19 Genome Consortium	https://www.gisaid.org/	NA	NA	2020-12-30	NA
hCoV-19/Denmark/DCGC-18413/2020	betacoronavirus	EPI_ISL_749952	NA	2020-12-07	Europe	Denmark	Hovedstaden	NA	Europe	Denmark	Hovedstaden	genome	29782	Human	unknown	unknown	NA	B.1.36.25	GH	Department of Virus and Microbiological Special Diagnostics	Statens Serum Institut	Copenhagen	Denmark	Albertsen Lab	Department of Chemistry and Bioscience	Aalborg University	Denmark	Danish Covid-19 Genome Consortium	https://www.gisaid.org/	NA	NA	2020-12-30	NA
hCoV-19/Denmark/DCGC-18412/2020	betacoronavirus	EPI_ISL_749951	NA	2020-12-07	Europe	Denmark	Nordjylland	NA	Europe	Denmark	Nordjylland	genome	29782	Human	unknown	unknown	NA	B.1.221.3	G	Department of Virus and Microbiological Special Diagnostics	Statens Serum Institut	Copenhagen	Denmark	Albertsen Lab	Department of Chemistry and Bioscience	Aalborg University	Denmark	Danish Covid-19 Genome Consortium	https://www.gisaid.org/	NA	NA	2020-12-30	NA
hCoV-19/Denmark/DCGC-18410/2020	betacoronavirus	EPI_ISL_749950	NA	2020-12-07	Europe	Denmark	Midtjylland	NA	Europe	Denmark	Midtjylland	genome	29782	Human	unknown	unknown	NA	B.1.177.21	GV	Department of Virus and Microbiological Special Diagnostics	Statens Serum Institut	Copenhagen	Denmark	Albertsen Lab	Department of Chemistry and Bioscience	Aalborg University	Denmark	Danish Covid-19 Genome Consortium	https://www.gisaid.org/	NA	NA	2020-12-30	NA
hCoV-19/Denmark/DCGC-18409/2020	betacoronavirus	EPI_ISL_749949	NA	2020-12-07	Europe	Denmark	Hovedstaden	NA	Europe	Denmark	Hovedstaden	genome	29782	Human	unknown	unknown	NA	B.1.177.12	GV	Department of Virus and Microbiological Special Diagnostics	Statens Serum Institut	Copenhagen	Denmark	Albertsen Lab	Department of Chemistry and Bioscience	Aalborg University	Denmark	Danish Covid-19 Genome Consortium	https://www.gisaid.org/	NA	NA	2020-12-30	NA
hCoV-19/Denmark/DCGC-18408/2020	betacoronavirus	EPI_ISL_749948	NA	2020-12-07	Europe	Denmark		NA	Europe	Denmark		genome	29782	Human	unknown	unknown	NA	B.1.177	GV	Department of Virus and Microbiological Special Diagnostics	Statens Serum Institut	Copenhagen	Denmark	Albertsen Lab	Department of Chemistry and Bioscience	Aalborg University	Denmark	Danish Covid-19 Genome Consortium	https://www.gisaid.org/	NA	NA	2020-12-30	NA
hCoV-19/Denmark/DCGC-18407/2020	betacoronavirus	EPI_ISL_749947	NA	2020-12-07	Europe	Denmark	Hovedstaden	NA	Europe	Denmark	Hovedstaden	genome	29782	Human	unknown	unknown	NA	B.1.177.21	GV	Department of Virus and Microbiological Special Diagnostics	Statens Serum Institut	Copenhagen	Denmark	Albertsen Lab	Department of Chemistry and Bioscience	Aalborg University	Denmark	Danish Covid-19 Genome Consortium	https://www.gisaid.org/	NA	NA	2020-12-30	NA
hCoV-19/Denmark/DCGC-18406/2020	betacoronavirus	EPI_ISL_749946	NA	2020-12-07	Europe	Denmark	Midtjylland	NA	Europe	Denmark	Midtjylland	genome	29782	Human	unknown	unknown	NA	B.1.177.12	GV	Department of Virus and Microbiological Special Diagnostics	Statens Serum Institut	Copenhagen	Denmark	Albertsen Lab	Department of Chemistry and Bioscience	Aalborg University	Denmark	Danish Covid-19 Genome Consortium	https://www.gisaid.org/	NA	NA	2020-12-30	NA
hCoV-19/Denmark/DCGC-18404/2020	betacoronavirus	EPI_ISL_749945	NA	2020-12-07	Europe	Denmark	Hovedstaden	NA	Europe	Denmark	Hovedstaden	genome	29782	Human	unknown	unknown	NA	B.1.177.12	GV	Department of Virus and Microbiological Special Diagnostics	Statens Serum Institut	Copenhagen	Denmark	Albertsen Lab	Department of Chemistry and Bioscience	Aalborg University	Denmark	Danish Covid-19 Genome Consortium	https://www.gisaid.org/	NA	NA	2020-12-30	NA
hCoV-19/Denmark/DCGC-18403/2020	betacoronavirus	EPI_ISL_749944	NA	2020-12-07	Europe	Denmark	Syddanmark	NA	Europe	Denmark	Syddanmark	genome	29782	Human	unknown	unknown	NA	B.1.36.25	GH	Department of Virus and Microbiological Special Diagnostics	Statens Serum Institut	Copenhagen	Denmark	Albertsen Lab	Department of Chemistry and Bioscience	Aalborg University	Denmark	Danish Covid-19 Genome Consortium	https://www.gisaid.org/	NA	NA	2020-12-30	NA
hCoV-19/Denmark/DCGC-18402/2020	betacoronavirus	EPI_ISL_749943	NA	2020-12-07	Europe	Denmark	Syddanmark	NA	Europe	Denmark	Syddanmark	genome	29782	Human	unknown	unknown	NA	B.1.177.12	GV	Department of Virus and Microbiological Special Diagnostics	Statens Serum Institut	Copenhagen	Denmark	Albertsen Lab	Department of Chemistry and Bioscience	Aalborg University	Denmark	Danish Covid-19 Genome Consortium	https://www.gisaid.org/	NA	NA	2020-12-30	NA
hCoV-19/Denmark/DCGC-18400/2020	betacoronavirus	EPI_ISL_749942	NA	2020-12-07	Europe	Denmark	Midtjylland	NA	Europe	Denmark	Midtjylland	genome	29782	Human	unknown	unknown	NA	B.1.177.12	GV	Department of Virus and Microbiological Special Diagnostics	Statens Serum Institut	Copenhagen	Denmark	Albertsen Lab	Department of Chemistry and Bioscience	Aalborg University	Denmark	Danish Covid-19 Genome Consortium	https://www.gisaid.org/	NA	NA	2020-12-30	NA
hCoV-19/Denmark/DCGC-18399/2020	betacoronavirus	EPI_ISL_749941	NA	2020-12-07	Europe	Denmark	Hovedstaden	NA	Europe	Denmark	Hovedstaden	genome	29782	Human	unknown	unknown	NA	B.1.398	G	Department of Virus and Microbiological Special Diagnostics	Statens Serum Institut	Copenhagen	Denmark	Albertsen Lab	Department of Chemistry and Bioscience	Aalborg University	Denmark	Danish Covid-19 Genome Consortium	https://www.gisaid.org/	NA	NA	2020-12-30	NA
hCoV-19/Denmark/DCGC-18397/2020	betacoronavirus	EPI_ISL_749940	NA	2020-12-07	Europe	Denmark	Syddanmark	NA	Europe	Denmark	Syddanmark	genome	29782	Human	unknown	unknown	NA	B.1.177.12	GV	Department of Virus and Microbiological Special Diagnostics	Statens Serum Institut	Copenhagen	Denmark	Albertsen Lab	Department of Chemistry and Bioscience	Aalborg University	Denmark	Danish Covid-19 Genome Consortium	https://www.gisaid.org/	NA	NA	2020-12-30	NA
hCoV-19/Denmark/DCGC-18396/2020	betacoronavirus	EPI_ISL_749939	NA	2020-12-07	Europe	Denmark	Nordjylland	NA	Europe	Denmark	Nordjylland	genome	29782	Human	unknown	unknown	NA	B.1.36.25	GH	Department of Virus and Microbiological Special Diagnostics	Statens Serum Institut	Copenhagen	Denmark	Albertsen Lab	Department of Chemistry and Bioscience	Aalborg University	Denmark	Danish Covid-19 Genome Consortium	https://www.gisaid.org/	NA	NA	2020-12-30	NA
hCoV-19/Denmark/DCGC-18394/2020	betacoronavirus	EPI_ISL_749938	NA	2020-12-07	Europe	Denmark	Midtjylland	NA	Europe	Denmark	Midtjylland	genome	29782	Human	unknown	unknown	NA	B.1.177.12	GV	Department of Virus and Microbiological Special Diagnostics	Statens Serum Institut	Copenhagen	Denmark	Albertsen Lab	Department of Chemistry and Bioscience	Aalborg University	Denmark	Danish Covid-19 Genome Consortium	https://www.gisaid.org/	NA	NA	2020-12-30	NA
hCoV-19/Denmark/DCGC-18393/2020	betacoronavirus	EPI_ISL_749937	NA	2020-12-07	Europe	Denmark	Midtjylland	NA	Europe	Denmark	Midtjylland	genome	29782	Human	unknown	unknown	NA	B.1.177.12	GV	Department of Virus and Microbiological Special Diagnostics	Statens Serum Institut	Copenhagen	Denmark	Albertsen Lab	Department of Chemistry and Bioscience	Aalborg University	Denmark	Danish Covid-19 Genome Consortium	https://www.gisaid.org/	NA	NA	2020-12-30	NA
hCoV-19/Denmark/DCGC-18391/2020	betacoronavirus	EPI_ISL_749936	NA	2020-12-07	Europe	Denmark	Midtjylland	NA	Europe	Denmark	Midtjylland	genome	29782	Human	unknown	unknown	NA	B.1.177.12	GV	Department of Virus and Microbiological Special Diagnostics	Statens Serum Institut	Copenhagen	Denmark	Albertsen Lab	Department of Chemistry and Bioscience	Aalborg University	Denmark	Danish Covid-19 Genome Consortium	https://www.gisaid.org/	NA	NA	2020-12-30	NA
hCoV-19/Denmark/DCGC-18388/2020	betacoronavirus	EPI_ISL_749935	NA	2020-12-07	Europe	Denmark	Midtjylland	NA	Europe	Denmark	Midtjylland	genome	29782	Human	unknown	unknown	NA	B.1.177.12	GV	Department of Virus and Microbiological Special Diagnostics	Statens Serum Institut	Copenhagen	Denmark	Albertsen Lab	Department of Chemistry and Bioscience	Aalborg University	Denmark	Danish Covid-19 Genome Consortium	https://www.gisaid.org/	NA	NA	2020-12-30	NA
hCoV-19/Denmark/DCGC-18387/2020	betacoronavirus	EPI_ISL_749934	NA	2020-12-07	Europe	Denmark	Hovedstaden	NA	Europe	Denmark	Hovedstaden	genome	29782	Human	unknown	unknown	NA	B.1.160	GH	Department of Virus and Microbiological Special Diagnostics	Statens Serum Institut	Copenhagen	Denmark	Albertsen Lab	Department of Chemistry and Bioscience	Aalborg University	Denmark	Danish Covid-19 Genome Consortium	https://www.gisaid.org/	NA	NA	2020-12-30	NA
hCoV-19/Denmark/DCGC-18386/2020	betacoronavirus	EPI_ISL_749933	NA	2020-12-07	Europe	Denmark		NA	Europe	Denmark		genome	29782	Human	unknown	unknown	NA	B.1.1.377	GR	Department of Virus and Microbiological Special Diagnostics	Statens Serum Institut	Copenhagen	Denmark	Albertsen Lab	Department of Chemistry and Bioscience	Aalborg University	Denmark	Danish Covid-19 Genome Consortium	https://www.gisaid.org/	NA	NA	2020-12-30	NA
hCoV-19/Denmark/DCGC-18385/2020	betacoronavirus	EPI_ISL_749932	NA	2020-12-07	Europe	Denmark	Midtjylland	NA	Europe	Denmark	Midtjylland	genome	29782	Human	unknown	unknown	NA	B.1.177.21	GV	Department of Virus and Microbiological Special Diagnostics	Statens Serum Institut	Copenhagen	Denmark	Albertsen Lab	Department of Chemistry and Bioscience	Aalborg University	Denmark	Danish Covid-19 Genome Consortium	https://www.gisaid.org/	NA	NA	2020-12-30	NA
hCoV-19/Denmark/DCGC-18382/2020	betacoronavirus	EPI_ISL_749931	NA	2020-12-07	Europe	Denmark	Hovedstaden	NA	Europe	Denmark	Hovedstaden	genome	29782	Human	unknown	unknown	NA	B.1.177.12	GV	Department of Virus and Microbiological Special Diagnostics	Statens Serum Institut	Copenhagen	Denmark	Albertsen Lab	Department of Chemistry and Bioscience	Aalborg University	Denmark	Danish Covid-19 Genome Consortium	https://www.gisaid.org/	NA	NA	2020-12-30	NA
hCoV-19/Denmark/DCGC-18381/2020	betacoronavirus	EPI_ISL_749930	NA	2020-12-07	Europe	Denmark	Hovedstaden	NA	Europe	Denmark	Hovedstaden	genome	29782	Human	unknown	unknown	NA	B.1.177.21	GV	Department of Virus and Microbiological Special Diagnostics	Statens Serum Institut	Copenhagen	Denmark	Albertsen Lab	Department of Chemistry and Bioscience	Aalborg University	Denmark	Danish Covid-19 Genome Consortium	https://www.gisaid.org/	NA	NA	2020-12-30	NA
hCoV-19/Denmark/DCGC-18380/2020	betacoronavirus	EPI_ISL_749929	NA	2020-12-07	Europe	Denmark	Midtjylland	NA	Europe	Denmark	Midtjylland	genome	29782	Human	unknown	unknown	NA	B.1.177.12	GV	Department of Virus and Microbiological Special Diagnostics	Statens Serum Institut	Copenhagen	Denmark	Albertsen Lab	Department of Chemistry and Bioscience	Aalborg University	Denmark	Danish Covid-19 Genome Consortium	https://www.gisaid.org/	NA	NA	2020-12-30	NA
hCoV-19/Denmark/DCGC-18379/2020	betacoronavirus	EPI_ISL_749928	NA	2020-12-07	Europe	Denmark	Midtjylland	NA	Europe	Denmark	Midtjylland	genome	29782	Human	unknown	unknown	NA	B.1.221.3	G	Department of Virus and Microbiological Special Diagnostics	Statens Serum Institut	Copenhagen	Denmark	Albertsen Lab	Department of Chemistry and Bioscience	Aalborg University	Denmark	Danish Covid-19 Genome Consortium	https://www.gisaid.org/	NA	NA	2020-12-30	NA
hCoV-19/Denmark/DCGC-18378/2020	betacoronavirus	EPI_ISL_749927	NA	2020-12-07	Europe	Denmark	Midtjylland	NA	Europe	Denmark	Midtjylland	genome	29782	Human	unknown	unknown	NA	B.1.177.12	GV	Department of Virus and Microbiological Special Diagnostics	Statens Serum Institut	Copenhagen	Denmark	Albertsen Lab	Department of Chemistry and Bioscience	Aalborg University	Denmark	Danish Covid-19 Genome Consortium	https://www.gisaid.org/	NA	NA	2020-12-30	NA
hCoV-19/Denmark/DCGC-18376/2020	betacoronavirus	EPI_ISL_749926	NA	2020-12-07	Europe	Denmark	Hovedstaden	NA	Europe	Denmark	Hovedstaden	genome	29782	Human	unknown	unknown	NA	B.1.177.21	GV	Department of Virus and Microbiological Special Diagnostics	Statens Serum Institut	Copenhagen	Denmark	Albertsen Lab	Department of Chemistry and Bioscience	Aalborg University	Denmark	Danish Covid-19 Genome Consortium	https://www.gisaid.org/	NA	NA	2020-12-30	NA
hCoV-19/Denmark/DCGC-18372/2020	betacoronavirus	EPI_ISL_749925	NA	2020-12-07	Europe	Denmark	Midtjylland	NA	Europe	Denmark	Midtjylland	genome	29782	Human	unknown	unknown	NA	B.1.177.12	GV	Department of Virus and Microbiological Special Diagnostics	Statens Serum Institut	Copenhagen	Denmark	Albertsen Lab	Department of Chemistry and Bioscience	Aalborg University	Denmark	Danish Covid-19 Genome Consortium	https://www.gisaid.org/	NA	NA	2020-12-30	NA
hCoV-19/Denmark/DCGC-18371/2020	betacoronavirus	EPI_ISL_749924	NA	2020-12-07	Europe	Denmark	Midtjylland	NA	Europe	Denmark	Midtjylland	genome	29782	Human	unknown	unknown	NA	B.1.177.12	GV	Department of Virus and Microbiological Special Diagnostics	Statens Serum Institut	Copenhagen	Denmark	Albertsen Lab	Department of Chemistry and Bioscience	Aalborg University	Denmark	Danish Covid-19 Genome Consortium	https://www.gisaid.org/	NA	NA	2020-12-30	NA
hCoV-19/Denmark/DCGC-18369/2020	betacoronavirus	EPI_ISL_749923	NA	2020-12-07	Europe	Denmark	Hovedstaden	NA	Europe	Denmark	Hovedstaden	genome	29782	Human	unknown	unknown	NA	B.1.177.21	GV	Department of Virus and Microbiological Special Diagnostics	Statens Serum Institut	Copenhagen	Denmark	Albertsen Lab	Department of Chemistry and Bioscience	Aalborg University	Denmark	Danish Covid-19 Genome Consortium	https://www.gisaid.org/	NA	NA	2020-12-30	NA
hCoV-19/Denmark/DCGC-18368/2020	betacoronavirus	EPI_ISL_749922	NA	2020-12-07	Europe	Denmark	Sjaelland	NA	Europe	Denmark	Sjaelland	genome	29782	Human	unknown	unknown	NA	B.1.177.21	GV	Department of Virus and Microbiological Special Diagnostics	Statens Serum Institut	Copenhagen	Denmark	Albertsen Lab	Department of Chemistry and Bioscience	Aalborg University	Denmark	Danish Covid-19 Genome Consortium	https://www.gisaid.org/	NA	NA	2020-12-30	NA
hCoV-19/Denmark/DCGC-18367/2020	betacoronavirus	EPI_ISL_749921	NA	2020-12-07	Europe	Denmark	Hovedstaden	NA	Europe	Denmark	Hovedstaden	genome	29782	Human	unknown	unknown	NA	B.1.177.12	GV	Department of Virus and Microbiological Special Diagnostics	Statens Serum Institut	Copenhagen	Denmark	Albertsen Lab	Department of Chemistry and Bioscience	Aalborg University	Denmark	Danish Covid-19 Genome Consortium	https://www.gisaid.org/	NA	NA	2020-12-30	NA
hCoV-19/Denmark/DCGC-18364/2020	betacoronavirus	EPI_ISL_749920	NA	2020-12-07	Europe	Denmark	Sjaelland	NA	Europe	Denmark	Sjaelland	genome	29782	Human	unknown	unknown	NA	B.1.177.21	GV	Department of Virus and Microbiological Special Diagnostics	Statens Serum Institut	Copenhagen	Denmark	Albertsen Lab	Department of Chemistry and Bioscience	Aalborg University	Denmark	Danish Covid-19 Genome Consortium	https://www.gisaid.org/	NA	NA	2020-12-30	NA
hCoV-19/Denmark/DCGC-18361/2020	betacoronavirus	EPI_ISL_749919	NA	2020-12-07	Europe	Denmark	Hovedstaden	NA	Europe	Denmark	Hovedstaden	genome	29782	Human	unknown	unknown	NA	B.1.221	G	Department of Virus and Microbiological Special Diagnostics	Statens Serum Institut	Copenhagen	Denmark	Albertsen Lab	Department of Chemistry and Bioscience	Aalborg University	Denmark	Danish Covid-19 Genome Consortium	https://www.gisaid.org/	NA	NA	2020-12-30	NA
hCoV-19/Denmark/DCGC-18360/2020	betacoronavirus	EPI_ISL_749918	NA	2020-12-07	Europe	Denmark	Midtjylland	NA	Europe	Denmark	Midtjylland	genome	29782	Human	unknown	unknown	NA	B.1.160	GH	Department of Virus and Microbiological Special Diagnostics	Statens Serum Institut	Copenhagen	Denmark	Albertsen Lab	Department of Chemistry and Bioscience	Aalborg University	Denmark	Danish Covid-19 Genome Consortium	https://www.gisaid.org/	NA	NA	2020-12-30	NA
hCoV-19/Denmark/DCGC-18359/2020	betacoronavirus	EPI_ISL_749917	NA	2020-12-07	Europe	Denmark	Midtjylland	NA	Europe	Denmark	Midtjylland	genome	29782	Human	unknown	unknown	NA	B.1.177.21	GV	Department of Virus and Microbiological Special Diagnostics	Statens Serum Institut	Copenhagen	Denmark	Albertsen Lab	Department of Chemistry and Bioscience	Aalborg University	Denmark	Danish Covid-19 Genome Consortium	https://www.gisaid.org/	NA	NA	2020-12-30	NA
hCoV-19/Denmark/DCGC-18358/2020	betacoronavirus	EPI_ISL_749916	NA	2020-12-07	Europe	Denmark	Midtjylland	NA	Europe	Denmark	Midtjylland	genome	29782	Human	unknown	unknown	NA	B.1.177.12	GV	Department of Virus and Microbiological Special Diagnostics	Statens Serum Institut	Copenhagen	Denmark	Albertsen Lab	Department of Chemistry and Bioscience	Aalborg University	Denmark	Danish Covid-19 Genome Consortium	https://www.gisaid.org/	NA	NA	2020-12-30	NA
hCoV-19/Denmark/DCGC-18356/2020	betacoronavirus	EPI_ISL_749915	NA	2020-12-07	Europe	Denmark	Syddanmark	NA	Europe	Denmark	Syddanmark	genome	29782	Human	unknown	unknown	NA	B.1.36.25	GH	Department of Virus and Microbiological Special Diagnostics	Statens Serum Institut	Copenhagen	Denmark	Albertsen Lab	Department of Chemistry and Bioscience	Aalborg University	Denmark	Danish Covid-19 Genome Consortium	https://www.gisaid.org/	NA	NA	2020-12-30	NA
hCoV-19/Denmark/DCGC-18355/2020	betacoronavirus	EPI_ISL_749914	NA	2020-12-07	Europe	Denmark	Syddanmark	NA	Europe	Denmark	Syddanmark	genome	29782	Human	unknown	unknown	NA	B.1.1	GR	Department of Virus and Microbiological Special Diagnostics	Statens Serum Institut	Copenhagen	Denmark	Albertsen Lab	Department of Chemistry and Bioscience	Aalborg University	Denmark	Danish Covid-19 Genome Consortium	https://www.gisaid.org/	NA	NA	2020-12-30	NA
hCoV-19/Denmark/DCGC-18354/2020	betacoronavirus	EPI_ISL_749913	NA	2020-12-07	Europe	Denmark	Hovedstaden	NA	Europe	Denmark	Hovedstaden	genome	29782	Human	unknown	unknown	NA	B.1.177.42	GV	Department of Virus and Microbiological Special Diagnostics	Statens Serum Institut	Copenhagen	Denmark	Albertsen Lab	Department of Chemistry and Bioscience	Aalborg University	Denmark	Danish Covid-19 Genome Consortium	https://www.gisaid.org/	NA	NA	2020-12-30	NA
hCoV-19/Denmark/DCGC-18352/2020	betacoronavirus	EPI_ISL_749912	NA	2020-12-07	Europe	Denmark	Hovedstaden	NA	Europe	Denmark	Hovedstaden	genome	29782	Human	unknown	unknown	NA	B.1.221	G	Department of Virus and Microbiological Special Diagnostics	Statens Serum Institut	Copenhagen	Denmark	Albertsen Lab	Department of Chemistry and Bioscience	Aalborg University	Denmark	Danish Covid-19 Genome Consortium	https://www.gisaid.org/	NA	NA	2020-12-30	NA
hCoV-19/Denmark/DCGC-18351/2020	betacoronavirus	EPI_ISL_749911	NA	2020-12-07	Europe	Denmark	Hovedstaden	NA	Europe	Denmark	Hovedstaden	genome	29782	Human	unknown	unknown	NA	B.1.177.21	GV	Department of Virus and Microbiological Special Diagnostics	Statens Serum Institut	Copenhagen	Denmark	Albertsen Lab	Department of Chemistry and Bioscience	Aalborg University	Denmark	Danish Covid-19 Genome Consortium	https://www.gisaid.org/	NA	NA	2020-12-30	NA
hCoV-19/Denmark/DCGC-18350/2020	betacoronavirus	EPI_ISL_749910	NA	2020-12-07	Europe	Denmark	Midtjylland	NA	Europe	Denmark	Midtjylland	genome	29782	Human	unknown	unknown	NA	B.1.177.12	GV	Department of Virus and Microbiological Special Diagnostics	Statens Serum Institut	Copenhagen	Denmark	Albertsen Lab	Department of Chemistry and Bioscience	Aalborg University	Denmark	Danish Covid-19 Genome Consortium	https://www.gisaid.org/	NA	NA	2020-12-30	NA
hCoV-19/Denmark/DCGC-18349/2020	betacoronavirus	EPI_ISL_749909	NA	2020-12-07	Europe	Denmark	Hovedstaden	NA	Europe	Denmark	Hovedstaden	genome	29782	Human	unknown	unknown	NA	B.1.160	GH	Department of Virus and Microbiological Special Diagnostics	Statens Serum Institut	Copenhagen	Denmark	Albertsen Lab	Department of Chemistry and Bioscience	Aalborg University	Denmark	Danish Covid-19 Genome Consortium	https://www.gisaid.org/	NA	NA	2020-12-30	NA
hCoV-19/Denmark/DCGC-18348/2020	betacoronavirus	EPI_ISL_749908	NA	2020-12-07	Europe	Denmark	Sjaelland	NA	Europe	Denmark	Sjaelland	genome	29782	Human	unknown	unknown	NA	B.1.160	GH	Department of Virus and Microbiological Special Diagnostics	Statens Serum Institut	Copenhagen	Denmark	Albertsen Lab	Department of Chemistry and Bioscience	Aalborg University	Denmark	Danish Covid-19 Genome Consortium	https://www.gisaid.org/	NA	NA	2020-12-30	NA
hCoV-19/Denmark/DCGC-18347/2020	betacoronavirus	EPI_ISL_749907	NA	2020-12-07	Europe	Denmark	Hovedstaden	NA	Europe	Denmark	Hovedstaden	genome	29782	Human	unknown	unknown	NA	B.1.1.377	GR	Department of Virus and Microbiological Special Diagnostics	Statens Serum Institut	Copenhagen	Denmark	Albertsen Lab	Department of Chemistry and Bioscience	Aalborg University	Denmark	Danish Covid-19 Genome Consortium	https://www.gisaid.org/	NA	NA	2020-12-30	NA
hCoV-19/Denmark/DCGC-18346/2020	betacoronavirus	EPI_ISL_749905	NA	2020-12-07	Europe	Denmark	Midtjylland	NA	Europe	Denmark	Midtjylland	genome	29782	Human	unknown	unknown	NA	B.1.177.21	GV	Department of Virus and Microbiological Special Diagnostics	Statens Serum Institut	Copenhagen	Denmark	Albertsen Lab	Department of Chemistry and Bioscience	Aalborg University	Denmark	Danish Covid-19 Genome Consortium	https://www.gisaid.org/	NA	NA	2020-12-30	NA
hCoV-19/Denmark/DCGC-18345/2020	betacoronavirus	EPI_ISL_749904	NA	2020-12-07	Europe	Denmark	Hovedstaden	NA	Europe	Denmark	Hovedstaden	genome	29782	Human	unknown	unknown	NA	B.1.177.21	GV	Department of Virus and Microbiological Special Diagnostics	Statens Serum Institut	Copenhagen	Denmark	Albertsen Lab	Department of Chemistry and Bioscience	Aalborg University	Denmark	Danish Covid-19 Genome Consortium	https://www.gisaid.org/	NA	NA	2020-12-30	NA
hCoV-19/Denmark/DCGC-18344/2020	betacoronavirus	EPI_ISL_749903	NA	2020-12-07	Europe	Denmark	Midtjylland	NA	Europe	Denmark	Midtjylland	genome	29782	Human	unknown	unknown	NA	B.1.177.12	GV	Department of Virus and Microbiological Special Diagnostics	Statens Serum Institut	Copenhagen	Denmark	Albertsen Lab	Department of Chemistry and Bioscience	Aalborg University	Denmark	Danish Covid-19 Genome Consortium	https://www.gisaid.org/	NA	NA	2020-12-30	NA
hCoV-19/Denmark/DCGC-18343/2020	betacoronavirus	EPI_ISL_749902	NA	2020-12-07	Europe	Denmark	Midtjylland	NA	Europe	Denmark	Midtjylland	genome	29782	Human	unknown	unknown	NA	B.1.177.12	GV	Department of Virus and Microbiological Special Diagnostics	Statens Serum Institut	Copenhagen	Denmark	Albertsen Lab	Department of Chemistry and Bioscience	Aalborg University	Denmark	Danish Covid-19 Genome Consortium	https://www.gisaid.org/	NA	NA	2020-12-30	NA
hCoV-19/Denmark/DCGC-18342/2020	betacoronavirus	EPI_ISL_749901	NA	2020-12-07	Europe	Denmark	Hovedstaden	NA	Europe	Denmark	Hovedstaden	genome	29782	Human	unknown	unknown	NA	B.1.221	G	Department of Virus and Microbiological Special Diagnostics	Statens Serum Institut	Copenhagen	Denmark	Albertsen Lab	Department of Chemistry and Bioscience	Aalborg University	Denmark	Danish Covid-19 Genome Consortium	https://www.gisaid.org/	NA	NA	2020-12-30	NA
hCoV-19/Denmark/DCGC-18341/2020	betacoronavirus	EPI_ISL_749900	NA	2020-12-07	Europe	Denmark	Hovedstaden	NA	Europe	Denmark	Hovedstaden	genome	29782	Human	unknown	unknown	NA	B.1.177.12	GV	Department of Virus and Microbiological Special Diagnostics	Statens Serum Institut	Copenhagen	Denmark	Albertsen Lab	Department of Chemistry and Bioscience	Aalborg University	Denmark	Danish Covid-19 Genome Consortium	https://www.gisaid.org/	NA	NA	2020-12-30	NA
hCoV-19/Denmark/DCGC-18340/2020	betacoronavirus	EPI_ISL_749899	NA	2020-12-07	Europe	Denmark	Sjaelland	NA	Europe	Denmark	Sjaelland	genome	29782	Human	unknown	unknown	NA	B.1.258.16	G	Department of Virus and Microbiological Special Diagnostics	Statens Serum Institut	Copenhagen	Denmark	Albertsen Lab	Department of Chemistry and Bioscience	Aalborg University	Denmark	Danish Covid-19 Genome Consortium	https://www.gisaid.org/	NA	NA	2020-12-30	NA
hCoV-19/Denmark/DCGC-18338/2020	betacoronavirus	EPI_ISL_749898	NA	2020-12-07	Europe	Denmark	Hovedstaden	NA	Europe	Denmark	Hovedstaden	genome	29782	Human	unknown	unknown	NA	B.1.177.70	GV	Department of Virus and Microbiological Special Diagnostics	Statens Serum Institut	Copenhagen	Denmark	Albertsen Lab	Department of Chemistry and Bioscience	Aalborg University	Denmark	Danish Covid-19 Genome Consortium	https://www.gisaid.org/	NA	NA	2020-12-30	NA
hCoV-19/Denmark/DCGC-18336/2020	betacoronavirus	EPI_ISL_749897	NA	2020-12-07	Europe	Denmark	Hovedstaden	NA	Europe	Denmark	Hovedstaden	genome	29782	Human	unknown	unknown	NA	B.1.177.35	GV	Department of Virus and Microbiological Special Diagnostics	Statens Serum Institut	Copenhagen	Denmark	Albertsen Lab	Department of Chemistry and Bioscience	Aalborg University	Denmark	Danish Covid-19 Genome Consortium	https://www.gisaid.org/	NA	NA	2020-12-30	NA
hCoV-19/Denmark/DCGC-18335/2020	betacoronavirus	EPI_ISL_749896	NA	2020-12-07	Europe	Denmark	Syddanmark	NA	Europe	Denmark	Syddanmark	genome	29782	Human	unknown	unknown	NA	B.1.177.21	GV	Department of Virus and Microbiological Special Diagnostics	Statens Serum Institut	Copenhagen	Denmark	Albertsen Lab	Department of Chemistry and Bioscience	Aalborg University	Denmark	Danish Covid-19 Genome Consortium	https://www.gisaid.org/	NA	NA	2020-12-30	NA
hCoV-19/Denmark/DCGC-18334/2020	betacoronavirus	EPI_ISL_749895	NA	2020-12-07	Europe	Denmark	Midtjylland	NA	Europe	Denmark	Midtjylland	genome	29782	Human	unknown	unknown	NA	B.1.177.12	GV	Department of Virus and Microbiological Special Diagnostics	Statens Serum Institut	Copenhagen	Denmark	Albertsen Lab	Department of Chemistry and Bioscience	Aalborg University	Denmark	Danish Covid-19 Genome Consortium	https://www.gisaid.org/	NA	NA	2020-12-30	NA
hCoV-19/Denmark/DCGC-18332/2020	betacoronavirus	EPI_ISL_749894	NA	2020-12-07	Europe	Denmark	Nordjylland	NA	Europe	Denmark	Nordjylland	genome	29782	Human	unknown	unknown	NA	B.1.177.12	GV	Department of Virus and Microbiological Special Diagnostics	Statens Serum Institut	Copenhagen	Denmark	Albertsen Lab	Department of Chemistry and Bioscience	Aalborg University	Denmark	Danish Covid-19 Genome Consortium	https://www.gisaid.org/	NA	NA	2020-12-30	NA
hCoV-19/Denmark/DCGC-18331/2020	betacoronavirus	EPI_ISL_749893	NA	2020-12-07	Europe	Denmark	Hovedstaden	NA	Europe	Denmark	Hovedstaden	genome	29782	Human	unknown	unknown	NA	B.1.177.35	GV	Department of Virus and Microbiological Special Diagnostics	Statens Serum Institut	Copenhagen	Denmark	Albertsen Lab	Department of Chemistry and Bioscience	Aalborg University	Denmark	Danish Covid-19 Genome Consortium	https://www.gisaid.org/	NA	NA	2020-12-30	NA
hCoV-19/Denmark/DCGC-18330/2020	betacoronavirus	EPI_ISL_749892	NA	2020-12-07	Europe	Denmark	Midtjylland	NA	Europe	Denmark	Midtjylland	genome	29782	Human	unknown	unknown	NA	B.1.177.21	GV	Department of Virus and Microbiological Special Diagnostics	Statens Serum Institut	Copenhagen	Denmark	Albertsen Lab	Department of Chemistry and Bioscience	Aalborg University	Denmark	Danish Covid-19 Genome Consortium	https://www.gisaid.org/	NA	NA	2020-12-30	NA
hCoV-19/Denmark/DCGC-18329/2020	betacoronavirus	EPI_ISL_749891	NA	2020-12-07	Europe	Denmark	Nordjylland	NA	Europe	Denmark	Nordjylland	genome	29782	Human	unknown	unknown	NA	B.1.258.16	G	Department of Virus and Microbiological Special Diagnostics	Statens Serum Institut	Copenhagen	Denmark	Albertsen Lab	Department of Chemistry and Bioscience	Aalborg University	Denmark	Danish Covid-19 Genome Consortium	https://www.gisaid.org/	NA	NA	2020-12-30	NA
hCoV-19/Denmark/DCGC-18327/2020	betacoronavirus	EPI_ISL_749890	NA	2020-12-07	Europe	Denmark	Sjaelland	NA	Europe	Denmark	Sjaelland	genome	29782	Human	unknown	unknown	NA	B.1.177.12	GV	Department of Virus and Microbiological Special Diagnostics	Statens Serum Institut	Copenhagen	Denmark	Albertsen Lab	Department of Chemistry and Bioscience	Aalborg University	Denmark	Danish Covid-19 Genome Consortium	https://www.gisaid.org/	NA	NA	2020-12-30	NA
hCoV-19/Denmark/DCGC-18325/2020	betacoronavirus	EPI_ISL_749889	NA	2020-12-07	Europe	Denmark	Hovedstaden	NA	Europe	Denmark	Hovedstaden	genome	29782	Human	unknown	unknown	NA	B.1.177.21	GV	Department of Virus and Microbiological Special Diagnostics	Statens Serum Institut	Copenhagen	Denmark	Albertsen Lab	Department of Chemistry and Bioscience	Aalborg University	Denmark	Danish Covid-19 Genome Consortium	https://www.gisaid.org/	NA	NA	2020-12-30	NA
hCoV-19/Denmark/DCGC-18322/2020	betacoronavirus	EPI_ISL_749888	NA	2020-12-07	Europe	Denmark	Sjaelland	NA	Europe	Denmark	Sjaelland	genome	29782	Human	unknown	unknown	NA	B.1.177.21	GV	Department of Virus and Microbiological Special Diagnostics	Statens Serum Institut	Copenhagen	Denmark	Albertsen Lab	Department of Chemistry and Bioscience	Aalborg University	Denmark	Danish Covid-19 Genome Consortium	https://www.gisaid.org/	NA	NA	2020-12-30	NA
hCoV-19/Denmark/DCGC-18321/2020	betacoronavirus	EPI_ISL_749887	NA	2020-12-07	Europe	Denmark	Midtjylland	NA	Europe	Denmark	Midtjylland	genome	29782	Human	unknown	unknown	NA	B.1.221.3	G	Department of Virus and Microbiological Special Diagnostics	Statens Serum Institut	Copenhagen	Denmark	Albertsen Lab	Department of Chemistry and Bioscience	Aalborg University	Denmark	Danish Covid-19 Genome Consortium	https://www.gisaid.org/	NA	NA	2020-12-30	NA
hCoV-19/Denmark/DCGC-18318/2020	betacoronavirus	EPI_ISL_749886	NA	2020-12-07	Europe	Denmark	Midtjylland	NA	Europe	Denmark	Midtjylland	genome	29782	Human	unknown	unknown	NA	B.1.221.3	G	Department of Virus and Microbiological Special Diagnostics	Statens Serum Institut	Copenhagen	Denmark	Albertsen Lab	Department of Chemistry and Bioscience	Aalborg University	Denmark	Danish Covid-19 Genome Consortium	https://www.gisaid.org/	NA	NA	2020-12-30	NA
hCoV-19/Denmark/DCGC-18317/2020	betacoronavirus	EPI_ISL_749885	NA	2020-12-07	Europe	Denmark	Midtjylland	NA	Europe	Denmark	Midtjylland	genome	29782	Human	unknown	unknown	NA	B.1.177.21	GV	Department of Virus and Microbiological Special Diagnostics	Statens Serum Institut	Copenhagen	Denmark	Albertsen Lab	Department of Chemistry and Bioscience	Aalborg University	Denmark	Danish Covid-19 Genome Consortium	https://www.gisaid.org/	NA	NA	2020-12-30	NA
hCoV-19/Denmark/DCGC-18315/2020	betacoronavirus	EPI_ISL_749884	NA	2020-12-07	Europe	Denmark	Midtjylland	NA	Europe	Denmark	Midtjylland	genome	29782	Human	unknown	unknown	NA	B.1.177.21	GV	Department of Virus and Microbiological Special Diagnostics	Statens Serum Institut	Copenhagen	Denmark	Albertsen Lab	Department of Chemistry and Bioscience	Aalborg University	Denmark	Danish Covid-19 Genome Consortium	https://www.gisaid.org/	NA	NA	2020-12-30	NA
hCoV-19/Denmark/DCGC-18311/2020	betacoronavirus	EPI_ISL_749883	NA	2020-12-07	Europe	Denmark	Hovedstaden	NA	Europe	Denmark	Hovedstaden	genome	29782	Human	unknown	unknown	NA	B.1.36.25	GH	Department of Virus and Microbiological Special Diagnostics	Statens Serum Institut	Copenhagen	Denmark	Albertsen Lab	Department of Chemistry and Bioscience	Aalborg University	Denmark	Danish Covid-19 Genome Consortium	https://www.gisaid.org/	NA	NA	2020-12-30	NA
hCoV-19/Denmark/DCGC-18310/2020	betacoronavirus	EPI_ISL_749882	NA	2020-12-07	Europe	Denmark	Midtjylland	NA	Europe	Denmark	Midtjylland	genome	29782	Human	unknown	unknown	NA	B.1.221.3	G	Department of Virus and Microbiological Special Diagnostics	Statens Serum Institut	Copenhagen	Denmark	Albertsen Lab	Department of Chemistry and Bioscience	Aalborg University	Denmark	Danish Covid-19 Genome Consortium	https://www.gisaid.org/	NA	NA	2020-12-30	NA
hCoV-19/Denmark/DCGC-18309/2020	betacoronavirus	EPI_ISL_749881	NA	2020-12-07	Europe	Denmark	Sjaelland	NA	Europe	Denmark	Sjaelland	genome	29782	Human	unknown	unknown	NA	B.1.127	G	Department of Virus and Microbiological Special Diagnostics	Statens Serum Institut	Copenhagen	Denmark	Albertsen Lab	Department of Chemistry and Bioscience	Aalborg University	Denmark	Danish Covid-19 Genome Consortium	https://www.gisaid.org/	NA	NA	2020-12-30	NA
hCoV-19/Denmark/DCGC-18308/2020	betacoronavirus	EPI_ISL_749880	NA	2020-12-07	Europe	Denmark	Hovedstaden	NA	Europe	Denmark	Hovedstaden	genome	29782	Human	unknown	unknown	NA	B.1.177.12	GV	Department of Virus and Microbiological Special Diagnostics	Statens Serum Institut	Copenhagen	Denmark	Albertsen Lab	Department of Chemistry and Bioscience	Aalborg University	Denmark	Danish Covid-19 Genome Consortium	https://www.gisaid.org/	NA	NA	2020-12-30	NA
hCoV-19/Denmark/DCGC-18307/2020	betacoronavirus	EPI_ISL_749879	NA	2020-12-07	Europe	Denmark	Midtjylland	NA	Europe	Denmark	Midtjylland	genome	29782	Human	unknown	unknown	NA	B.1.177.12	GV	Department of Virus and Microbiological Special Diagnostics	Statens Serum Institut	Copenhagen	Denmark	Albertsen Lab	Department of Chemistry and Bioscience	Aalborg University	Denmark	Danish Covid-19 Genome Consortium	https://www.gisaid.org/	NA	NA	2020-12-30	NA
hCoV-19/Denmark/DCGC-18306/2020	betacoronavirus	EPI_ISL_749878	NA	2020-12-07	Europe	Denmark	Hovedstaden	NA	Europe	Denmark	Hovedstaden	genome	29782	Human	unknown	unknown	NA	B.1.534	GR	Department of Virus and Microbiological Special Diagnostics	Statens Serum Institut	Copenhagen	Denmark	Albertsen Lab	Department of Chemistry and Bioscience	Aalborg University	Denmark	Danish Covid-19 Genome Consortium	https://www.gisaid.org/	NA	NA	2020-12-30	NA
hCoV-19/Denmark/DCGC-18305/2020	betacoronavirus	EPI_ISL_749877	NA	2020-12-07	Europe	Denmark	Hovedstaden	NA	Europe	Denmark	Hovedstaden	genome	29782	Human	unknown	unknown	NA	B.1.160.17	GH	Department of Virus and Microbiological Special Diagnostics	Statens Serum Institut	Copenhagen	Denmark	Albertsen Lab	Department of Chemistry and Bioscience	Aalborg University	Denmark	Danish Covid-19 Genome Consortium	https://www.gisaid.org/	NA	NA	2020-12-30	NA
hCoV-19/Denmark/DCGC-18303/2020	betacoronavirus	EPI_ISL_749876	NA	2020-12-07	Europe	Denmark	Midtjylland	NA	Europe	Denmark	Midtjylland	genome	29782	Human	unknown	unknown	NA	B.1.177.12	GV	Department of Virus and Microbiological Special Diagnostics	Statens Serum Institut	Copenhagen	Denmark	Albertsen Lab	Department of Chemistry and Bioscience	Aalborg University	Denmark	Danish Covid-19 Genome Consortium	https://www.gisaid.org/	NA	NA	2020-12-30	NA
hCoV-19/Denmark/DCGC-18302/2020	betacoronavirus	EPI_ISL_749875	NA	2020-12-07	Europe	Denmark	Midtjylland	NA	Europe	Denmark	Midtjylland	genome	29782	Human	unknown	unknown	NA	B.1.221.3	G	Department of Virus and Microbiological Special Diagnostics	Statens Serum Institut	Copenhagen	Denmark	Albertsen Lab	Department of Chemistry and Bioscience	Aalborg University	Denmark	Danish Covid-19 Genome Consortium	https://www.gisaid.org/	NA	NA	2020-12-30	NA
hCoV-19/Denmark/DCGC-18301/2020	betacoronavirus	EPI_ISL_749874	NA	2020-12-07	Europe	Denmark	Midtjylland	NA	Europe	Denmark	Midtjylland	genome	29782	Human	unknown	unknown	NA	B.1.177.12	GV	Department of Virus and Microbiological Special Diagnostics	Statens Serum Institut	Copenhagen	Denmark	Albertsen Lab	Department of Chemistry and Bioscience	Aalborg University	Denmark	Danish Covid-19 Genome Consortium	https://www.gisaid.org/	NA	NA	2020-12-30	NA
hCoV-19/Denmark/DCGC-18300/2020	betacoronavirus	EPI_ISL_749873	NA	2020-12-07	Europe	Denmark	Midtjylland	NA	Europe	Denmark	Midtjylland	genome	29782	Human	unknown	unknown	NA	B.1.221.3	G	Department of Virus and Microbiological Special Diagnostics	Statens Serum Institut	Copenhagen	Denmark	Albertsen Lab	Department of Chemistry and Bioscience	Aalborg University	Denmark	Danish Covid-19 Genome Consortium	https://www.gisaid.org/	NA	NA	2020-12-30	NA
hCoV-19/Denmark/DCGC-18299/2020	betacoronavirus	EPI_ISL_749872	NA	2020-12-07	Europe	Denmark	Hovedstaden	NA	Europe	Denmark	Hovedstaden	genome	29782	Human	unknown	unknown	NA	B.1.177.21	GV	Department of Virus and Microbiological Special Diagnostics	Statens Serum Institut	Copenhagen	Denmark	Albertsen Lab	Department of Chemistry and Bioscience	Aalborg University	Denmark	Danish Covid-19 Genome Consortium	https://www.gisaid.org/	NA	NA	2020-12-30	NA
hCoV-19/Denmark/DCGC-18298/2020	betacoronavirus	EPI_ISL_749871	NA	2020-12-07	Europe	Denmark	Midtjylland	NA	Europe	Denmark	Midtjylland	genome	29782	Human	unknown	unknown	NA	B.1.177.12	GV	Department of Virus and Microbiological Special Diagnostics	Statens Serum Institut	Copenhagen	Denmark	Albertsen Lab	Department of Chemistry and Bioscience	Aalborg University	Denmark	Danish Covid-19 Genome Consortium	https://www.gisaid.org/	NA	NA	2020-12-30	NA
hCoV-19/Denmark/DCGC-18297/2020	betacoronavirus	EPI_ISL_749870	NA	2020-12-07	Europe	Denmark	Hovedstaden	NA	Europe	Denmark	Hovedstaden	genome	29782	Human	unknown	unknown	NA	B.1.160	GH	Department of Virus and Microbiological Special Diagnostics	Statens Serum Institut	Copenhagen	Denmark	Albertsen Lab	Department of Chemistry and Bioscience	Aalborg University	Denmark	Danish Covid-19 Genome Consortium	https://www.gisaid.org/	NA	NA	2020-12-30	NA
hCoV-19/Denmark/DCGC-18295/2020	betacoronavirus	EPI_ISL_749869	NA	2020-12-07	Europe	Denmark	Hovedstaden	NA	Europe	Denmark	Hovedstaden	genome	29782	Human	unknown	unknown	NA	B.1.177	GV	Department of Virus and Microbiological Special Diagnostics	Statens Serum Institut	Copenhagen	Denmark	Albertsen Lab	Department of Chemistry and Bioscience	Aalborg University	Denmark	Danish Covid-19 Genome Consortium	https://www.gisaid.org/	NA	NA	2020-12-30	NA
hCoV-19/Denmark/DCGC-18293/2020	betacoronavirus	EPI_ISL_749868	NA	2020-12-07	Europe	Denmark	Hovedstaden	NA	Europe	Denmark	Hovedstaden	genome	29782	Human	unknown	unknown	NA	B.1.160.17	GH	Department of Virus and Microbiological Special Diagnostics	Statens Serum Institut	Copenhagen	Denmark	Albertsen Lab	Department of Chemistry and Bioscience	Aalborg University	Denmark	Danish Covid-19 Genome Consortium	https://www.gisaid.org/	NA	NA	2020-12-30	NA
hCoV-19/Denmark/DCGC-18290/2020	betacoronavirus	EPI_ISL_749867	NA	2020-12-07	Europe	Denmark	Hovedstaden	NA	Europe	Denmark	Hovedstaden	genome	29782	Human	unknown	unknown	NA	B.1.1.70	GR	Department of Virus and Microbiological Special Diagnostics	Statens Serum Institut	Copenhagen	Denmark	Albertsen Lab	Department of Chemistry and Bioscience	Aalborg University	Denmark	Danish Covid-19 Genome Consortium	https://www.gisaid.org/	NA	NA	2020-12-30	NA
hCoV-19/Denmark/DCGC-18289/2020	betacoronavirus	EPI_ISL_749866	NA	2020-12-07	Europe	Denmark	Nordjylland	NA	Europe	Denmark	Nordjylland	genome	29782	Human	unknown	unknown	NA	B.1.177.77	GV	Department of Virus and Microbiological Special Diagnostics	Statens Serum Institut	Copenhagen	Denmark	Albertsen Lab	Department of Chemistry and Bioscience	Aalborg University	Denmark	Danish Covid-19 Genome Consortium	https://www.gisaid.org/	NA	NA	2020-12-30	NA
hCoV-19/Denmark/DCGC-18288/2020	betacoronavirus	EPI_ISL_749865	NA	2020-12-07	Europe	Denmark	Midtjylland	NA	Europe	Denmark	Midtjylland	genome	29782	Human	unknown	unknown	NA	B.1.177.12	GV	Department of Virus and Microbiological Special Diagnostics	Statens Serum Institut	Copenhagen	Denmark	Albertsen Lab	Department of Chemistry and Bioscience	Aalborg University	Denmark	Danish Covid-19 Genome Consortium	https://www.gisaid.org/	NA	NA	2020-12-30	NA
hCoV-19/Denmark/DCGC-18285/2020	betacoronavirus	EPI_ISL_749864	NA	2020-12-07	Europe	Denmark	Midtjylland	NA	Europe	Denmark	Midtjylland	genome	29782	Human	unknown	unknown	NA	B.1.177.21	GV	Department of Virus and Microbiological Special Diagnostics	Statens Serum Institut	Copenhagen	Denmark	Albertsen Lab	Department of Chemistry and Bioscience	Aalborg University	Denmark	Danish Covid-19 Genome Consortium	https://www.gisaid.org/	NA	NA	2020-12-30	NA
hCoV-19/Denmark/DCGC-18284/2020	betacoronavirus	EPI_ISL_749863	NA	2020-12-07	Europe	Denmark	Syddanmark	NA	Europe	Denmark	Syddanmark	genome	29782	Human	unknown	unknown	NA	B.1.177.21	GV	Department of Virus and Microbiological Special Diagnostics	Statens Serum Institut	Copenhagen	Denmark	Albertsen Lab	Department of Chemistry and Bioscience	Aalborg University	Denmark	Danish Covid-19 Genome Consortium	https://www.gisaid.org/	NA	NA	2020-12-30	NA
hCoV-19/Denmark/DCGC-18283/2020	betacoronavirus	EPI_ISL_749862	NA	2020-12-07	Europe	Denmark	Midtjylland	NA	Europe	Denmark	Midtjylland	genome	29782	Human	unknown	unknown	NA	B.1.177.21	GV	Department of Virus and Microbiological Special Diagnostics	Statens Serum Institut	Copenhagen	Denmark	Albertsen Lab	Department of Chemistry and Bioscience	Aalborg University	Denmark	Danish Covid-19 Genome Consortium	https://www.gisaid.org/	NA	NA	2020-12-30	NA
hCoV-19/Denmark/DCGC-18282/2020	betacoronavirus	EPI_ISL_749861	NA	2020-12-07	Europe	Denmark	Hovedstaden	NA	Europe	Denmark	Hovedstaden	genome	29782	Human	unknown	unknown	NA	B.1.177.12	GV	Department of Virus and Microbiological Special Diagnostics	Statens Serum Institut	Copenhagen	Denmark	Albertsen Lab	Department of Chemistry and Bioscience	Aalborg University	Denmark	Danish Covid-19 Genome Consortium	https://www.gisaid.org/	NA	NA	2020-12-30	NA
hCoV-19/Denmark/DCGC-18281/2020	betacoronavirus	EPI_ISL_749860	NA	2020-12-07	Europe	Denmark	Hovedstaden	NA	Europe	Denmark	Hovedstaden	genome	29782	Human	unknown	unknown	NA	B.1.177.21	GV	Department of Virus and Microbiological Special Diagnostics	Statens Serum Institut	Copenhagen	Denmark	Albertsen Lab	Department of Chemistry and Bioscience	Aalborg University	Denmark	Danish Covid-19 Genome Consortium	https://www.gisaid.org/	NA	NA	2020-12-30	NA
hCoV-19/Denmark/DCGC-18280/2020	betacoronavirus	EPI_ISL_749859	NA	2020-12-07	Europe	Denmark	Hovedstaden	NA	Europe	Denmark	Hovedstaden	genome	29782	Human	unknown	unknown	NA	B.1.160	GH	Department of Virus and Microbiological Special Diagnostics	Statens Serum Institut	Copenhagen	Denmark	Albertsen Lab	Department of Chemistry and Bioscience	Aalborg University	Denmark	Danish Covid-19 Genome Consortium	https://www.gisaid.org/	NA	NA	2020-12-30	NA
hCoV-19/Denmark/DCGC-18278/2020	betacoronavirus	EPI_ISL_749858	NA	2020-12-14	Europe	Denmark	Sjaelland	NA	Europe	Denmark	Sjaelland	genome	29782	Human	unknown	unknown	NA	B.1.258.16	G	Department of Virus and Microbiological Special Diagnostics	Statens Serum Institut	Copenhagen	Denmark	Albertsen Lab	Department of Chemistry and Bioscience	Aalborg University	Denmark	Danish Covid-19 Genome Consortium	https://www.gisaid.org/	NA	NA	2020-12-30	NA
hCoV-19/Denmark/DCGC-18277/2020	betacoronavirus	EPI_ISL_749857	NA	2020-12-14	Europe	Denmark	Sjaelland	NA	Europe	Denmark	Sjaelland	genome	29782	Human	unknown	unknown	NA	B.1.177.35	GV	Department of Virus and Microbiological Special Diagnostics	Statens Serum Institut	Copenhagen	Denmark	Albertsen Lab	Department of Chemistry and Bioscience	Aalborg University	Denmark	Danish Covid-19 Genome Consortium	https://www.gisaid.org/	NA	NA	2020-12-30	NA
hCoV-19/Denmark/DCGC-18274/2020	betacoronavirus	EPI_ISL_749856	NA	2020-12-14	Europe	Denmark	Hovedstaden	NA	Europe	Denmark	Hovedstaden	genome	29782	Human	unknown	unknown	NA	B.1.177.21	GV	Department of Virus and Microbiological Special Diagnostics	Statens Serum Institut	Copenhagen	Denmark	Albertsen Lab	Department of Chemistry and Bioscience	Aalborg University	Denmark	Danish Covid-19 Genome Consortium	https://www.gisaid.org/	NA	NA	2020-12-30	NA
hCoV-19/Denmark/DCGC-18272/2020	betacoronavirus	EPI_ISL_749855	NA	2020-12-14	Europe	Denmark	Sjaelland	NA	Europe	Denmark	Sjaelland	genome	29782	Human	unknown	unknown	NA	B.1.177.21	GV	Department of Virus and Microbiological Special Diagnostics	Statens Serum Institut	Copenhagen	Denmark	Albertsen Lab	Department of Chemistry and Bioscience	Aalborg University	Denmark	Danish Covid-19 Genome Consortium	https://www.gisaid.org/	NA	NA	2020-12-30	NA
hCoV-19/Denmark/DCGC-18271/2020	betacoronavirus	EPI_ISL_749854	NA	2020-12-14	Europe	Denmark	Hovedstaden	NA	Europe	Denmark	Hovedstaden	genome	29782	Human	unknown	unknown	NA	B.1.398	G	Department of Virus and Microbiological Special Diagnostics	Statens Serum Institut	Copenhagen	Denmark	Albertsen Lab	Department of Chemistry and Bioscience	Aalborg University	Denmark	Danish Covid-19 Genome Consortium	https://www.gisaid.org/	NA	NA	2020-12-30	NA
hCoV-19/Denmark/DCGC-18269/2020	betacoronavirus	EPI_ISL_749853	NA	2020-12-14	Europe	Denmark	Hovedstaden	NA	Europe	Denmark	Hovedstaden	genome	29782	Human	unknown	unknown	NA	B.1.177.12	GV	Department of Virus and Microbiological Special Diagnostics	Statens Serum Institut	Copenhagen	Denmark	Albertsen Lab	Department of Chemistry and Bioscience	Aalborg University	Denmark	Danish Covid-19 Genome Consortium	https://www.gisaid.org/	NA	NA	2020-12-30	NA
hCoV-19/Denmark/DCGC-18267/2020	betacoronavirus	EPI_ISL_749852	NA	2020-12-14	Europe	Denmark	Hovedstaden	NA	Europe	Denmark	Hovedstaden	genome	29782	Human	unknown	unknown	NA	B.1.127	G	Department of Virus and Microbiological Special Diagnostics	Statens Serum Institut	Copenhagen	Denmark	Albertsen Lab	Department of Chemistry and Bioscience	Aalborg University	Denmark	Danish Covid-19 Genome Consortium	https://www.gisaid.org/	NA	NA	2020-12-30	NA
hCoV-19/Denmark/DCGC-18266/2020	betacoronavirus	EPI_ISL_749851	NA	2020-12-14	Europe	Denmark	Sjaelland	NA	Europe	Denmark	Sjaelland	genome	29782	Human	unknown	unknown	NA	B.1.177.21	GV	Department of Virus and Microbiological Special Diagnostics	Statens Serum Institut	Copenhagen	Denmark	Albertsen Lab	Department of Chemistry and Bioscience	Aalborg University	Denmark	Danish Covid-19 Genome Consortium	https://www.gisaid.org/	NA	NA	2020-12-30	NA
hCoV-19/Denmark/DCGC-18265/2020	betacoronavirus	EPI_ISL_749850	NA	2020-12-14	Europe	Denmark	Syddanmark	NA	Europe	Denmark	Syddanmark	genome	29782	Human	unknown	unknown	NA	B.1.221	G	Department of Virus and Microbiological Special Diagnostics	Statens Serum Institut	Copenhagen	Denmark	Albertsen Lab	Department of Chemistry and Bioscience	Aalborg University	Denmark	Danish Covid-19 Genome Consortium	https://www.gisaid.org/	NA	NA	2020-12-30	NA
hCoV-19/Denmark/DCGC-18263/2020	betacoronavirus	EPI_ISL_749849	NA	2020-12-14	Europe	Denmark	Sjaelland	NA	Europe	Denmark	Sjaelland	genome	29782	Human	unknown	unknown	NA	B.1.258.16	G	Department of Virus and Microbiological Special Diagnostics	Statens Serum Institut	Copenhagen	Denmark	Albertsen Lab	Department of Chemistry and Bioscience	Aalborg University	Denmark	Danish Covid-19 Genome Consortium	https://www.gisaid.org/	NA	NA	2020-12-30	NA
hCoV-19/Denmark/DCGC-18262/2020	betacoronavirus	EPI_ISL_749848	NA	2020-12-14	Europe	Denmark	Sjaelland	NA	Europe	Denmark	Sjaelland	genome	29782	Human	unknown	unknown	NA	B.1.177.21	GV	Department of Virus and Microbiological Special Diagnostics	Statens Serum Institut	Copenhagen	Denmark	Albertsen Lab	Department of Chemistry and Bioscience	Aalborg University	Denmark	Danish Covid-19 Genome Consortium	https://www.gisaid.org/	NA	NA	2020-12-30	NA
hCoV-19/Denmark/DCGC-18259/2020	betacoronavirus	EPI_ISL_749847	NA	2020-12-14	Europe	Denmark	Syddanmark	NA	Europe	Denmark	Syddanmark	genome	29782	Human	unknown	unknown	NA	AD.1	GR	Department of Virus and Microbiological Special Diagnostics	Statens Serum Institut	Copenhagen	Denmark	Albertsen Lab	Department of Chemistry and Bioscience	Aalborg University	Denmark	Danish Covid-19 Genome Consortium	https://www.gisaid.org/	NA	NA	2020-12-30	NA
hCoV-19/Denmark/DCGC-18258/2020	betacoronavirus	EPI_ISL_749846	NA	2020-12-14	Europe	Denmark	Syddanmark	NA	Europe	Denmark	Syddanmark	genome	29782	Human	unknown	unknown	NA	B.1.177.21	GV	Department of Virus and Microbiological Special Diagnostics	Statens Serum Institut	Copenhagen	Denmark	Albertsen Lab	Department of Chemistry and Bioscience	Aalborg University	Denmark	Danish Covid-19 Genome Consortium	https://www.gisaid.org/	NA	NA	2020-12-30	NA
hCoV-19/Denmark/DCGC-18257/2020	betacoronavirus	EPI_ISL_749845	NA	2020-12-14	Europe	Denmark	Syddanmark	NA	Europe	Denmark	Syddanmark	genome	29782	Human	unknown	unknown	NA	B.1.160.17	GH	Department of Virus and Microbiological Special Diagnostics	Statens Serum Institut	Copenhagen	Denmark	Albertsen Lab	Department of Chemistry and Bioscience	Aalborg University	Denmark	Danish Covid-19 Genome Consortium	https://www.gisaid.org/	NA	NA	2020-12-30	NA
hCoV-19/Denmark/DCGC-18255/2020	betacoronavirus	EPI_ISL_749844	NA	2020-12-14	Europe	Denmark	Nordjylland	NA	Europe	Denmark	Nordjylland	genome	29782	Human	unknown	unknown	NA	B.1.177.12	GV	Department of Virus and Microbiological Special Diagnostics	Statens Serum Institut	Copenhagen	Denmark	Albertsen Lab	Department of Chemistry and Bioscience	Aalborg University	Denmark	Danish Covid-19 Genome Consortium	https://www.gisaid.org/	NA	NA	2020-12-30	NA
hCoV-19/Denmark/DCGC-18254/2020	betacoronavirus	EPI_ISL_749843	NA	2020-12-14	Europe	Denmark	Syddanmark	NA	Europe	Denmark	Syddanmark	genome	29782	Human	unknown	unknown	NA	B.1.160	GH	Department of Virus and Microbiological Special Diagnostics	Statens Serum Institut	Copenhagen	Denmark	Albertsen Lab	Department of Chemistry and Bioscience	Aalborg University	Denmark	Danish Covid-19 Genome Consortium	https://www.gisaid.org/	NA	NA	2020-12-30	NA
hCoV-19/Denmark/DCGC-18248/2020	betacoronavirus	EPI_ISL_749842	NA	2020-12-14	Europe	Denmark	Syddanmark	NA	Europe	Denmark	Syddanmark	genome	29782	Human	unknown	unknown	NA	B.1.177.21	GV	Department of Virus and Microbiological Special Diagnostics	Statens Serum Institut	Copenhagen	Denmark	Albertsen Lab	Department of Chemistry and Bioscience	Aalborg University	Denmark	Danish Covid-19 Genome Consortium	https://www.gisaid.org/	NA	NA	2020-12-30	NA
hCoV-19/Denmark/DCGC-18247/2020	betacoronavirus	EPI_ISL_749841	NA	2020-12-14	Europe	Denmark	Hovedstaden	NA	Europe	Denmark	Hovedstaden	genome	29782	Human	unknown	unknown	NA	B.1.177.42	GV	Department of Virus and Microbiological Special Diagnostics	Statens Serum Institut	Copenhagen	Denmark	Albertsen Lab	Department of Chemistry and Bioscience	Aalborg University	Denmark	Danish Covid-19 Genome Consortium	https://www.gisaid.org/	NA	NA	2020-12-30	NA
hCoV-19/Denmark/DCGC-18246/2020	betacoronavirus	EPI_ISL_749840	NA	2020-12-14	Europe	Denmark	Sjaelland	NA	Europe	Denmark	Sjaelland	genome	29782	Human	unknown	unknown	NA	B.1.177.21	GV	Department of Virus and Microbiological Special Diagnostics	Statens Serum Institut	Copenhagen	Denmark	Albertsen Lab	Department of Chemistry and Bioscience	Aalborg University	Denmark	Danish Covid-19 Genome Consortium	https://www.gisaid.org/	NA	NA	2020-12-30	NA
hCoV-19/Denmark/DCGC-18245/2020	betacoronavirus	EPI_ISL_749839	NA	2020-12-14	Europe	Denmark	Hovedstaden	NA	Europe	Denmark	Hovedstaden	genome	29782	Human	unknown	unknown	NA	B.1.177.82	GV	Department of Virus and Microbiological Special Diagnostics	Statens Serum Institut	Copenhagen	Denmark	Albertsen Lab	Department of Chemistry and Bioscience	Aalborg University	Denmark	Danish Covid-19 Genome Consortium	https://www.gisaid.org/	NA	NA	2020-12-30	NA
hCoV-19/Denmark/DCGC-18244/2020	betacoronavirus	EPI_ISL_749838	NA	2020-12-14	Europe	Denmark	Hovedstaden	NA	Europe	Denmark	Hovedstaden	genome	29782	Human	unknown	unknown	NA	B.1.177.12	GV	Department of Virus and Microbiological Special Diagnostics	Statens Serum Institut	Copenhagen	Denmark	Albertsen Lab	Department of Chemistry and Bioscience	Aalborg University	Denmark	Danish Covid-19 Genome Consortium	https://www.gisaid.org/	NA	NA	2020-12-30	NA
hCoV-19/Denmark/DCGC-18242/2020	betacoronavirus	EPI_ISL_749837	NA	2020-12-14	Europe	Denmark	Midtjylland	NA	Europe	Denmark	Midtjylland	genome	29782	Human	unknown	unknown	NA	B.1.177.12	GV	Department of Virus and Microbiological Special Diagnostics	Statens Serum Institut	Copenhagen	Denmark	Albertsen Lab	Department of Chemistry and Bioscience	Aalborg University	Denmark	Danish Covid-19 Genome Consortium	https://www.gisaid.org/	NA	NA	2020-12-30	NA
hCoV-19/Denmark/DCGC-18241/2020	betacoronavirus	EPI_ISL_749836	NA	2020-12-14	Europe	Denmark	Hovedstaden	NA	Europe	Denmark	Hovedstaden	genome	29782	Human	unknown	unknown	NA	B.1.177.12	GV	Department of Virus and Microbiological Special Diagnostics	Statens Serum Institut	Copenhagen	Denmark	Albertsen Lab	Department of Chemistry and Bioscience	Aalborg University	Denmark	Danish Covid-19 Genome Consortium	https://www.gisaid.org/	NA	NA	2020-12-30	NA
hCoV-19/Denmark/DCGC-18240/2020	betacoronavirus	EPI_ISL_749835	NA	2020-12-14	Europe	Denmark	Syddanmark	NA	Europe	Denmark	Syddanmark	genome	29782	Human	unknown	unknown	NA	B.1.177.12	GV	Department of Virus and Microbiological Special Diagnostics	Statens Serum Institut	Copenhagen	Denmark	Albertsen Lab	Department of Chemistry and Bioscience	Aalborg University	Denmark	Danish Covid-19 Genome Consortium	https://www.gisaid.org/	NA	NA	2020-12-30	NA
hCoV-19/Denmark/DCGC-18238/2020	betacoronavirus	EPI_ISL_749834	NA	2020-12-14	Europe	Denmark	Hovedstaden	NA	Europe	Denmark	Hovedstaden	genome	29782	Human	unknown	unknown	NA	B.1.177.21	GV	Department of Virus and Microbiological Special Diagnostics	Statens Serum Institut	Copenhagen	Denmark	Albertsen Lab	Department of Chemistry and Bioscience	Aalborg University	Denmark	Danish Covid-19 Genome Consortium	https://www.gisaid.org/	NA	NA	2020-12-30	NA
hCoV-19/Denmark/DCGC-18237/2020	betacoronavirus	EPI_ISL_749833	NA	2020-12-14	Europe	Denmark	Midtjylland	NA	Europe	Denmark	Midtjylland	genome	29782	Human	unknown	unknown	NA	B.1.177.12	GV	Department of Virus and Microbiological Special Diagnostics	Statens Serum Institut	Copenhagen	Denmark	Albertsen Lab	Department of Chemistry and Bioscience	Aalborg University	Denmark	Danish Covid-19 Genome Consortium	https://www.gisaid.org/	NA	NA	2020-12-30	NA
hCoV-19/Denmark/DCGC-18236/2020	betacoronavirus	EPI_ISL_749832	NA	2020-12-14	Europe	Denmark	Nordjylland	NA	Europe	Denmark	Nordjylland	genome	29782	Human	unknown	unknown	NA	B.1.221	G	Department of Virus and Microbiological Special Diagnostics	Statens Serum Institut	Copenhagen	Denmark	Albertsen Lab	Department of Chemistry and Bioscience	Aalborg University	Denmark	Danish Covid-19 Genome Consortium	https://www.gisaid.org/	NA	NA	2020-12-30	NA
hCoV-19/Denmark/DCGC-18235/2020	betacoronavirus	EPI_ISL_749831	NA	2020-12-14	Europe	Denmark	Midtjylland	NA	Europe	Denmark	Midtjylland	genome	29782	Human	unknown	unknown	NA	B.1.177.35	GV	Department of Virus and Microbiological Special Diagnostics	Statens Serum Institut	Copenhagen	Denmark	Albertsen Lab	Department of Chemistry and Bioscience	Aalborg University	Denmark	Danish Covid-19 Genome Consortium	https://www.gisaid.org/	NA	NA	2020-12-30	NA
hCoV-19/Denmark/DCGC-18233/2020	betacoronavirus	EPI_ISL_749830	NA	2020-12-14	Europe	Denmark	Nordjylland	NA	Europe	Denmark	Nordjylland	genome	29782	Human	unknown	unknown	NA	B.1.221.3	G	Department of Virus and Microbiological Special Diagnostics	Statens Serum Institut	Copenhagen	Denmark	Albertsen Lab	Department of Chemistry and Bioscience	Aalborg University	Denmark	Danish Covid-19 Genome Consortium	https://www.gisaid.org/	NA	NA	2020-12-30	NA
hCoV-19/Denmark/DCGC-18231/2020	betacoronavirus	EPI_ISL_749829	NA	2020-12-14	Europe	Denmark	Hovedstaden	NA	Europe	Denmark	Hovedstaden	genome	29782	Human	unknown	unknown	NA	B.1.177.12	GV	Department of Virus and Microbiological Special Diagnostics	Statens Serum Institut	Copenhagen	Denmark	Albertsen Lab	Department of Chemistry and Bioscience	Aalborg University	Denmark	Danish Covid-19 Genome Consortium	https://www.gisaid.org/	NA	NA	2020-12-30	NA
hCoV-19/Denmark/DCGC-18229/2020	betacoronavirus	EPI_ISL_749828	NA	2020-12-14	Europe	Denmark	Syddanmark	NA	Europe	Denmark	Syddanmark	genome	29782	Human	unknown	unknown	NA	B.1	G	Department of Virus and Microbiological Special Diagnostics	Statens Serum Institut	Copenhagen	Denmark	Albertsen Lab	Department of Chemistry and Bioscience	Aalborg University	Denmark	Danish Covid-19 Genome Consortium	https://www.gisaid.org/	NA	NA	2020-12-30	NA
hCoV-19/Denmark/DCGC-18228/2020	betacoronavirus	EPI_ISL_749827	NA	2020-12-14	Europe	Denmark	Syddanmark	NA	Europe	Denmark	Syddanmark	genome	29782	Human	unknown	unknown	NA	B.1.177.12	GV	Department of Virus and Microbiological Special Diagnostics	Statens Serum Institut	Copenhagen	Denmark	Albertsen Lab	Department of Chemistry and Bioscience	Aalborg University	Denmark	Danish Covid-19 Genome Consortium	https://www.gisaid.org/	NA	NA	2020-12-30	NA
hCoV-19/Denmark/DCGC-18226/2020	betacoronavirus	EPI_ISL_749826	NA	2020-12-14	Europe	Denmark	Hovedstaden	NA	Europe	Denmark	Hovedstaden	genome	29782	Human	unknown	unknown	NA	B.1.177.21	GV	Department of Virus and Microbiological Special Diagnostics	Statens Serum Institut	Copenhagen	Denmark	Albertsen Lab	Department of Chemistry and Bioscience	Aalborg University	Denmark	Danish Covid-19 Genome Consortium	https://www.gisaid.org/	NA	NA	2020-12-30	NA
hCoV-19/Denmark/DCGC-18222/2020	betacoronavirus	EPI_ISL_749825	NA	2020-12-14	Europe	Denmark	Hovedstaden	NA	Europe	Denmark	Hovedstaden	genome	29782	Human	unknown	unknown	NA	B.1.160	GH	Department of Virus and Microbiological Special Diagnostics	Statens Serum Institut	Copenhagen	Denmark	Albertsen Lab	Department of Chemistry and Bioscience	Aalborg University	Denmark	Danish Covid-19 Genome Consortium	https://www.gisaid.org/	NA	NA	2020-12-30	NA
hCoV-19/Denmark/DCGC-18221/2020	betacoronavirus	EPI_ISL_749824	NA	2020-12-14	Europe	Denmark	Hovedstaden	NA	Europe	Denmark	Hovedstaden	genome	29782	Human	unknown	unknown	NA	B.1.221	G	Department of Virus and Microbiological Special Diagnostics	Statens Serum Institut	Copenhagen	Denmark	Albertsen Lab	Department of Chemistry and Bioscience	Aalborg University	Denmark	Danish Covid-19 Genome Consortium	https://www.gisaid.org/	NA	NA	2020-12-30	NA
hCoV-19/Denmark/DCGC-18219/2020	betacoronavirus	EPI_ISL_749823	NA	2020-12-14	Europe	Denmark	Syddanmark	NA	Europe	Denmark	Syddanmark	genome	29782	Human	unknown	unknown	NA	B.1.1.170	GR	Department of Virus and Microbiological Special Diagnostics	Statens Serum Institut	Copenhagen	Denmark	Albertsen Lab	Department of Chemistry and Bioscience	Aalborg University	Denmark	Danish Covid-19 Genome Consortium	https://www.gisaid.org/	NA	NA	2020-12-30	NA
hCoV-19/Denmark/DCGC-18218/2020	betacoronavirus	EPI_ISL_749822	NA	2020-12-14	Europe	Denmark	Hovedstaden	NA	Europe	Denmark	Hovedstaden	genome	29782	Human	unknown	unknown	NA	B.1.160	GH	Department of Virus and Microbiological Special Diagnostics	Statens Serum Institut	Copenhagen	Denmark	Albertsen Lab	Department of Chemistry and Bioscience	Aalborg University	Denmark	Danish Covid-19 Genome Consortium	https://www.gisaid.org/	NA	NA	2020-12-30	NA
hCoV-19/Denmark/DCGC-18216/2020	betacoronavirus	EPI_ISL_749821	NA	2020-12-14	Europe	Denmark	Hovedstaden	NA	Europe	Denmark	Hovedstaden	genome	29782	Human	unknown	unknown	NA	B.1.221	G	Department of Virus and Microbiological Special Diagnostics	Statens Serum Institut	Copenhagen	Denmark	Albertsen Lab	Department of Chemistry and Bioscience	Aalborg University	Denmark	Danish Covid-19 Genome Consortium	https://www.gisaid.org/	NA	NA	2020-12-30	NA
hCoV-19/Denmark/DCGC-18215/2020	betacoronavirus	EPI_ISL_749820	NA	2020-12-14	Europe	Denmark	Hovedstaden	NA	Europe	Denmark	Hovedstaden	genome	29782	Human	unknown	unknown	NA	B.1.160	GH	Department of Virus and Microbiological Special Diagnostics	Statens Serum Institut	Copenhagen	Denmark	Albertsen Lab	Department of Chemistry and Bioscience	Aalborg University	Denmark	Danish Covid-19 Genome Consortium	https://www.gisaid.org/	NA	NA	2020-12-30	NA
hCoV-19/Denmark/DCGC-18213/2020	betacoronavirus	EPI_ISL_749819	NA	2020-12-14	Europe	Denmark	Hovedstaden	NA	Europe	Denmark	Hovedstaden	genome	29782	Human	unknown	unknown	NA	B.1.177.12	GV	Department of Virus and Microbiological Special Diagnostics	Statens Serum Institut	Copenhagen	Denmark	Albertsen Lab	Department of Chemistry and Bioscience	Aalborg University	Denmark	Danish Covid-19 Genome Consortium	https://www.gisaid.org/	NA	NA	2020-12-30	NA
hCoV-19/Denmark/DCGC-18212/2020	betacoronavirus	EPI_ISL_749818	NA	2020-12-14	Europe	Denmark	Hovedstaden	NA	Europe	Denmark	Hovedstaden	genome	29782	Human	unknown	unknown	NA	B.1.221	G	Department of Virus and Microbiological Special Diagnostics	Statens Serum Institut	Copenhagen	Denmark	Albertsen Lab	Department of Chemistry and Bioscience	Aalborg University	Denmark	Danish Covid-19 Genome Consortium	https://www.gisaid.org/	NA	NA	2020-12-30	NA
hCoV-19/Denmark/DCGC-18211/2020	betacoronavirus	EPI_ISL_749817	NA	2020-12-14	Europe	Denmark	Syddanmark	NA	Europe	Denmark	Syddanmark	genome	29782	Human	unknown	unknown	NA	B.1.160.17	GH	Department of Virus and Microbiological Special Diagnostics	Statens Serum Institut	Copenhagen	Denmark	Albertsen Lab	Department of Chemistry and Bioscience	Aalborg University	Denmark	Danish Covid-19 Genome Consortium	https://www.gisaid.org/	NA	NA	2020-12-30	NA
hCoV-19/Denmark/DCGC-18210/2020	betacoronavirus	EPI_ISL_749816	NA	2020-12-14	Europe	Denmark	Midtjylland	NA	Europe	Denmark	Midtjylland	genome	29782	Human	unknown	unknown	NA	B.1.398	G	Department of Virus and Microbiological Special Diagnostics	Statens Serum Institut	Copenhagen	Denmark	Albertsen Lab	Department of Chemistry and Bioscience	Aalborg University	Denmark	Danish Covid-19 Genome Consortium	https://www.gisaid.org/	NA	NA	2020-12-30	NA
hCoV-19/Denmark/DCGC-18209/2020	betacoronavirus	EPI_ISL_749815	NA	2020-12-14	Europe	Denmark	Nordjylland	NA	Europe	Denmark	Nordjylland	genome	29782	Human	unknown	unknown	NA	B.1.177.21	GV	Department of Virus and Microbiological Special Diagnostics	Statens Serum Institut	Copenhagen	Denmark	Albertsen Lab	Department of Chemistry and Bioscience	Aalborg University	Denmark	Danish Covid-19 Genome Consortium	https://www.gisaid.org/	NA	NA	2020-12-30	NA
hCoV-19/Denmark/DCGC-18205/2020	betacoronavirus	EPI_ISL_749814	NA	2020-12-14	Europe	Denmark	Hovedstaden	NA	Europe	Denmark	Hovedstaden	genome	29782	Human	unknown	unknown	NA	B.1.177.21	GV	Department of Virus and Microbiological Special Diagnostics	Statens Serum Institut	Copenhagen	Denmark	Albertsen Lab	Department of Chemistry and Bioscience	Aalborg University	Denmark	Danish Covid-19 Genome Consortium	https://www.gisaid.org/	NA	NA	2020-12-30	NA
hCoV-19/Denmark/DCGC-18203/2020	betacoronavirus	EPI_ISL_749813	NA	2020-12-14	Europe	Denmark	Hovedstaden	NA	Europe	Denmark	Hovedstaden	genome	29782	Human	unknown	unknown	NA	B.1.177.12	GV	Department of Virus and Microbiological Special Diagnostics	Statens Serum Institut	Copenhagen	Denmark	Albertsen Lab	Department of Chemistry and Bioscience	Aalborg University	Denmark	Danish Covid-19 Genome Consortium	https://www.gisaid.org/	NA	NA	2020-12-30	NA
hCoV-19/Denmark/DCGC-18202/2020	betacoronavirus	EPI_ISL_749812	NA	2020-12-14	Europe	Denmark	Sjaelland	NA	Europe	Denmark	Sjaelland	genome	29782	Human	unknown	unknown	NA	B.1.160	GH	Department of Virus and Microbiological Special Diagnostics	Statens Serum Institut	Copenhagen	Denmark	Albertsen Lab	Department of Chemistry and Bioscience	Aalborg University	Denmark	Danish Covid-19 Genome Consortium	https://www.gisaid.org/	NA	NA	2020-12-30	NA
hCoV-19/Denmark/DCGC-18201/2020	betacoronavirus	EPI_ISL_749811	NA	2020-12-14	Europe	Denmark	Hovedstaden	NA	Europe	Denmark	Hovedstaden	genome	29782	Human	unknown	unknown	NA	B.1.218	G	Department of Virus and Microbiological Special Diagnostics	Statens Serum Institut	Copenhagen	Denmark	Albertsen Lab	Department of Chemistry and Bioscience	Aalborg University	Denmark	Danish Covid-19 Genome Consortium	https://www.gisaid.org/	NA	NA	2020-12-30	NA
hCoV-19/Denmark/DCGC-18198/2020	betacoronavirus	EPI_ISL_749810	NA	2020-12-14	Europe	Denmark	Nordjylland	NA	Europe	Denmark	Nordjylland	genome	29782	Human	unknown	unknown	NA	B.1.177.12	GV	Department of Virus and Microbiological Special Diagnostics	Statens Serum Institut	Copenhagen	Denmark	Albertsen Lab	Department of Chemistry and Bioscience	Aalborg University	Denmark	Danish Covid-19 Genome Consortium	https://www.gisaid.org/	NA	NA	2020-12-30	NA
hCoV-19/Denmark/DCGC-18197/2020	betacoronavirus	EPI_ISL_749809	NA	2020-12-14	Europe	Denmark	Midtjylland	NA	Europe	Denmark	Midtjylland	genome	29782	Human	unknown	unknown	NA	B.1.221.3	G	Department of Virus and Microbiological Special Diagnostics	Statens Serum Institut	Copenhagen	Denmark	Albertsen Lab	Department of Chemistry and Bioscience	Aalborg University	Denmark	Danish Covid-19 Genome Consortium	https://www.gisaid.org/	NA	NA	2020-12-30	NA
hCoV-19/Denmark/DCGC-18196/2020	betacoronavirus	EPI_ISL_749808	NA	2020-12-14	Europe	Denmark	Nordjylland	NA	Europe	Denmark	Nordjylland	genome	29782	Human	unknown	unknown	NA	B.1.177.77	GV	Department of Virus and Microbiological Special Diagnostics	Statens Serum Institut	Copenhagen	Denmark	Albertsen Lab	Department of Chemistry and Bioscience	Aalborg University	Denmark	Danish Covid-19 Genome Consortium	https://www.gisaid.org/	NA	NA	2020-12-30	NA
hCoV-19/Denmark/DCGC-18194/2020	betacoronavirus	EPI_ISL_749807	NA	2020-12-14	Europe	Denmark	Sjaelland	NA	Europe	Denmark	Sjaelland	genome	29782	Human	unknown	unknown	NA	B.1.221	G	Department of Virus and Microbiological Special Diagnostics	Statens Serum Institut	Copenhagen	Denmark	Albertsen Lab	Department of Chemistry and Bioscience	Aalborg University	Denmark	Danish Covid-19 Genome Consortium	https://www.gisaid.org/	NA	NA	2020-12-30	NA
hCoV-19/Denmark/DCGC-18193/2020	betacoronavirus	EPI_ISL_749806	NA	2020-12-14	Europe	Denmark	Hovedstaden	NA	Europe	Denmark	Hovedstaden	genome	29782	Human	unknown	unknown	NA	B.1.177.21	GV	Department of Virus and Microbiological Special Diagnostics	Statens Serum Institut	Copenhagen	Denmark	Albertsen Lab	Department of Chemistry and Bioscience	Aalborg University	Denmark	Danish Covid-19 Genome Consortium	https://www.gisaid.org/	NA	NA	2020-12-30	NA
hCoV-19/Denmark/DCGC-18192/2020	betacoronavirus	EPI_ISL_749805	NA	2020-12-14	Europe	Denmark	Sjaelland	NA	Europe	Denmark	Sjaelland	genome	29782	Human	unknown	unknown	NA	B.1.177.21	GV	Department of Virus and Microbiological Special Diagnostics	Statens Serum Institut	Copenhagen	Denmark	Albertsen Lab	Department of Chemistry and Bioscience	Aalborg University	Denmark	Danish Covid-19 Genome Consortium	https://www.gisaid.org/	NA	NA	2020-12-30	NA
hCoV-19/Denmark/DCGC-18190/2020	betacoronavirus	EPI_ISL_749804	NA	2020-12-14	Europe	Denmark	Syddanmark	NA	Europe	Denmark	Syddanmark	genome	29782	Human	unknown	unknown	NA	B.1.258.16	G	Department of Virus and Microbiological Special Diagnostics	Statens Serum Institut	Copenhagen	Denmark	Albertsen Lab	Department of Chemistry and Bioscience	Aalborg University	Denmark	Danish Covid-19 Genome Consortium	https://www.gisaid.org/	NA	NA	2020-12-30	NA
hCoV-19/Denmark/DCGC-18188/2020	betacoronavirus	EPI_ISL_749803	NA	2020-12-14	Europe	Denmark	Syddanmark	NA	Europe	Denmark	Syddanmark	genome	29782	Human	unknown	unknown	NA	B.1.177.21	GV	Department of Virus and Microbiological Special Diagnostics	Statens Serum Institut	Copenhagen	Denmark	Albertsen Lab	Department of Chemistry and Bioscience	Aalborg University	Denmark	Danish Covid-19 Genome Consortium	https://www.gisaid.org/	NA	NA	2020-12-30	NA
hCoV-19/Denmark/DCGC-18187/2020	betacoronavirus	EPI_ISL_749802	NA	2020-12-14	Europe	Denmark	Sjaelland	NA	Europe	Denmark	Sjaelland	genome	29782	Human	unknown	unknown	NA	B.1.177.21	GV	Department of Virus and Microbiological Special Diagnostics	Statens Serum Institut	Copenhagen	Denmark	Albertsen Lab	Department of Chemistry and Bioscience	Aalborg University	Denmark	Danish Covid-19 Genome Consortium	https://www.gisaid.org/	NA	NA	2020-12-30	NA
hCoV-19/Denmark/DCGC-18186/2020	betacoronavirus	EPI_ISL_749801	NA	2020-12-14	Europe	Denmark	Hovedstaden	NA	Europe	Denmark	Hovedstaden	genome	29782	Human	unknown	unknown	NA	B.1.177.12	GV	Department of Virus and Microbiological Special Diagnostics	Statens Serum Institut	Copenhagen	Denmark	Albertsen Lab	Department of Chemistry and Bioscience	Aalborg University	Denmark	Danish Covid-19 Genome Consortium	https://www.gisaid.org/	NA	NA	2020-12-30	NA
hCoV-19/Denmark/DCGC-18185/2020	betacoronavirus	EPI_ISL_749800	NA	2020-12-14	Europe	Denmark	Sjaelland	NA	Europe	Denmark	Sjaelland	genome	29782	Human	unknown	unknown	NA	B.1.177.12	GV	Department of Virus and Microbiological Special Diagnostics	Statens Serum Institut	Copenhagen	Denmark	Albertsen Lab	Department of Chemistry and Bioscience	Aalborg University	Denmark	Danish Covid-19 Genome Consortium	https://www.gisaid.org/	NA	NA	2020-12-30	NA
hCoV-19/Denmark/DCGC-18182/2020	betacoronavirus	EPI_ISL_749799	NA	2020-12-14	Europe	Denmark	Syddanmark	NA	Europe	Denmark	Syddanmark	genome	29782	Human	unknown	unknown	NA	B.1.177.21	GV	Department of Virus and Microbiological Special Diagnostics	Statens Serum Institut	Copenhagen	Denmark	Albertsen Lab	Department of Chemistry and Bioscience	Aalborg University	Denmark	Danish Covid-19 Genome Consortium	https://www.gisaid.org/	NA	NA	2020-12-30	NA
hCoV-19/Denmark/DCGC-18180/2020	betacoronavirus	EPI_ISL_749798	NA	2020-12-14	Europe	Denmark	Midtjylland	NA	Europe	Denmark	Midtjylland	genome	29782	Human	unknown	unknown	NA	B.1.177.21	GV	Department of Virus and Microbiological Special Diagnostics	Statens Serum Institut	Copenhagen	Denmark	Albertsen Lab	Department of Chemistry and Bioscience	Aalborg University	Denmark	Danish Covid-19 Genome Consortium	https://www.gisaid.org/	NA	NA	2020-12-30	NA
hCoV-19/Denmark/DCGC-18179/2020	betacoronavirus	EPI_ISL_749797	NA	2020-12-14	Europe	Denmark	Hovedstaden	NA	Europe	Denmark	Hovedstaden	genome	29782	Human	unknown	unknown	NA	B.1.258.16	G	Department of Virus and Microbiological Special Diagnostics	Statens Serum Institut	Copenhagen	Denmark	Albertsen Lab	Department of Chemistry and Bioscience	Aalborg University	Denmark	Danish Covid-19 Genome Consortium	https://www.gisaid.org/	NA	NA	2020-12-30	NA
hCoV-19/Denmark/DCGC-18177/2020	betacoronavirus	EPI_ISL_749796	NA	2020-12-14	Europe	Denmark	Hovedstaden	NA	Europe	Denmark	Hovedstaden	genome	29782	Human	unknown	unknown	NA	B.1.160	GH	Department of Virus and Microbiological Special Diagnostics	Statens Serum Institut	Copenhagen	Denmark	Albertsen Lab	Department of Chemistry and Bioscience	Aalborg University	Denmark	Danish Covid-19 Genome Consortium	https://www.gisaid.org/	NA	NA	2020-12-30	NA
hCoV-19/Denmark/DCGC-18173/2020	betacoronavirus	EPI_ISL_749795	NA	2020-12-14	Europe	Denmark	Sjaelland	NA	Europe	Denmark	Sjaelland	genome	29782	Human	unknown	unknown	NA	B.1.221	G	Department of Virus and Microbiological Special Diagnostics	Statens Serum Institut	Copenhagen	Denmark	Albertsen Lab	Department of Chemistry and Bioscience	Aalborg University	Denmark	Danish Covid-19 Genome Consortium	https://www.gisaid.org/	NA	NA	2020-12-30	NA
hCoV-19/Denmark/DCGC-18171/2020	betacoronavirus	EPI_ISL_749794	NA	2020-12-14	Europe	Denmark	Syddanmark	NA	Europe	Denmark	Syddanmark	genome	29782	Human	unknown	unknown	NA	B.1.177.12	GV	Department of Virus and Microbiological Special Diagnostics	Statens Serum Institut	Copenhagen	Denmark	Albertsen Lab	Department of Chemistry and Bioscience	Aalborg University	Denmark	Danish Covid-19 Genome Consortium	https://www.gisaid.org/	NA	NA	2020-12-30	NA
hCoV-19/Denmark/DCGC-18170/2020	betacoronavirus	EPI_ISL_749793	NA	2020-12-14	Europe	Denmark	Nordjylland	NA	Europe	Denmark	Nordjylland	genome	29782	Human	unknown	unknown	NA	B.1.177.21	GV	Department of Virus and Microbiological Special Diagnostics	Statens Serum Institut	Copenhagen	Denmark	Albertsen Lab	Department of Chemistry and Bioscience	Aalborg University	Denmark	Danish Covid-19 Genome Consortium	https://www.gisaid.org/	NA	NA	2020-12-30	NA
hCoV-19/Denmark/DCGC-18169/2020	betacoronavirus	EPI_ISL_749792	NA	2020-12-14	Europe	Denmark	Midtjylland	NA	Europe	Denmark	Midtjylland	genome	29782	Human	unknown	unknown	NA	B.1.221.3	G	Department of Virus and Microbiological Special Diagnostics	Statens Serum Institut	Copenhagen	Denmark	Albertsen Lab	Department of Chemistry and Bioscience	Aalborg University	Denmark	Danish Covid-19 Genome Consortium	https://www.gisaid.org/	NA	NA	2020-12-30	NA
hCoV-19/Denmark/DCGC-18167/2020	betacoronavirus	EPI_ISL_749791	NA	2020-12-14	Europe	Denmark	Hovedstaden	NA	Europe	Denmark	Hovedstaden	genome	29782	Human	unknown	unknown	NA	B.1.177.70	GV	Department of Virus and Microbiological Special Diagnostics	Statens Serum Institut	Copenhagen	Denmark	Albertsen Lab	Department of Chemistry and Bioscience	Aalborg University	Denmark	Danish Covid-19 Genome Consortium	https://www.gisaid.org/	NA	NA	2020-12-30	NA
hCoV-19/Denmark/DCGC-18165/2020	betacoronavirus	EPI_ISL_749790	NA	2020-12-14	Europe	Denmark	Syddanmark	NA	Europe	Denmark	Syddanmark	genome	29782	Human	unknown	unknown	NA	C.30.1	GR	Department of Virus and Microbiological Special Diagnostics	Statens Serum Institut	Copenhagen	Denmark	Albertsen Lab	Department of Chemistry and Bioscience	Aalborg University	Denmark	Danish Covid-19 Genome Consortium	https://www.gisaid.org/	NA	NA	2020-12-30	NA
hCoV-19/Denmark/DCGC-18164/2020	betacoronavirus	EPI_ISL_749789	NA	2020-12-14	Europe	Denmark	Syddanmark	NA	Europe	Denmark	Syddanmark	genome	29782	Human	unknown	unknown	NA	B.1.160	GH	Department of Virus and Microbiological Special Diagnostics	Statens Serum Institut	Copenhagen	Denmark	Albertsen Lab	Department of Chemistry and Bioscience	Aalborg University	Denmark	Danish Covid-19 Genome Consortium	https://www.gisaid.org/	NA	NA	2020-12-30	NA
hCoV-19/Denmark/DCGC-18163/2020	betacoronavirus	EPI_ISL_749788	NA	2020-12-14	Europe	Denmark	Hovedstaden	NA	Europe	Denmark	Hovedstaden	genome	29782	Human	unknown	unknown	NA	B.1.177.21	GV	Department of Virus and Microbiological Special Diagnostics	Statens Serum Institut	Copenhagen	Denmark	Albertsen Lab	Department of Chemistry and Bioscience	Aalborg University	Denmark	Danish Covid-19 Genome Consortium	https://www.gisaid.org/	NA	NA	2020-12-30	NA
hCoV-19/Denmark/DCGC-18162/2020	betacoronavirus	EPI_ISL_749787	NA	2020-12-14	Europe	Denmark	Midtjylland	NA	Europe	Denmark	Midtjylland	genome	29782	Human	unknown	unknown	NA	B.1.177.12	GV	Department of Virus and Microbiological Special Diagnostics	Statens Serum Institut	Copenhagen	Denmark	Albertsen Lab	Department of Chemistry and Bioscience	Aalborg University	Denmark	Danish Covid-19 Genome Consortium	https://www.gisaid.org/	NA	NA	2020-12-30	NA
hCoV-19/Denmark/DCGC-18157/2020	betacoronavirus	EPI_ISL_749786	NA	2020-12-14	Europe	Denmark	Sjaelland	NA	Europe	Denmark	Sjaelland	genome	29782	Human	unknown	unknown	NA	B.1.160	GH	Department of Virus and Microbiological Special Diagnostics	Statens Serum Institut	Copenhagen	Denmark	Albertsen Lab	Department of Chemistry and Bioscience	Aalborg University	Denmark	Danish Covid-19 Genome Consortium	https://www.gisaid.org/	NA	NA	2020-12-30	NA
hCoV-19/Denmark/DCGC-18155/2020	betacoronavirus	EPI_ISL_749785	NA	2020-12-14	Europe	Denmark	Midtjylland	NA	Europe	Denmark	Midtjylland	genome	29782	Human	unknown	unknown	NA	B.1.177.12	GV	Department of Virus and Microbiological Special Diagnostics	Statens Serum Institut	Copenhagen	Denmark	Albertsen Lab	Department of Chemistry and Bioscience	Aalborg University	Denmark	Danish Covid-19 Genome Consortium	https://www.gisaid.org/	NA	NA	2020-12-30	NA
hCoV-19/Denmark/DCGC-18153/2020	betacoronavirus	EPI_ISL_749784	NA	2020-12-14	Europe	Denmark	Hovedstaden	NA	Europe	Denmark	Hovedstaden	genome	29782	Human	unknown	unknown	NA	B.1.177	GV	Department of Virus and Microbiological Special Diagnostics	Statens Serum Institut	Copenhagen	Denmark	Albertsen Lab	Department of Chemistry and Bioscience	Aalborg University	Denmark	Danish Covid-19 Genome Consortium	https://www.gisaid.org/	NA	NA	2020-12-30	NA
hCoV-19/Denmark/DCGC-18152/2020	betacoronavirus	EPI_ISL_749783	NA	2020-12-14	Europe	Denmark	Hovedstaden	NA	Europe	Denmark	Hovedstaden	genome	29782	Human	unknown	unknown	NA	B.1.1.433	GR	Department of Virus and Microbiological Special Diagnostics	Statens Serum Institut	Copenhagen	Denmark	Albertsen Lab	Department of Chemistry and Bioscience	Aalborg University	Denmark	Danish Covid-19 Genome Consortium	https://www.gisaid.org/	NA	NA	2020-12-30	NA
hCoV-19/Denmark/DCGC-18150/2020	betacoronavirus	EPI_ISL_749782	NA	2020-12-14	Europe	Denmark	Hovedstaden	NA	Europe	Denmark	Hovedstaden	genome	29782	Human	unknown	unknown	NA	B.1.1.433	GR	Department of Virus and Microbiological Special Diagnostics	Statens Serum Institut	Copenhagen	Denmark	Albertsen Lab	Department of Chemistry and Bioscience	Aalborg University	Denmark	Danish Covid-19 Genome Consortium	https://www.gisaid.org/	NA	NA	2020-12-30	NA
hCoV-19/Denmark/DCGC-18148/2020	betacoronavirus	EPI_ISL_749781	NA	2020-12-14	Europe	Denmark	Hovedstaden	NA	Europe	Denmark	Hovedstaden	genome	29782	Human	unknown	unknown	NA	B.1.160	GH	Department of Virus and Microbiological Special Diagnostics	Statens Serum Institut	Copenhagen	Denmark	Albertsen Lab	Department of Chemistry and Bioscience	Aalborg University	Denmark	Danish Covid-19 Genome Consortium	https://www.gisaid.org/	NA	NA	2020-12-30	NA
hCoV-19/Denmark/DCGC-18147/2020	betacoronavirus	EPI_ISL_749780	NA	2020-12-14	Europe	Denmark	Sjaelland	NA	Europe	Denmark	Sjaelland	genome	29782	Human	unknown	unknown	NA	B.1.177.42	GV	Department of Virus and Microbiological Special Diagnostics	Statens Serum Institut	Copenhagen	Denmark	Albertsen Lab	Department of Chemistry and Bioscience	Aalborg University	Denmark	Danish Covid-19 Genome Consortium	https://www.gisaid.org/	NA	NA	2020-12-30	NA
hCoV-19/Denmark/DCGC-18145/2020	betacoronavirus	EPI_ISL_749779	NA	2020-12-14	Europe	Denmark	Sjaelland	NA	Europe	Denmark	Sjaelland	genome	29782	Human	unknown	unknown	NA	B.1.177.21	GV	Department of Virus and Microbiological Special Diagnostics	Statens Serum Institut	Copenhagen	Denmark	Albertsen Lab	Department of Chemistry and Bioscience	Aalborg University	Denmark	Danish Covid-19 Genome Consortium	https://www.gisaid.org/	NA	NA	2020-12-30	NA
hCoV-19/Denmark/DCGC-18144/2020	betacoronavirus	EPI_ISL_749778	NA	2020-12-14	Europe	Denmark	Midtjylland	NA	Europe	Denmark	Midtjylland	genome	29782	Human	unknown	unknown	NA	B.1.177.12	GV	Department of Virus and Microbiological Special Diagnostics	Statens Serum Institut	Copenhagen	Denmark	Albertsen Lab	Department of Chemistry and Bioscience	Aalborg University	Denmark	Danish Covid-19 Genome Consortium	https://www.gisaid.org/	NA	NA	2020-12-30	NA
hCoV-19/Denmark/DCGC-18142/2020	betacoronavirus	EPI_ISL_749777	NA	2020-12-14	Europe	Denmark	Hovedstaden	NA	Europe	Denmark	Hovedstaden	genome	29782	Human	unknown	unknown	NA	C.19	GR	Department of Virus and Microbiological Special Diagnostics	Statens Serum Institut	Copenhagen	Denmark	Albertsen Lab	Department of Chemistry and Bioscience	Aalborg University	Denmark	Danish Covid-19 Genome Consortium	https://www.gisaid.org/	NA	NA	2020-12-30	NA
hCoV-19/Denmark/DCGC-18140/2020	betacoronavirus	EPI_ISL_749776	NA	2020-12-14	Europe	Denmark	Hovedstaden	NA	Europe	Denmark	Hovedstaden	genome	29782	Human	unknown	unknown	NA	B.1.177.12	GV	Department of Virus and Microbiological Special Diagnostics	Statens Serum Institut	Copenhagen	Denmark	Albertsen Lab	Department of Chemistry and Bioscience	Aalborg University	Denmark	Danish Covid-19 Genome Consortium	https://www.gisaid.org/	NA	NA	2020-12-30	NA
hCoV-19/Denmark/DCGC-18139/2020	betacoronavirus	EPI_ISL_749775	NA	2020-12-14	Europe	Denmark	Syddanmark	NA	Europe	Denmark	Syddanmark	genome	29782	Human	unknown	unknown	NA	B.1.160.17	GH	Department of Virus and Microbiological Special Diagnostics	Statens Serum Institut	Copenhagen	Denmark	Albertsen Lab	Department of Chemistry and Bioscience	Aalborg University	Denmark	Danish Covid-19 Genome Consortium	https://www.gisaid.org/	NA	NA	2020-12-30	NA
hCoV-19/Denmark/DCGC-18137/2020	betacoronavirus	EPI_ISL_749774	NA	2020-12-14	Europe	Denmark	Syddanmark	NA	Europe	Denmark	Syddanmark	genome	29782	Human	unknown	unknown	NA	B.1.160.17	GH	Department of Virus and Microbiological Special Diagnostics	Statens Serum Institut	Copenhagen	Denmark	Albertsen Lab	Department of Chemistry and Bioscience	Aalborg University	Denmark	Danish Covid-19 Genome Consortium	https://www.gisaid.org/	NA	NA	2020-12-30	NA
hCoV-19/Denmark/DCGC-18136/2020	betacoronavirus	EPI_ISL_749773	NA	2020-12-14	Europe	Denmark	Hovedstaden	NA	Europe	Denmark	Hovedstaden	genome	29782	Human	unknown	unknown	NA	B.1.1.433	GR	Department of Virus and Microbiological Special Diagnostics	Statens Serum Institut	Copenhagen	Denmark	Albertsen Lab	Department of Chemistry and Bioscience	Aalborg University	Denmark	Danish Covid-19 Genome Consortium	https://www.gisaid.org/	NA	NA	2020-12-30	NA
hCoV-19/Denmark/DCGC-18133/2020	betacoronavirus	EPI_ISL_749772	NA	2020-12-14	Europe	Denmark	Hovedstaden	NA	Europe	Denmark	Hovedstaden	genome	29782	Human	unknown	unknown	NA	B.1.177.21	GV	Department of Virus and Microbiological Special Diagnostics	Statens Serum Institut	Copenhagen	Denmark	Albertsen Lab	Department of Chemistry and Bioscience	Aalborg University	Denmark	Danish Covid-19 Genome Consortium	https://www.gisaid.org/	NA	NA	2020-12-30	NA
hCoV-19/Denmark/DCGC-18129/2020	betacoronavirus	EPI_ISL_749771	NA	2020-12-14	Europe	Denmark	Sjaelland	NA	Europe	Denmark	Sjaelland	genome	29782	Human	unknown	unknown	NA	B.1.258.16	G	Department of Virus and Microbiological Special Diagnostics	Statens Serum Institut	Copenhagen	Denmark	Albertsen Lab	Department of Chemistry and Bioscience	Aalborg University	Denmark	Danish Covid-19 Genome Consortium	https://www.gisaid.org/	NA	NA	2020-12-30	NA
hCoV-19/Denmark/DCGC-18125/2020	betacoronavirus	EPI_ISL_749770	NA	2020-12-14	Europe	Denmark	Hovedstaden	NA	Europe	Denmark	Hovedstaden	genome	29782	Human	unknown	unknown	NA	B.1.177.21	GV	Department of Virus and Microbiological Special Diagnostics	Statens Serum Institut	Copenhagen	Denmark	Albertsen Lab	Department of Chemistry and Bioscience	Aalborg University	Denmark	Danish Covid-19 Genome Consortium	https://www.gisaid.org/	NA	NA	2020-12-30	NA
hCoV-19/Denmark/DCGC-18124/2020	betacoronavirus	EPI_ISL_749769	NA	2020-12-14	Europe	Denmark	Syddanmark	NA	Europe	Denmark	Syddanmark	genome	29782	Human	unknown	unknown	NA	B.1.1.433	GR	Department of Virus and Microbiological Special Diagnostics	Statens Serum Institut	Copenhagen	Denmark	Albertsen Lab	Department of Chemistry and Bioscience	Aalborg University	Denmark	Danish Covid-19 Genome Consortium	https://www.gisaid.org/	NA	NA	2020-12-30	NA
hCoV-19/Denmark/DCGC-18122/2020	betacoronavirus	EPI_ISL_749768	NA	2020-12-14	Europe	Denmark	Sjaelland	NA	Europe	Denmark	Sjaelland	genome	29782	Human	unknown	unknown	NA	B.1.177	GV	Department of Virus and Microbiological Special Diagnostics	Statens Serum Institut	Copenhagen	Denmark	Albertsen Lab	Department of Chemistry and Bioscience	Aalborg University	Denmark	Danish Covid-19 Genome Consortium	https://www.gisaid.org/	NA	NA	2020-12-30	NA
hCoV-19/Denmark/DCGC-18120/2020	betacoronavirus	EPI_ISL_749767	NA	2020-12-14	Europe	Denmark	Hovedstaden	NA	Europe	Denmark	Hovedstaden	genome	29782	Human	unknown	unknown	NA	B.1.177.21	GV	Department of Virus and Microbiological Special Diagnostics	Statens Serum Institut	Copenhagen	Denmark	Albertsen Lab	Department of Chemistry and Bioscience	Aalborg University	Denmark	Danish Covid-19 Genome Consortium	https://www.gisaid.org/	NA	NA	2020-12-30	NA
hCoV-19/Denmark/DCGC-18118/2020	betacoronavirus	EPI_ISL_749766	NA	2020-12-14	Europe	Denmark	Syddanmark	NA	Europe	Denmark	Syddanmark	genome	29782	Human	unknown	unknown	NA	B.1	G	Department of Virus and Microbiological Special Diagnostics	Statens Serum Institut	Copenhagen	Denmark	Albertsen Lab	Department of Chemistry and Bioscience	Aalborg University	Denmark	Danish Covid-19 Genome Consortium	https://www.gisaid.org/	NA	NA	2020-12-30	NA
hCoV-19/Denmark/DCGC-18117/2020	betacoronavirus	EPI_ISL_749765	NA	2020-12-14	Europe	Denmark		NA	Europe	Denmark		genome	29782	Human	unknown	unknown	NA	B.1.258	G	Department of Virus and Microbiological Special Diagnostics	Statens Serum Institut	Copenhagen	Denmark	Albertsen Lab	Department of Chemistry and Bioscience	Aalborg University	Denmark	Danish Covid-19 Genome Consortium	https://www.gisaid.org/	NA	NA	2020-12-30	NA
hCoV-19/Denmark/DCGC-18115/2020	betacoronavirus	EPI_ISL_749764	NA	2020-12-14	Europe	Denmark	Syddanmark	NA	Europe	Denmark	Syddanmark	genome	29782	Human	unknown	unknown	NA	B.1.177.21	GV	Department of Virus and Microbiological Special Diagnostics	Statens Serum Institut	Copenhagen	Denmark	Albertsen Lab	Department of Chemistry and Bioscience	Aalborg University	Denmark	Danish Covid-19 Genome Consortium	https://www.gisaid.org/	NA	NA	2020-12-30	NA
hCoV-19/Denmark/DCGC-18114/2020	betacoronavirus	EPI_ISL_749763	NA	2020-12-14	Europe	Denmark	Midtjylland	NA	Europe	Denmark	Midtjylland	genome	29782	Human	unknown	unknown	NA	B.1.258.16	G	Department of Virus and Microbiological Special Diagnostics	Statens Serum Institut	Copenhagen	Denmark	Albertsen Lab	Department of Chemistry and Bioscience	Aalborg University	Denmark	Danish Covid-19 Genome Consortium	https://www.gisaid.org/	NA	NA	2020-12-30	NA
hCoV-19/Denmark/DCGC-18112/2020	betacoronavirus	EPI_ISL_749762	NA	2020-12-14	Europe	Denmark	Hovedstaden	NA	Europe	Denmark	Hovedstaden	genome	29782	Human	unknown	unknown	NA	B.1.160	GH	Department of Virus and Microbiological Special Diagnostics	Statens Serum Institut	Copenhagen	Denmark	Albertsen Lab	Department of Chemistry and Bioscience	Aalborg University	Denmark	Danish Covid-19 Genome Consortium	https://www.gisaid.org/	NA	NA	2020-12-30	NA
hCoV-19/Denmark/DCGC-18110/2020	betacoronavirus	EPI_ISL_749761	NA	2020-12-14	Europe	Denmark	Syddanmark	NA	Europe	Denmark	Syddanmark	genome	29782	Human	unknown	unknown	NA	B.1.582	GH	Department of Virus and Microbiological Special Diagnostics	Statens Serum Institut	Copenhagen	Denmark	Albertsen Lab	Department of Chemistry and Bioscience	Aalborg University	Denmark	Danish Covid-19 Genome Consortium	https://www.gisaid.org/	NA	NA	2020-12-30	NA
hCoV-19/Denmark/DCGC-18109/2020	betacoronavirus	EPI_ISL_749760	NA	2020-12-14	Europe	Denmark	Sjaelland	NA	Europe	Denmark	Sjaelland	genome	29782	Human	unknown	unknown	NA	B.1.177.21	GV	Department of Virus and Microbiological Special Diagnostics	Statens Serum Institut	Copenhagen	Denmark	Albertsen Lab	Department of Chemistry and Bioscience	Aalborg University	Denmark	Danish Covid-19 Genome Consortium	https://www.gisaid.org/	NA	NA	2020-12-30	NA
hCoV-19/Denmark/DCGC-18108/2020	betacoronavirus	EPI_ISL_749759	NA	2020-12-14	Europe	Denmark	Hovedstaden	NA	Europe	Denmark	Hovedstaden	genome	29782	Human	unknown	unknown	NA	B.1.177.35	GV	Department of Virus and Microbiological Special Diagnostics	Statens Serum Institut	Copenhagen	Denmark	Albertsen Lab	Department of Chemistry and Bioscience	Aalborg University	Denmark	Danish Covid-19 Genome Consortium	https://www.gisaid.org/	NA	NA	2020-12-30	NA
hCoV-19/Denmark/DCGC-18107/2020	betacoronavirus	EPI_ISL_749758	NA	2020-12-14	Europe	Denmark	Syddanmark	NA	Europe	Denmark	Syddanmark	genome	29782	Human	unknown	unknown	NA	B.1.1.377	GR	Department of Virus and Microbiological Special Diagnostics	Statens Serum Institut	Copenhagen	Denmark	Albertsen Lab	Department of Chemistry and Bioscience	Aalborg University	Denmark	Danish Covid-19 Genome Consortium	https://www.gisaid.org/	NA	NA	2020-12-30	NA
hCoV-19/Denmark/DCGC-18106/2020	betacoronavirus	EPI_ISL_749757	NA	2020-12-14	Europe	Denmark	Midtjylland	NA	Europe	Denmark	Midtjylland	genome	29782	Human	unknown	unknown	NA	B.1.177.12	GV	Department of Virus and Microbiological Special Diagnostics	Statens Serum Institut	Copenhagen	Denmark	Albertsen Lab	Department of Chemistry and Bioscience	Aalborg University	Denmark	Danish Covid-19 Genome Consortium	https://www.gisaid.org/	NA	NA	2020-12-30	NA
hCoV-19/Denmark/DCGC-18103/2020	betacoronavirus	EPI_ISL_749756	NA	2020-12-14	Europe	Denmark	Sjaelland	NA	Europe	Denmark	Sjaelland	genome	29782	Human	unknown	unknown	NA	B.1.258.16	G	Department of Virus and Microbiological Special Diagnostics	Statens Serum Institut	Copenhagen	Denmark	Albertsen Lab	Department of Chemistry and Bioscience	Aalborg University	Denmark	Danish Covid-19 Genome Consortium	https://www.gisaid.org/	NA	NA	2020-12-30	NA
hCoV-19/Denmark/DCGC-18102/2020	betacoronavirus	EPI_ISL_749755	NA	2020-12-14	Europe	Denmark	Nordjylland	NA	Europe	Denmark	Nordjylland	genome	29782	Human	unknown	unknown	NA	B.1.177.21	GV	Department of Virus and Microbiological Special Diagnostics	Statens Serum Institut	Copenhagen	Denmark	Albertsen Lab	Department of Chemistry and Bioscience	Aalborg University	Denmark	Danish Covid-19 Genome Consortium	https://www.gisaid.org/	NA	NA	2020-12-30	NA
hCoV-19/Denmark/DCGC-18099/2020	betacoronavirus	EPI_ISL_749754	NA	2020-12-14	Europe	Denmark	Hovedstaden	NA	Europe	Denmark	Hovedstaden	genome	29782	Human	unknown	unknown	NA	B.1.127	G	Department of Virus and Microbiological Special Diagnostics	Statens Serum Institut	Copenhagen	Denmark	Albertsen Lab	Department of Chemistry and Bioscience	Aalborg University	Denmark	Danish Covid-19 Genome Consortium	https://www.gisaid.org/	NA	NA	2020-12-30	NA
hCoV-19/Denmark/DCGC-18098/2020	betacoronavirus	EPI_ISL_749753	NA	2020-12-14	Europe	Denmark	Hovedstaden	NA	Europe	Denmark	Hovedstaden	genome	29782	Human	unknown	unknown	NA	B.1.177.21	GV	Department of Virus and Microbiological Special Diagnostics	Statens Serum Institut	Copenhagen	Denmark	Albertsen Lab	Department of Chemistry and Bioscience	Aalborg University	Denmark	Danish Covid-19 Genome Consortium	https://www.gisaid.org/	NA	NA	2020-12-30	NA
hCoV-19/Denmark/DCGC-18093/2020	betacoronavirus	EPI_ISL_749752	NA	2020-12-14	Europe	Denmark	Sjaelland	NA	Europe	Denmark	Sjaelland	genome	29782	Human	unknown	unknown	NA	B.1.177.35	GV	Department of Virus and Microbiological Special Diagnostics	Statens Serum Institut	Copenhagen	Denmark	Albertsen Lab	Department of Chemistry and Bioscience	Aalborg University	Denmark	Danish Covid-19 Genome Consortium	https://www.gisaid.org/	NA	NA	2020-12-30	NA
hCoV-19/Denmark/DCGC-18091/2020	betacoronavirus	EPI_ISL_749751	NA	2020-12-14	Europe	Denmark	Midtjylland	NA	Europe	Denmark	Midtjylland	genome	29782	Human	unknown	unknown	NA	B.1.160	GH	Department of Virus and Microbiological Special Diagnostics	Statens Serum Institut	Copenhagen	Denmark	Albertsen Lab	Department of Chemistry and Bioscience	Aalborg University	Denmark	Danish Covid-19 Genome Consortium	https://www.gisaid.org/	NA	NA	2020-12-30	NA
hCoV-19/Denmark/DCGC-18090/2020	betacoronavirus	EPI_ISL_749750	NA	2020-12-14	Europe	Denmark	Nordjylland	NA	Europe	Denmark	Nordjylland	genome	29782	Human	unknown	unknown	NA	B.1.177.77	GV	Department of Virus and Microbiological Special Diagnostics	Statens Serum Institut	Copenhagen	Denmark	Albertsen Lab	Department of Chemistry and Bioscience	Aalborg University	Denmark	Danish Covid-19 Genome Consortium	https://www.gisaid.org/	NA	NA	2020-12-30	NA
hCoV-19/Denmark/DCGC-18089/2020	betacoronavirus	EPI_ISL_749749	NA	2020-12-14	Europe	Denmark	Sjaelland	NA	Europe	Denmark	Sjaelland	genome	29782	Human	unknown	unknown	NA	B.1.177.82	GV	Department of Virus and Microbiological Special Diagnostics	Statens Serum Institut	Copenhagen	Denmark	Albertsen Lab	Department of Chemistry and Bioscience	Aalborg University	Denmark	Danish Covid-19 Genome Consortium	https://www.gisaid.org/	NA	NA	2020-12-30	NA
hCoV-19/Denmark/DCGC-18088/2020	betacoronavirus	EPI_ISL_749748	NA	2020-12-14	Europe	Denmark	Hovedstaden	NA	Europe	Denmark	Hovedstaden	genome	29782	Human	unknown	unknown	NA	B.1.160	GH	Department of Virus and Microbiological Special Diagnostics	Statens Serum Institut	Copenhagen	Denmark	Albertsen Lab	Department of Chemistry and Bioscience	Aalborg University	Denmark	Danish Covid-19 Genome Consortium	https://www.gisaid.org/	NA	NA	2020-12-30	NA
hCoV-19/Denmark/DCGC-18084/2020	betacoronavirus	EPI_ISL_749747	NA	2020-12-14	Europe	Denmark	Syddanmark	NA	Europe	Denmark	Syddanmark	genome	29782	Human	unknown	unknown	NA	B.1.177.21	GV	Department of Virus and Microbiological Special Diagnostics	Statens Serum Institut	Copenhagen	Denmark	Albertsen Lab	Department of Chemistry and Bioscience	Aalborg University	Denmark	Danish Covid-19 Genome Consortium	https://www.gisaid.org/	NA	NA	2020-12-30	NA
hCoV-19/Denmark/DCGC-18083/2020	betacoronavirus	EPI_ISL_749746	NA	2020-12-14	Europe	Denmark	Nordjylland	NA	Europe	Denmark	Nordjylland	genome	29782	Human	unknown	unknown	NA	B.1.177.24	GV	Department of Virus and Microbiological Special Diagnostics	Statens Serum Institut	Copenhagen	Denmark	Albertsen Lab	Department of Chemistry and Bioscience	Aalborg University	Denmark	Danish Covid-19 Genome Consortium	https://www.gisaid.org/	NA	NA	2020-12-30	NA
hCoV-19/Denmark/DCGC-18082/2020	betacoronavirus	EPI_ISL_749745	NA	2020-12-14	Europe	Denmark	Midtjylland	NA	Europe	Denmark	Midtjylland	genome	29782	Human	unknown	unknown	NA	B.1.177.12	GV	Department of Virus and Microbiological Special Diagnostics	Statens Serum Institut	Copenhagen	Denmark	Albertsen Lab	Department of Chemistry and Bioscience	Aalborg University	Denmark	Danish Covid-19 Genome Consortium	https://www.gisaid.org/	NA	NA	2020-12-30	NA
hCoV-19/Denmark/DCGC-18080/2020	betacoronavirus	EPI_ISL_749744	NA	2020-12-14	Europe	Denmark	Sjaelland	NA	Europe	Denmark	Sjaelland	genome	29782	Human	unknown	unknown	NA	B.1.177	GV	Department of Virus and Microbiological Special Diagnostics	Statens Serum Institut	Copenhagen	Denmark	Albertsen Lab	Department of Chemistry and Bioscience	Aalborg University	Denmark	Danish Covid-19 Genome Consortium	https://www.gisaid.org/	NA	NA	2020-12-30	NA
hCoV-19/Denmark/DCGC-18079/2020	betacoronavirus	EPI_ISL_749743	NA	2020-12-14	Europe	Denmark	Sjaelland	NA	Europe	Denmark	Sjaelland	genome	29782	Human	unknown	unknown	NA	B.1.177.21	GV	Department of Virus and Microbiological Special Diagnostics	Statens Serum Institut	Copenhagen	Denmark	Albertsen Lab	Department of Chemistry and Bioscience	Aalborg University	Denmark	Danish Covid-19 Genome Consortium	https://www.gisaid.org/	NA	NA	2020-12-30	NA
hCoV-19/Denmark/DCGC-18077/2020	betacoronavirus	EPI_ISL_749742	NA	2020-12-14	Europe	Denmark	Syddanmark	NA	Europe	Denmark	Syddanmark	genome	29782	Human	unknown	unknown	NA	AD.1	GR	Department of Virus and Microbiological Special Diagnostics	Statens Serum Institut	Copenhagen	Denmark	Albertsen Lab	Department of Chemistry and Bioscience	Aalborg University	Denmark	Danish Covid-19 Genome Consortium	https://www.gisaid.org/	NA	NA	2020-12-30	NA
hCoV-19/Denmark/DCGC-18076/2020	betacoronavirus	EPI_ISL_749741	NA	2020-12-14	Europe	Denmark	Midtjylland	NA	Europe	Denmark	Midtjylland	genome	29782	Human	unknown	unknown	NA	B.1.177.12	GV	Department of Virus and Microbiological Special Diagnostics	Statens Serum Institut	Copenhagen	Denmark	Albertsen Lab	Department of Chemistry and Bioscience	Aalborg University	Denmark	Danish Covid-19 Genome Consortium	https://www.gisaid.org/	NA	NA	2020-12-30	NA
hCoV-19/Denmark/DCGC-18075/2020	betacoronavirus	EPI_ISL_749740	NA	2020-12-14	Europe	Denmark	Hovedstaden	NA	Europe	Denmark	Hovedstaden	genome	29782	Human	unknown	unknown	NA	B.1.221	G	Department of Virus and Microbiological Special Diagnostics	Statens Serum Institut	Copenhagen	Denmark	Albertsen Lab	Department of Chemistry and Bioscience	Aalborg University	Denmark	Danish Covid-19 Genome Consortium	https://www.gisaid.org/	NA	NA	2020-12-30	NA
hCoV-19/Denmark/DCGC-18074/2020	betacoronavirus	EPI_ISL_749739	NA	2020-12-14	Europe	Denmark	Syddanmark	NA	Europe	Denmark	Syddanmark	genome	29782	Human	unknown	unknown	NA	B.1.177.12	GV	Department of Virus and Microbiological Special Diagnostics	Statens Serum Institut	Copenhagen	Denmark	Albertsen Lab	Department of Chemistry and Bioscience	Aalborg University	Denmark	Danish Covid-19 Genome Consortium	https://www.gisaid.org/	NA	NA	2020-12-30	NA
hCoV-19/Denmark/DCGC-18072/2020	betacoronavirus	EPI_ISL_749738	NA	2020-12-14	Europe	Denmark	Midtjylland	NA	Europe	Denmark	Midtjylland	genome	29782	Human	unknown	unknown	NA	B.1.177.12	GV	Department of Virus and Microbiological Special Diagnostics	Statens Serum Institut	Copenhagen	Denmark	Albertsen Lab	Department of Chemistry and Bioscience	Aalborg University	Denmark	Danish Covid-19 Genome Consortium	https://www.gisaid.org/	NA	NA	2020-12-30	NA
hCoV-19/Denmark/DCGC-18071/2020	betacoronavirus	EPI_ISL_749737	NA	2020-12-14	Europe	Denmark	Hovedstaden	NA	Europe	Denmark	Hovedstaden	genome	29782	Human	unknown	unknown	NA	B.1.160	GH	Department of Virus and Microbiological Special Diagnostics	Statens Serum Institut	Copenhagen	Denmark	Albertsen Lab	Department of Chemistry and Bioscience	Aalborg University	Denmark	Danish Covid-19 Genome Consortium	https://www.gisaid.org/	NA	NA	2020-12-30	NA
hCoV-19/Denmark/DCGC-18067/2020	betacoronavirus	EPI_ISL_749736	NA	2020-12-14	Europe	Denmark	Sjaelland	NA	Europe	Denmark	Sjaelland	genome	29782	Human	unknown	unknown	NA	B.1.177.42	GV	Department of Virus and Microbiological Special Diagnostics	Statens Serum Institut	Copenhagen	Denmark	Albertsen Lab	Department of Chemistry and Bioscience	Aalborg University	Denmark	Danish Covid-19 Genome Consortium	https://www.gisaid.org/	NA	NA	2020-12-30	NA
hCoV-19/Denmark/DCGC-18066/2020	betacoronavirus	EPI_ISL_749735	NA	2020-12-14	Europe	Denmark	Hovedstaden	NA	Europe	Denmark	Hovedstaden	genome	29782	Human	unknown	unknown	NA	B.1.258.16	G	Department of Virus and Microbiological Special Diagnostics	Statens Serum Institut	Copenhagen	Denmark	Albertsen Lab	Department of Chemistry and Bioscience	Aalborg University	Denmark	Danish Covid-19 Genome Consortium	https://www.gisaid.org/	NA	NA	2020-12-30	NA
hCoV-19/Denmark/DCGC-18065/2020	betacoronavirus	EPI_ISL_749734	NA	2020-12-14	Europe	Denmark	Hovedstaden	NA	Europe	Denmark	Hovedstaden	genome	29782	Human	unknown	unknown	NA	B.1.177.41	GV	Department of Virus and Microbiological Special Diagnostics	Statens Serum Institut	Copenhagen	Denmark	Albertsen Lab	Department of Chemistry and Bioscience	Aalborg University	Denmark	Danish Covid-19 Genome Consortium	https://www.gisaid.org/	NA	NA	2020-12-30	NA
hCoV-19/Denmark/DCGC-18063/2020	betacoronavirus	EPI_ISL_749733	NA	2020-12-14	Europe	Denmark	Hovedstaden	NA	Europe	Denmark	Hovedstaden	genome	29782	Human	unknown	unknown	NA	B.1.177.12	GV	Department of Virus and Microbiological Special Diagnostics	Statens Serum Institut	Copenhagen	Denmark	Albertsen Lab	Department of Chemistry and Bioscience	Aalborg University	Denmark	Danish Covid-19 Genome Consortium	https://www.gisaid.org/	NA	NA	2020-12-30	NA
hCoV-19/Denmark/DCGC-18060/2020	betacoronavirus	EPI_ISL_749732	NA	2020-12-14	Europe	Denmark	Syddanmark	NA	Europe	Denmark	Syddanmark	genome	29782	Human	unknown	unknown	NA	B.1.177.21	GV	Department of Virus and Microbiological Special Diagnostics	Statens Serum Institut	Copenhagen	Denmark	Albertsen Lab	Department of Chemistry and Bioscience	Aalborg University	Denmark	Danish Covid-19 Genome Consortium	https://www.gisaid.org/	NA	NA	2020-12-30	NA
hCoV-19/Denmark/DCGC-18059/2020	betacoronavirus	EPI_ISL_749731	NA	2020-12-14	Europe	Denmark	Sjaelland	NA	Europe	Denmark	Sjaelland	genome	29782	Human	unknown	unknown	NA	B.1.177.21	GV	Department of Virus and Microbiological Special Diagnostics	Statens Serum Institut	Copenhagen	Denmark	Albertsen Lab	Department of Chemistry and Bioscience	Aalborg University	Denmark	Danish Covid-19 Genome Consortium	https://www.gisaid.org/	NA	NA	2020-12-30	NA
hCoV-19/Denmark/DCGC-18058/2020	betacoronavirus	EPI_ISL_749730	NA	2020-12-14	Europe	Denmark	Hovedstaden	NA	Europe	Denmark	Hovedstaden	genome	29782	Human	unknown	unknown	NA	B.1.1.70	GR	Department of Virus and Microbiological Special Diagnostics	Statens Serum Institut	Copenhagen	Denmark	Albertsen Lab	Department of Chemistry and Bioscience	Aalborg University	Denmark	Danish Covid-19 Genome Consortium	https://www.gisaid.org/	NA	NA	2020-12-30	NA
hCoV-19/Denmark/DCGC-18057/2020	betacoronavirus	EPI_ISL_749729	NA	2020-12-14	Europe	Denmark	Hovedstaden	NA	Europe	Denmark	Hovedstaden	genome	29782	Human	unknown	unknown	NA	B.1.177.21	GV	Department of Virus and Microbiological Special Diagnostics	Statens Serum Institut	Copenhagen	Denmark	Albertsen Lab	Department of Chemistry and Bioscience	Aalborg University	Denmark	Danish Covid-19 Genome Consortium	https://www.gisaid.org/	NA	NA	2020-12-30	NA
hCoV-19/Denmark/DCGC-18056/2020	betacoronavirus	EPI_ISL_749728	NA	2020-12-14	Europe	Denmark	Hovedstaden	NA	Europe	Denmark	Hovedstaden	genome	29782	Human	unknown	unknown	NA	B.1.177.12	GV	Department of Virus and Microbiological Special Diagnostics	Statens Serum Institut	Copenhagen	Denmark	Albertsen Lab	Department of Chemistry and Bioscience	Aalborg University	Denmark	Danish Covid-19 Genome Consortium	https://www.gisaid.org/	NA	NA	2020-12-30	NA
hCoV-19/Denmark/DCGC-18055/2020	betacoronavirus	EPI_ISL_749727	NA	2020-12-14	Europe	Denmark	Nordjylland	NA	Europe	Denmark	Nordjylland	genome	29782	Human	unknown	unknown	NA	B.1.177.21	GV	Department of Virus and Microbiological Special Diagnostics	Statens Serum Institut	Copenhagen	Denmark	Albertsen Lab	Department of Chemistry and Bioscience	Aalborg University	Denmark	Danish Covid-19 Genome Consortium	https://www.gisaid.org/	NA	NA	2020-12-30	NA
hCoV-19/Denmark/DCGC-18052/2020	betacoronavirus	EPI_ISL_749726	NA	2020-12-14	Europe	Denmark	Hovedstaden	NA	Europe	Denmark	Hovedstaden	genome	29782	Human	unknown	unknown	NA	B.1.177.21	GV	Department of Virus and Microbiological Special Diagnostics	Statens Serum Institut	Copenhagen	Denmark	Albertsen Lab	Department of Chemistry and Bioscience	Aalborg University	Denmark	Danish Covid-19 Genome Consortium	https://www.gisaid.org/	NA	NA	2020-12-30	NA
hCoV-19/Denmark/DCGC-18050/2020	betacoronavirus	EPI_ISL_749725	NA	2020-12-14	Europe	Denmark	Midtjylland	NA	Europe	Denmark	Midtjylland	genome	29782	Human	unknown	unknown	NA	B.1.177.12	GV	Department of Virus and Microbiological Special Diagnostics	Statens Serum Institut	Copenhagen	Denmark	Albertsen Lab	Department of Chemistry and Bioscience	Aalborg University	Denmark	Danish Covid-19 Genome Consortium	https://www.gisaid.org/	NA	NA	2020-12-30	NA
hCoV-19/Denmark/DCGC-18049/2020	betacoronavirus	EPI_ISL_749724	NA	2020-12-14	Europe	Denmark	Midtjylland	NA	Europe	Denmark	Midtjylland	genome	29782	Human	unknown	unknown	NA	B.1.177.21	GV	Department of Virus and Microbiological Special Diagnostics	Statens Serum Institut	Copenhagen	Denmark	Albertsen Lab	Department of Chemistry and Bioscience	Aalborg University	Denmark	Danish Covid-19 Genome Consortium	https://www.gisaid.org/	NA	NA	2020-12-30	NA
hCoV-19/Denmark/DCGC-18048/2020	betacoronavirus	EPI_ISL_749723	NA	2020-12-14	Europe	Denmark	Hovedstaden	NA	Europe	Denmark	Hovedstaden	genome	29782	Human	unknown	unknown	NA	B.1.177.21	GV	Department of Virus and Microbiological Special Diagnostics	Statens Serum Institut	Copenhagen	Denmark	Albertsen Lab	Department of Chemistry and Bioscience	Aalborg University	Denmark	Danish Covid-19 Genome Consortium	https://www.gisaid.org/	NA	NA	2020-12-30	NA
hCoV-19/Denmark/DCGC-18047/2020	betacoronavirus	EPI_ISL_749722	NA	2020-12-14	Europe	Denmark	Hovedstaden	NA	Europe	Denmark	Hovedstaden	genome	29782	Human	unknown	unknown	NA	B.1.177.21	GV	Department of Virus and Microbiological Special Diagnostics	Statens Serum Institut	Copenhagen	Denmark	Albertsen Lab	Department of Chemistry and Bioscience	Aalborg University	Denmark	Danish Covid-19 Genome Consortium	https://www.gisaid.org/	NA	NA	2020-12-30	NA
hCoV-19/Denmark/DCGC-18046/2020	betacoronavirus	EPI_ISL_749721	NA	2020-12-14	Europe	Denmark	Sjaelland	NA	Europe	Denmark	Sjaelland	genome	29782	Human	unknown	unknown	NA	B.1.177.12	GV	Department of Virus and Microbiological Special Diagnostics	Statens Serum Institut	Copenhagen	Denmark	Albertsen Lab	Department of Chemistry and Bioscience	Aalborg University	Denmark	Danish Covid-19 Genome Consortium	https://www.gisaid.org/	NA	NA	2020-12-30	NA
hCoV-19/Denmark/DCGC-18044/2020	betacoronavirus	EPI_ISL_749720	NA	2020-12-14	Europe	Denmark	Syddanmark	NA	Europe	Denmark	Syddanmark	genome	29782	Human	unknown	unknown	NA	B.1.258.16	G	Department of Virus and Microbiological Special Diagnostics	Statens Serum Institut	Copenhagen	Denmark	Albertsen Lab	Department of Chemistry and Bioscience	Aalborg University	Denmark	Danish Covid-19 Genome Consortium	https://www.gisaid.org/	NA	NA	2020-12-30	NA
hCoV-19/Denmark/DCGC-18041/2020	betacoronavirus	EPI_ISL_749719	NA	2020-12-14	Europe	Denmark	Hovedstaden	NA	Europe	Denmark	Hovedstaden	genome	29782	Human	unknown	unknown	NA	B.1.177.21	GV	Department of Virus and Microbiological Special Diagnostics	Statens Serum Institut	Copenhagen	Denmark	Albertsen Lab	Department of Chemistry and Bioscience	Aalborg University	Denmark	Danish Covid-19 Genome Consortium	https://www.gisaid.org/	NA	NA	2020-12-30	NA
hCoV-19/Denmark/DCGC-18039/2020	betacoronavirus	EPI_ISL_749718	NA	2020-12-14	Europe	Denmark	Nordjylland	NA	Europe	Denmark	Nordjylland	genome	29782	Human	unknown	unknown	NA	B.1.177.12	GV	Department of Virus and Microbiological Special Diagnostics	Statens Serum Institut	Copenhagen	Denmark	Albertsen Lab	Department of Chemistry and Bioscience	Aalborg University	Denmark	Danish Covid-19 Genome Consortium	https://www.gisaid.org/	NA	NA	2020-12-30	NA
hCoV-19/Denmark/DCGC-18038/2020	betacoronavirus	EPI_ISL_749717	NA	2020-12-14	Europe	Denmark	Midtjylland	NA	Europe	Denmark	Midtjylland	genome	29782	Human	unknown	unknown	NA	B.1.221	G	Department of Virus and Microbiological Special Diagnostics	Statens Serum Institut	Copenhagen	Denmark	Albertsen Lab	Department of Chemistry and Bioscience	Aalborg University	Denmark	Danish Covid-19 Genome Consortium	https://www.gisaid.org/	NA	NA	2020-12-30	NA
hCoV-19/Denmark/DCGC-18037/2020	betacoronavirus	EPI_ISL_749716	NA	2020-12-14	Europe	Denmark	Midtjylland	NA	Europe	Denmark	Midtjylland	genome	29782	Human	unknown	unknown	NA	B.1.177.12	GV	Department of Virus and Microbiological Special Diagnostics	Statens Serum Institut	Copenhagen	Denmark	Albertsen Lab	Department of Chemistry and Bioscience	Aalborg University	Denmark	Danish Covid-19 Genome Consortium	https://www.gisaid.org/	NA	NA	2020-12-30	NA
hCoV-19/Denmark/DCGC-18033/2020	betacoronavirus	EPI_ISL_749715	NA	2020-12-14	Europe	Denmark	Hovedstaden	NA	Europe	Denmark	Hovedstaden	genome	29782	Human	unknown	unknown	NA	B.1.177.12	GV	Department of Virus and Microbiological Special Diagnostics	Statens Serum Institut	Copenhagen	Denmark	Albertsen Lab	Department of Chemistry and Bioscience	Aalborg University	Denmark	Danish Covid-19 Genome Consortium	https://www.gisaid.org/	NA	NA	2020-12-30	NA
hCoV-19/Denmark/DCGC-18032/2020	betacoronavirus	EPI_ISL_749714	NA	2020-12-14	Europe	Denmark	Syddanmark	NA	Europe	Denmark	Syddanmark	genome	29782	Human	unknown	unknown	NA	B.1	G	Department of Virus and Microbiological Special Diagnostics	Statens Serum Institut	Copenhagen	Denmark	Albertsen Lab	Department of Chemistry and Bioscience	Aalborg University	Denmark	Danish Covid-19 Genome Consortium	https://www.gisaid.org/	NA	NA	2020-12-30	NA
hCoV-19/Denmark/DCGC-18031/2020	betacoronavirus	EPI_ISL_749713	NA	2020-12-14	Europe	Denmark	Hovedstaden	NA	Europe	Denmark	Hovedstaden	genome	29782	Human	unknown	unknown	NA	B.1.221	G	Department of Virus and Microbiological Special Diagnostics	Statens Serum Institut	Copenhagen	Denmark	Albertsen Lab	Department of Chemistry and Bioscience	Aalborg University	Denmark	Danish Covid-19 Genome Consortium	https://www.gisaid.org/	NA	NA	2020-12-30	NA
hCoV-19/Denmark/DCGC-18030/2020	betacoronavirus	EPI_ISL_749712	NA	2020-12-14	Europe	Denmark	Hovedstaden	NA	Europe	Denmark	Hovedstaden	genome	29782	Human	unknown	unknown	NA	B.1.221	G	Department of Virus and Microbiological Special Diagnostics	Statens Serum Institut	Copenhagen	Denmark	Albertsen Lab	Department of Chemistry and Bioscience	Aalborg University	Denmark	Danish Covid-19 Genome Consortium	https://www.gisaid.org/	NA	NA	2020-12-30	NA
hCoV-19/Denmark/DCGC-18028/2020	betacoronavirus	EPI_ISL_749711	NA	2020-12-14	Europe	Denmark	Nordjylland	NA	Europe	Denmark	Nordjylland	genome	29782	Human	unknown	unknown	NA	B.1.177.12	GV	Department of Virus and Microbiological Special Diagnostics	Statens Serum Institut	Copenhagen	Denmark	Albertsen Lab	Department of Chemistry and Bioscience	Aalborg University	Denmark	Danish Covid-19 Genome Consortium	https://www.gisaid.org/	NA	NA	2020-12-30	NA
hCoV-19/Denmark/DCGC-18027/2020	betacoronavirus	EPI_ISL_749710	NA	2020-12-14	Europe	Denmark	Hovedstaden	NA	Europe	Denmark	Hovedstaden	genome	29782	Human	unknown	unknown	NA	B.1.127	G	Department of Virus and Microbiological Special Diagnostics	Statens Serum Institut	Copenhagen	Denmark	Albertsen Lab	Department of Chemistry and Bioscience	Aalborg University	Denmark	Danish Covid-19 Genome Consortium	https://www.gisaid.org/	NA	NA	2020-12-30	NA
hCoV-19/Denmark/DCGC-18026/2020	betacoronavirus	EPI_ISL_749709	NA	2020-12-14	Europe	Denmark	Hovedstaden	NA	Europe	Denmark	Hovedstaden	genome	29782	Human	unknown	unknown	NA	B.1.160	GH	Department of Virus and Microbiological Special Diagnostics	Statens Serum Institut	Copenhagen	Denmark	Albertsen Lab	Department of Chemistry and Bioscience	Aalborg University	Denmark	Danish Covid-19 Genome Consortium	https://www.gisaid.org/	NA	NA	2020-12-30	NA
hCoV-19/Denmark/DCGC-18023/2020	betacoronavirus	EPI_ISL_749708	NA	2020-12-14	Europe	Denmark	Sjaelland	NA	Europe	Denmark	Sjaelland	genome	29782	Human	unknown	unknown	NA	B.1.177.21	GV	Department of Virus and Microbiological Special Diagnostics	Statens Serum Institut	Copenhagen	Denmark	Albertsen Lab	Department of Chemistry and Bioscience	Aalborg University	Denmark	Danish Covid-19 Genome Consortium	https://www.gisaid.org/	NA	NA	2020-12-30	NA
hCoV-19/Denmark/DCGC-18022/2020	betacoronavirus	EPI_ISL_749707	NA	2020-12-14	Europe	Denmark	Hovedstaden	NA	Europe	Denmark	Hovedstaden	genome	29782	Human	unknown	unknown	NA	B.1.258.16	G	Department of Virus and Microbiological Special Diagnostics	Statens Serum Institut	Copenhagen	Denmark	Albertsen Lab	Department of Chemistry and Bioscience	Aalborg University	Denmark	Danish Covid-19 Genome Consortium	https://www.gisaid.org/	NA	NA	2020-12-30	NA
hCoV-19/Denmark/DCGC-18021/2020	betacoronavirus	EPI_ISL_749705	NA	2020-12-14	Europe	Denmark	Sjaelland	NA	Europe	Denmark	Sjaelland	genome	29782	Human	unknown	unknown	NA	B.1.221	G	Department of Virus and Microbiological Special Diagnostics	Statens Serum Institut	Copenhagen	Denmark	Albertsen Lab	Department of Chemistry and Bioscience	Aalborg University	Denmark	Danish Covid-19 Genome Consortium	https://www.gisaid.org/	NA	NA	2020-12-30	NA
hCoV-19/Denmark/DCGC-18019/2020	betacoronavirus	EPI_ISL_749704	NA	2020-12-14	Europe	Denmark	Hovedstaden	NA	Europe	Denmark	Hovedstaden	genome	29782	Human	unknown	unknown	NA	B.1	G	Department of Virus and Microbiological Special Diagnostics	Statens Serum Institut	Copenhagen	Denmark	Albertsen Lab	Department of Chemistry and Bioscience	Aalborg University	Denmark	Danish Covid-19 Genome Consortium	https://www.gisaid.org/	NA	NA	2020-12-30	NA
hCoV-19/Denmark/DCGC-18017/2020	betacoronavirus	EPI_ISL_749703	NA	2020-12-14	Europe	Denmark	Hovedstaden	NA	Europe	Denmark	Hovedstaden	genome	29782	Human	unknown	unknown	NA	B.1.177.21	GV	Department of Virus and Microbiological Special Diagnostics	Statens Serum Institut	Copenhagen	Denmark	Albertsen Lab	Department of Chemistry and Bioscience	Aalborg University	Denmark	Danish Covid-19 Genome Consortium	https://www.gisaid.org/	NA	NA	2020-12-30	NA
hCoV-19/Denmark/DCGC-18015/2020	betacoronavirus	EPI_ISL_749702	NA	2020-12-14	Europe	Denmark	Hovedstaden	NA	Europe	Denmark	Hovedstaden	genome	29782	Human	unknown	unknown	NA	B.1.177.12	GV	Department of Virus and Microbiological Special Diagnostics	Statens Serum Institut	Copenhagen	Denmark	Albertsen Lab	Department of Chemistry and Bioscience	Aalborg University	Denmark	Danish Covid-19 Genome Consortium	https://www.gisaid.org/	NA	NA	2020-12-30	NA
hCoV-19/Denmark/DCGC-18012/2020	betacoronavirus	EPI_ISL_749701	NA	2020-12-14	Europe	Denmark	Hovedstaden	NA	Europe	Denmark	Hovedstaden	genome	29782	Human	unknown	unknown	NA	B.1.221	G	Department of Virus and Microbiological Special Diagnostics	Statens Serum Institut	Copenhagen	Denmark	Albertsen Lab	Department of Chemistry and Bioscience	Aalborg University	Denmark	Danish Covid-19 Genome Consortium	https://www.gisaid.org/	NA	NA	2020-12-30	NA
hCoV-19/Denmark/DCGC-18011/2020	betacoronavirus	EPI_ISL_749700	NA	2020-12-14	Europe	Denmark	Sjaelland	NA	Europe	Denmark	Sjaelland	genome	29782	Human	unknown	unknown	NA	B.1.160	GH	Department of Virus and Microbiological Special Diagnostics	Statens Serum Institut	Copenhagen	Denmark	Albertsen Lab	Department of Chemistry and Bioscience	Aalborg University	Denmark	Danish Covid-19 Genome Consortium	https://www.gisaid.org/	NA	NA	2020-12-30	NA
hCoV-19/Denmark/DCGC-18010/2020	betacoronavirus	EPI_ISL_749699	NA	2020-12-14	Europe	Denmark	Midtjylland	NA	Europe	Denmark	Midtjylland	genome	29782	Human	unknown	unknown	NA	B.1.177.21	GV	Department of Virus and Microbiological Special Diagnostics	Statens Serum Institut	Copenhagen	Denmark	Albertsen Lab	Department of Chemistry and Bioscience	Aalborg University	Denmark	Danish Covid-19 Genome Consortium	https://www.gisaid.org/	NA	NA	2020-12-30	NA
hCoV-19/Denmark/DCGC-18009/2020	betacoronavirus	EPI_ISL_749698	NA	2020-12-14	Europe	Denmark	Hovedstaden	NA	Europe	Denmark	Hovedstaden	genome	29782	Human	unknown	unknown	NA	B.1.177.21	GV	Department of Virus and Microbiological Special Diagnostics	Statens Serum Institut	Copenhagen	Denmark	Albertsen Lab	Department of Chemistry and Bioscience	Aalborg University	Denmark	Danish Covid-19 Genome Consortium	https://www.gisaid.org/	NA	NA	2020-12-30	NA
hCoV-19/Denmark/DCGC-18007/2020	betacoronavirus	EPI_ISL_749697	NA	2020-12-14	Europe	Denmark	Sjaelland	NA	Europe	Denmark	Sjaelland	genome	29782	Human	unknown	unknown	NA	B.1.177.21	GV	Department of Virus and Microbiological Special Diagnostics	Statens Serum Institut	Copenhagen	Denmark	Albertsen Lab	Department of Chemistry and Bioscience	Aalborg University	Denmark	Danish Covid-19 Genome Consortium	https://www.gisaid.org/	NA	NA	2020-12-30	NA
hCoV-19/Denmark/DCGC-18006/2020	betacoronavirus	EPI_ISL_749696	NA	2020-12-14	Europe	Denmark	Sjaelland	NA	Europe	Denmark	Sjaelland	genome	29782	Human	unknown	unknown	NA	B.1.258.16	G	Department of Virus and Microbiological Special Diagnostics	Statens Serum Institut	Copenhagen	Denmark	Albertsen Lab	Department of Chemistry and Bioscience	Aalborg University	Denmark	Danish Covid-19 Genome Consortium	https://www.gisaid.org/	NA	NA	2020-12-30	NA
hCoV-19/Denmark/DCGC-18005/2020	betacoronavirus	EPI_ISL_749695	NA	2020-12-14	Europe	Denmark	Hovedstaden	NA	Europe	Denmark	Hovedstaden	genome	29782	Human	unknown	unknown	NA	B.1.160	GH	Department of Virus and Microbiological Special Diagnostics	Statens Serum Institut	Copenhagen	Denmark	Albertsen Lab	Department of Chemistry and Bioscience	Aalborg University	Denmark	Danish Covid-19 Genome Consortium	https://www.gisaid.org/	NA	NA	2020-12-30	NA
hCoV-19/Denmark/DCGC-18004/2020	betacoronavirus	EPI_ISL_749694	NA	2020-12-14	Europe	Denmark	Syddanmark	NA	Europe	Denmark	Syddanmark	genome	29782	Human	unknown	unknown	NA	B.1.177.21	GV	Department of Virus and Microbiological Special Diagnostics	Statens Serum Institut	Copenhagen	Denmark	Albertsen Lab	Department of Chemistry and Bioscience	Aalborg University	Denmark	Danish Covid-19 Genome Consortium	https://www.gisaid.org/	NA	NA	2020-12-30	NA
hCoV-19/Denmark/DCGC-18003/2020	betacoronavirus	EPI_ISL_749693	NA	2020-12-14	Europe	Denmark	Hovedstaden	NA	Europe	Denmark	Hovedstaden	genome	29782	Human	unknown	unknown	NA	B.1	G	Department of Virus and Microbiological Special Diagnostics	Statens Serum Institut	Copenhagen	Denmark	Albertsen Lab	Department of Chemistry and Bioscience	Aalborg University	Denmark	Danish Covid-19 Genome Consortium	https://www.gisaid.org/	NA	NA	2020-12-30	NA
hCoV-19/Denmark/DCGC-18001/2020	betacoronavirus	EPI_ISL_749692	NA	2020-12-14	Europe	Denmark	Midtjylland	NA	Europe	Denmark	Midtjylland	genome	29782	Human	unknown	unknown	NA	B.1.177.12	GV	Department of Virus and Microbiological Special Diagnostics	Statens Serum Institut	Copenhagen	Denmark	Albertsen Lab	Department of Chemistry and Bioscience	Aalborg University	Denmark	Danish Covid-19 Genome Consortium	https://www.gisaid.org/	NA	NA	2020-12-30	NA
hCoV-19/Denmark/DCGC-17999/2020	betacoronavirus	EPI_ISL_749691	NA	2020-12-14	Europe	Denmark	Syddanmark	NA	Europe	Denmark	Syddanmark	genome	29782	Human	unknown	unknown	NA	B.1.177.21	GV	Department of Virus and Microbiological Special Diagnostics	Statens Serum Institut	Copenhagen	Denmark	Albertsen Lab	Department of Chemistry and Bioscience	Aalborg University	Denmark	Danish Covid-19 Genome Consortium	https://www.gisaid.org/	NA	NA	2020-12-30	NA
hCoV-19/Denmark/DCGC-17998/2020	betacoronavirus	EPI_ISL_749690	NA	2020-12-14	Europe	Denmark	Hovedstaden	NA	Europe	Denmark	Hovedstaden	genome	29782	Human	unknown	unknown	NA	B.1.177.21	GV	Department of Virus and Microbiological Special Diagnostics	Statens Serum Institut	Copenhagen	Denmark	Albertsen Lab	Department of Chemistry and Bioscience	Aalborg University	Denmark	Danish Covid-19 Genome Consortium	https://www.gisaid.org/	NA	NA	2020-12-30	NA
hCoV-19/Denmark/DCGC-17997/2020	betacoronavirus	EPI_ISL_749689	NA	2020-12-14	Europe	Denmark	Nordjylland	NA	Europe	Denmark	Nordjylland	genome	29782	Human	unknown	unknown	NA	B.1.221	G	Department of Virus and Microbiological Special Diagnostics	Statens Serum Institut	Copenhagen	Denmark	Albertsen Lab	Department of Chemistry and Bioscience	Aalborg University	Denmark	Danish Covid-19 Genome Consortium	https://www.gisaid.org/	NA	NA	2020-12-30	NA
hCoV-19/Denmark/DCGC-17995/2020	betacoronavirus	EPI_ISL_749688	NA	2020-12-14	Europe	Denmark	Syddanmark	NA	Europe	Denmark	Syddanmark	genome	29782	Human	unknown	unknown	NA	B.1.1.433	GR	Department of Virus and Microbiological Special Diagnostics	Statens Serum Institut	Copenhagen	Denmark	Albertsen Lab	Department of Chemistry and Bioscience	Aalborg University	Denmark	Danish Covid-19 Genome Consortium	https://www.gisaid.org/	NA	NA	2020-12-30	NA
hCoV-19/Denmark/DCGC-17994/2020	betacoronavirus	EPI_ISL_749687	NA	2020-12-14	Europe	Denmark	Hovedstaden	NA	Europe	Denmark	Hovedstaden	genome	29782	Human	unknown	unknown	NA	B.1.160	GH	Department of Virus and Microbiological Special Diagnostics	Statens Serum Institut	Copenhagen	Denmark	Albertsen Lab	Department of Chemistry and Bioscience	Aalborg University	Denmark	Danish Covid-19 Genome Consortium	https://www.gisaid.org/	NA	NA	2020-12-30	NA
hCoV-19/Denmark/DCGC-17992/2020	betacoronavirus	EPI_ISL_749686	NA	2020-12-14	Europe	Denmark	Sjaelland	NA	Europe	Denmark	Sjaelland	genome	29782	Human	unknown	unknown	NA	B.1.177.21	GV	Department of Virus and Microbiological Special Diagnostics	Statens Serum Institut	Copenhagen	Denmark	Albertsen Lab	Department of Chemistry and Bioscience	Aalborg University	Denmark	Danish Covid-19 Genome Consortium	https://www.gisaid.org/	NA	NA	2020-12-30	NA
hCoV-19/Denmark/DCGC-17991/2020	betacoronavirus	EPI_ISL_749685	NA	2020-12-14	Europe	Denmark	Syddanmark	NA	Europe	Denmark	Syddanmark	genome	29782	Human	unknown	unknown	NA	B.1.1.433	GR	Department of Virus and Microbiological Special Diagnostics	Statens Serum Institut	Copenhagen	Denmark	Albertsen Lab	Department of Chemistry and Bioscience	Aalborg University	Denmark	Danish Covid-19 Genome Consortium	https://www.gisaid.org/	NA	NA	2020-12-30	NA
hCoV-19/Denmark/DCGC-17989/2020	betacoronavirus	EPI_ISL_749684	NA	2020-12-14	Europe	Denmark	Midtjylland	NA	Europe	Denmark	Midtjylland	genome	29782	Human	unknown	unknown	NA	B.1.177.12	GV	Department of Virus and Microbiological Special Diagnostics	Statens Serum Institut	Copenhagen	Denmark	Albertsen Lab	Department of Chemistry and Bioscience	Aalborg University	Denmark	Danish Covid-19 Genome Consortium	https://www.gisaid.org/	NA	NA	2020-12-30	NA
hCoV-19/Denmark/DCGC-17988/2020	betacoronavirus	EPI_ISL_749683	NA	2020-12-14	Europe	Denmark	Hovedstaden	NA	Europe	Denmark	Hovedstaden	genome	29782	Human	unknown	unknown	NA	B.1.177.12	GV	Department of Virus and Microbiological Special Diagnostics	Statens Serum Institut	Copenhagen	Denmark	Albertsen Lab	Department of Chemistry and Bioscience	Aalborg University	Denmark	Danish Covid-19 Genome Consortium	https://www.gisaid.org/	NA	NA	2020-12-30	NA
hCoV-19/Denmark/DCGC-17985/2020	betacoronavirus	EPI_ISL_749682	NA	2020-12-14	Europe	Denmark	Nordjylland	NA	Europe	Denmark	Nordjylland	genome	29782	Human	unknown	unknown	NA	B.1.177.12	GV	Department of Virus and Microbiological Special Diagnostics	Statens Serum Institut	Copenhagen	Denmark	Albertsen Lab	Department of Chemistry and Bioscience	Aalborg University	Denmark	Danish Covid-19 Genome Consortium	https://www.gisaid.org/	NA	NA	2020-12-30	NA
hCoV-19/Denmark/DCGC-17984/2020	betacoronavirus	EPI_ISL_749681	NA	2020-12-14	Europe	Denmark	Hovedstaden	NA	Europe	Denmark	Hovedstaden	genome	29782	Human	unknown	unknown	NA	B.1.177.21	GV	Department of Virus and Microbiological Special Diagnostics	Statens Serum Institut	Copenhagen	Denmark	Albertsen Lab	Department of Chemistry and Bioscience	Aalborg University	Denmark	Danish Covid-19 Genome Consortium	https://www.gisaid.org/	NA	NA	2020-12-30	NA
hCoV-19/Denmark/DCGC-17983/2020	betacoronavirus	EPI_ISL_749680	NA	2020-12-14	Europe	Denmark	Hovedstaden	NA	Europe	Denmark	Hovedstaden	genome	29782	Human	unknown	unknown	NA	B.1.177.42	GV	Department of Virus and Microbiological Special Diagnostics	Statens Serum Institut	Copenhagen	Denmark	Albertsen Lab	Department of Chemistry and Bioscience	Aalborg University	Denmark	Danish Covid-19 Genome Consortium	https://www.gisaid.org/	NA	NA	2020-12-30	NA
hCoV-19/Denmark/DCGC-17982/2020	betacoronavirus	EPI_ISL_749679	NA	2020-12-14	Europe	Denmark	Syddanmark	NA	Europe	Denmark	Syddanmark	genome	29782	Human	unknown	unknown	NA	B.1.582	GH	Department of Virus and Microbiological Special Diagnostics	Statens Serum Institut	Copenhagen	Denmark	Albertsen Lab	Department of Chemistry and Bioscience	Aalborg University	Denmark	Danish Covid-19 Genome Consortium	https://www.gisaid.org/	NA	NA	2020-12-30	NA
hCoV-19/Denmark/DCGC-17981/2020	betacoronavirus	EPI_ISL_749678	NA	2020-12-14	Europe	Denmark	Midtjylland	NA	Europe	Denmark	Midtjylland	genome	29782	Human	unknown	unknown	NA	B.1.177.12	GV	Department of Virus and Microbiological Special Diagnostics	Statens Serum Institut	Copenhagen	Denmark	Albertsen Lab	Department of Chemistry and Bioscience	Aalborg University	Denmark	Danish Covid-19 Genome Consortium	https://www.gisaid.org/	NA	NA	2020-12-30	NA
hCoV-19/Denmark/DCGC-17980/2020	betacoronavirus	EPI_ISL_749677	NA	2020-12-14	Europe	Denmark	Syddanmark	NA	Europe	Denmark	Syddanmark	genome	29782	Human	unknown	unknown	NA	B.1.1	GR	Department of Virus and Microbiological Special Diagnostics	Statens Serum Institut	Copenhagen	Denmark	Albertsen Lab	Department of Chemistry and Bioscience	Aalborg University	Denmark	Danish Covid-19 Genome Consortium	https://www.gisaid.org/	NA	NA	2020-12-30	NA
hCoV-19/Denmark/DCGC-17978/2020	betacoronavirus	EPI_ISL_749676	NA	2020-12-14	Europe	Denmark	Sjaelland	NA	Europe	Denmark	Sjaelland	genome	29782	Human	unknown	unknown	NA	B.1.177.35	GV	Department of Virus and Microbiological Special Diagnostics	Statens Serum Institut	Copenhagen	Denmark	Albertsen Lab	Department of Chemistry and Bioscience	Aalborg University	Denmark	Danish Covid-19 Genome Consortium	https://www.gisaid.org/	NA	NA	2020-12-30	NA
hCoV-19/Denmark/DCGC-17977/2020	betacoronavirus	EPI_ISL_749675	NA	2020-12-14	Europe	Denmark	Midtjylland	NA	Europe	Denmark	Midtjylland	genome	29782	Human	unknown	unknown	NA	B.1.177.12	GV	Department of Virus and Microbiological Special Diagnostics	Statens Serum Institut	Copenhagen	Denmark	Albertsen Lab	Department of Chemistry and Bioscience	Aalborg University	Denmark	Danish Covid-19 Genome Consortium	https://www.gisaid.org/	NA	NA	2020-12-30	NA
hCoV-19/Denmark/DCGC-17976/2020	betacoronavirus	EPI_ISL_749674	NA	2020-12-14	Europe	Denmark	Hovedstaden	NA	Europe	Denmark	Hovedstaden	genome	29782	Human	unknown	unknown	NA	B.1.160.17	GH	Department of Virus and Microbiological Special Diagnostics	Statens Serum Institut	Copenhagen	Denmark	Albertsen Lab	Department of Chemistry and Bioscience	Aalborg University	Denmark	Danish Covid-19 Genome Consortium	https://www.gisaid.org/	NA	NA	2020-12-30	NA
hCoV-19/Denmark/DCGC-17974/2020	betacoronavirus	EPI_ISL_749673	NA	2020-12-14	Europe	Denmark	Hovedstaden	NA	Europe	Denmark	Hovedstaden	genome	29782	Human	unknown	unknown	NA	B.1.177.12	GV	Department of Virus and Microbiological Special Diagnostics	Statens Serum Institut	Copenhagen	Denmark	Albertsen Lab	Department of Chemistry and Bioscience	Aalborg University	Denmark	Danish Covid-19 Genome Consortium	https://www.gisaid.org/	NA	NA	2020-12-30	NA
hCoV-19/Denmark/DCGC-17972/2020	betacoronavirus	EPI_ISL_749672	NA	2020-12-14	Europe	Denmark	Hovedstaden	NA	Europe	Denmark	Hovedstaden	genome	29782	Human	unknown	unknown	NA	B.1.1.377	GR	Department of Virus and Microbiological Special Diagnostics	Statens Serum Institut	Copenhagen	Denmark	Albertsen Lab	Department of Chemistry and Bioscience	Aalborg University	Denmark	Danish Covid-19 Genome Consortium	https://www.gisaid.org/	NA	NA	2020-12-30	NA
hCoV-19/Denmark/DCGC-17971/2020	betacoronavirus	EPI_ISL_749671	NA	2020-12-14	Europe	Denmark	Sjaelland	NA	Europe	Denmark	Sjaelland	genome	29782	Human	unknown	unknown	NA	B.1.177.81	GV	Department of Virus and Microbiological Special Diagnostics	Statens Serum Institut	Copenhagen	Denmark	Albertsen Lab	Department of Chemistry and Bioscience	Aalborg University	Denmark	Danish Covid-19 Genome Consortium	https://www.gisaid.org/	NA	NA	2020-12-30	NA
hCoV-19/Denmark/DCGC-17966/2020	betacoronavirus	EPI_ISL_749670	NA	2020-12-14	Europe	Denmark	Hovedstaden	NA	Europe	Denmark	Hovedstaden	genome	29782	Human	unknown	unknown	NA	B.1.177.21	GV	Department of Virus and Microbiological Special Diagnostics	Statens Serum Institut	Copenhagen	Denmark	Albertsen Lab	Department of Chemistry and Bioscience	Aalborg University	Denmark	Danish Covid-19 Genome Consortium	https://www.gisaid.org/	NA	NA	2020-12-30	NA
hCoV-19/Denmark/DCGC-17964/2020	betacoronavirus	EPI_ISL_749669	NA	2020-12-14	Europe	Denmark	Midtjylland	NA	Europe	Denmark	Midtjylland	genome	29782	Human	unknown	unknown	NA	B.1.1.39	GR	Department of Virus and Microbiological Special Diagnostics	Statens Serum Institut	Copenhagen	Denmark	Albertsen Lab	Department of Chemistry and Bioscience	Aalborg University	Denmark	Danish Covid-19 Genome Consortium	https://www.gisaid.org/	NA	NA	2020-12-30	NA
hCoV-19/Denmark/DCGC-17962/2020	betacoronavirus	EPI_ISL_749668	NA	2020-12-14	Europe	Denmark	Hovedstaden	NA	Europe	Denmark	Hovedstaden	genome	29782	Human	unknown	unknown	NA	B.1.221	G	Department of Virus and Microbiological Special Diagnostics	Statens Serum Institut	Copenhagen	Denmark	Albertsen Lab	Department of Chemistry and Bioscience	Aalborg University	Denmark	Danish Covid-19 Genome Consortium	https://www.gisaid.org/	NA	NA	2020-12-30	NA
hCoV-19/Denmark/DCGC-17961/2020	betacoronavirus	EPI_ISL_749667	NA	2020-12-14	Europe	Denmark	Midtjylland	NA	Europe	Denmark	Midtjylland	genome	29782	Human	unknown	unknown	NA	B.1.177.12	GV	Department of Virus and Microbiological Special Diagnostics	Statens Serum Institut	Copenhagen	Denmark	Albertsen Lab	Department of Chemistry and Bioscience	Aalborg University	Denmark	Danish Covid-19 Genome Consortium	https://www.gisaid.org/	NA	NA	2020-12-30	NA
hCoV-19/Denmark/DCGC-17958/2020	betacoronavirus	EPI_ISL_749666	NA	2020-12-14	Europe	Denmark	Hovedstaden	NA	Europe	Denmark	Hovedstaden	genome	29782	Human	unknown	unknown	NA	B.1.221	G	Department of Virus and Microbiological Special Diagnostics	Statens Serum Institut	Copenhagen	Denmark	Albertsen Lab	Department of Chemistry and Bioscience	Aalborg University	Denmark	Danish Covid-19 Genome Consortium	https://www.gisaid.org/	NA	NA	2020-12-30	NA
hCoV-19/Denmark/DCGC-17955/2020	betacoronavirus	EPI_ISL_749665	NA	2020-12-14	Europe	Denmark	Nordjylland	NA	Europe	Denmark	Nordjylland	genome	29782	Human	unknown	unknown	NA	B.1.36.25	GH	Department of Virus and Microbiological Special Diagnostics	Statens Serum Institut	Copenhagen	Denmark	Albertsen Lab	Department of Chemistry and Bioscience	Aalborg University	Denmark	Danish Covid-19 Genome Consortium	https://www.gisaid.org/	NA	NA	2020-12-30	NA
hCoV-19/Denmark/DCGC-17954/2020	betacoronavirus	EPI_ISL_749664	NA	2020-12-14	Europe	Denmark	Hovedstaden	NA	Europe	Denmark	Hovedstaden	genome	29782	Human	unknown	unknown	NA	B.1.177.21	GV	Department of Virus and Microbiological Special Diagnostics	Statens Serum Institut	Copenhagen	Denmark	Albertsen Lab	Department of Chemistry and Bioscience	Aalborg University	Denmark	Danish Covid-19 Genome Consortium	https://www.gisaid.org/	NA	NA	2020-12-30	NA
hCoV-19/Denmark/DCGC-17953/2020	betacoronavirus	EPI_ISL_749663	NA	2020-12-14	Europe	Denmark	Hovedstaden	NA	Europe	Denmark	Hovedstaden	genome	29782	Human	unknown	unknown	NA	B.1.258.16	G	Department of Virus and Microbiological Special Diagnostics	Statens Serum Institut	Copenhagen	Denmark	Albertsen Lab	Department of Chemistry and Bioscience	Aalborg University	Denmark	Danish Covid-19 Genome Consortium	https://www.gisaid.org/	NA	NA	2020-12-30	NA
hCoV-19/Denmark/DCGC-17951/2020	betacoronavirus	EPI_ISL_749662	NA	2020-12-14	Europe	Denmark	Hovedstaden	NA	Europe	Denmark	Hovedstaden	genome	29782	Human	unknown	unknown	NA	B.1.258.16	G	Department of Virus and Microbiological Special Diagnostics	Statens Serum Institut	Copenhagen	Denmark	Albertsen Lab	Department of Chemistry and Bioscience	Aalborg University	Denmark	Danish Covid-19 Genome Consortium	https://www.gisaid.org/	NA	NA	2020-12-30	NA
hCoV-19/Denmark/DCGC-17948/2020	betacoronavirus	EPI_ISL_749661	NA	2020-12-14	Europe	Denmark	Hovedstaden	NA	Europe	Denmark	Hovedstaden	genome	29782	Human	unknown	unknown	NA	B.1.177.70	GV	Department of Virus and Microbiological Special Diagnostics	Statens Serum Institut	Copenhagen	Denmark	Albertsen Lab	Department of Chemistry and Bioscience	Aalborg University	Denmark	Danish Covid-19 Genome Consortium	https://www.gisaid.org/	NA	NA	2020-12-30	NA
hCoV-19/Denmark/DCGC-17944/2020	betacoronavirus	EPI_ISL_749660	NA	2020-12-14	Europe	Denmark	Sjaelland	NA	Europe	Denmark	Sjaelland	genome	29782	Human	unknown	unknown	NA	B.1.177.21	GV	Department of Virus and Microbiological Special Diagnostics	Statens Serum Institut	Copenhagen	Denmark	Albertsen Lab	Department of Chemistry and Bioscience	Aalborg University	Denmark	Danish Covid-19 Genome Consortium	https://www.gisaid.org/	NA	NA	2020-12-30	NA
hCoV-19/Denmark/DCGC-17943/2020	betacoronavirus	EPI_ISL_749659	NA	2020-12-14	Europe	Denmark	Hovedstaden	NA	Europe	Denmark	Hovedstaden	genome	29782	Human	unknown	unknown	NA	B.1.177.21	GV	Department of Virus and Microbiological Special Diagnostics	Statens Serum Institut	Copenhagen	Denmark	Albertsen Lab	Department of Chemistry and Bioscience	Aalborg University	Denmark	Danish Covid-19 Genome Consortium	https://www.gisaid.org/	NA	NA	2020-12-30	NA
hCoV-19/Denmark/DCGC-17942/2020	betacoronavirus	EPI_ISL_749658	NA	2020-12-14	Europe	Denmark	Sjaelland	NA	Europe	Denmark	Sjaelland	genome	29782	Human	unknown	unknown	NA	B.1.1.70	GR	Department of Virus and Microbiological Special Diagnostics	Statens Serum Institut	Copenhagen	Denmark	Albertsen Lab	Department of Chemistry and Bioscience	Aalborg University	Denmark	Danish Covid-19 Genome Consortium	https://www.gisaid.org/	NA	NA	2020-12-30	NA
hCoV-19/Denmark/DCGC-17940/2020	betacoronavirus	EPI_ISL_749657	NA	2020-12-14	Europe	Denmark	Midtjylland	NA	Europe	Denmark	Midtjylland	genome	29782	Human	unknown	unknown	NA	B.1.221	G	Department of Virus and Microbiological Special Diagnostics	Statens Serum Institut	Copenhagen	Denmark	Albertsen Lab	Department of Chemistry and Bioscience	Aalborg University	Denmark	Danish Covid-19 Genome Consortium	https://www.gisaid.org/	NA	NA	2020-12-30	NA
hCoV-19/Denmark/DCGC-17938/2020	betacoronavirus	EPI_ISL_749656	NA	2020-12-14	Europe	Denmark	Sjaelland	NA	Europe	Denmark	Sjaelland	genome	29782	Human	unknown	unknown	NA	B.1.177.12	GV	Department of Virus and Microbiological Special Diagnostics	Statens Serum Institut	Copenhagen	Denmark	Albertsen Lab	Department of Chemistry and Bioscience	Aalborg University	Denmark	Danish Covid-19 Genome Consortium	https://www.gisaid.org/	NA	NA	2020-12-30	NA
hCoV-19/Denmark/DCGC-17937/2020	betacoronavirus	EPI_ISL_749655	NA	2020-12-14	Europe	Denmark	Midtjylland	NA	Europe	Denmark	Midtjylland	genome	29782	Human	unknown	unknown	NA	B.1.177.12	GV	Department of Virus and Microbiological Special Diagnostics	Statens Serum Institut	Copenhagen	Denmark	Albertsen Lab	Department of Chemistry and Bioscience	Aalborg University	Denmark	Danish Covid-19 Genome Consortium	https://www.gisaid.org/	NA	NA	2020-12-30	NA
hCoV-19/Denmark/DCGC-17935/2020	betacoronavirus	EPI_ISL_749654	NA	2020-12-14	Europe	Denmark	Sjaelland	NA	Europe	Denmark	Sjaelland	genome	29782	Human	unknown	unknown	NA	B.1.258.16	G	Department of Virus and Microbiological Special Diagnostics	Statens Serum Institut	Copenhagen	Denmark	Albertsen Lab	Department of Chemistry and Bioscience	Aalborg University	Denmark	Danish Covid-19 Genome Consortium	https://www.gisaid.org/	NA	NA	2020-12-30	NA
hCoV-19/Denmark/DCGC-17934/2020	betacoronavirus	EPI_ISL_749653	NA	2020-12-14	Europe	Denmark	Nordjylland	NA	Europe	Denmark	Nordjylland	genome	29782	Human	unknown	unknown	NA	B.1.177.12	GV	Department of Virus and Microbiological Special Diagnostics	Statens Serum Institut	Copenhagen	Denmark	Albertsen Lab	Department of Chemistry and Bioscience	Aalborg University	Denmark	Danish Covid-19 Genome Consortium	https://www.gisaid.org/	NA	NA	2020-12-30	NA
hCoV-19/Denmark/DCGC-17933/2020	betacoronavirus	EPI_ISL_749652	NA	2020-12-14	Europe	Denmark	Midtjylland	NA	Europe	Denmark	Midtjylland	genome	29782	Human	unknown	unknown	NA	B.1.177.12	GV	Department of Virus and Microbiological Special Diagnostics	Statens Serum Institut	Copenhagen	Denmark	Albertsen Lab	Department of Chemistry and Bioscience	Aalborg University	Denmark	Danish Covid-19 Genome Consortium	https://www.gisaid.org/	NA	NA	2020-12-30	NA
hCoV-19/Denmark/DCGC-17931/2020	betacoronavirus	EPI_ISL_749651	NA	2020-12-14	Europe	Denmark	Sjaelland	NA	Europe	Denmark	Sjaelland	genome	29782	Human	unknown	unknown	NA	B.1.177	GV	Department of Virus and Microbiological Special Diagnostics	Statens Serum Institut	Copenhagen	Denmark	Albertsen Lab	Department of Chemistry and Bioscience	Aalborg University	Denmark	Danish Covid-19 Genome Consortium	https://www.gisaid.org/	NA	NA	2020-12-30	NA
hCoV-19/Denmark/DCGC-17930/2020	betacoronavirus	EPI_ISL_749650	NA	2020-12-14	Europe	Denmark	Midtjylland	NA	Europe	Denmark	Midtjylland	genome	29782	Human	unknown	unknown	NA	B.1.221	G	Department of Virus and Microbiological Special Diagnostics	Statens Serum Institut	Copenhagen	Denmark	Albertsen Lab	Department of Chemistry and Bioscience	Aalborg University	Denmark	Danish Covid-19 Genome Consortium	https://www.gisaid.org/	NA	NA	2020-12-30	NA
hCoV-19/Denmark/DCGC-17927/2020	betacoronavirus	EPI_ISL_749649	NA	2020-12-14	Europe	Denmark	Hovedstaden	NA	Europe	Denmark	Hovedstaden	genome	29782	Human	unknown	unknown	NA	B.1.177.21	GV	Department of Virus and Microbiological Special Diagnostics	Statens Serum Institut	Copenhagen	Denmark	Albertsen Lab	Department of Chemistry and Bioscience	Aalborg University	Denmark	Danish Covid-19 Genome Consortium	https://www.gisaid.org/	NA	NA	2020-12-30	NA
hCoV-19/Denmark/DCGC-17926/2020	betacoronavirus	EPI_ISL_749648	NA	2020-12-14	Europe	Denmark	Hovedstaden	NA	Europe	Denmark	Hovedstaden	genome	29782	Human	unknown	unknown	NA	B.1.1.377	GR	Department of Virus and Microbiological Special Diagnostics	Statens Serum Institut	Copenhagen	Denmark	Albertsen Lab	Department of Chemistry and Bioscience	Aalborg University	Denmark	Danish Covid-19 Genome Consortium	https://www.gisaid.org/	NA	NA	2020-12-30	NA
hCoV-19/Denmark/DCGC-17925/2020	betacoronavirus	EPI_ISL_749647	NA	2020-12-14	Europe	Denmark	Midtjylland	NA	Europe	Denmark	Midtjylland	genome	29782	Human	unknown	unknown	NA	B.1.177.12	GV	Department of Virus and Microbiological Special Diagnostics	Statens Serum Institut	Copenhagen	Denmark	Albertsen Lab	Department of Chemistry and Bioscience	Aalborg University	Denmark	Danish Covid-19 Genome Consortium	https://www.gisaid.org/	NA	NA	2020-12-30	NA
hCoV-19/Denmark/DCGC-17923/2020	betacoronavirus	EPI_ISL_749646	NA	2020-12-14	Europe	Denmark	Hovedstaden	NA	Europe	Denmark	Hovedstaden	genome	29782	Human	unknown	unknown	NA	B.1.1	GR	Department of Virus and Microbiological Special Diagnostics	Statens Serum Institut	Copenhagen	Denmark	Albertsen Lab	Department of Chemistry and Bioscience	Aalborg University	Denmark	Danish Covid-19 Genome Consortium	https://www.gisaid.org/	NA	NA	2020-12-30	NA
hCoV-19/Denmark/DCGC-17922/2020	betacoronavirus	EPI_ISL_749645	NA	2020-12-14	Europe	Denmark	Hovedstaden	NA	Europe	Denmark	Hovedstaden	genome	29782	Human	unknown	unknown	NA	B.1.160	GH	Department of Virus and Microbiological Special Diagnostics	Statens Serum Institut	Copenhagen	Denmark	Albertsen Lab	Department of Chemistry and Bioscience	Aalborg University	Denmark	Danish Covid-19 Genome Consortium	https://www.gisaid.org/	NA	NA	2020-12-30	NA
hCoV-19/Denmark/DCGC-17919/2020	betacoronavirus	EPI_ISL_749644	NA	2020-12-14	Europe	Denmark	Hovedstaden	NA	Europe	Denmark	Hovedstaden	genome	29782	Human	unknown	unknown	NA	B.1.177	GV	Department of Virus and Microbiological Special Diagnostics	Statens Serum Institut	Copenhagen	Denmark	Albertsen Lab	Department of Chemistry and Bioscience	Aalborg University	Denmark	Danish Covid-19 Genome Consortium	https://www.gisaid.org/	NA	NA	2020-12-30	NA
hCoV-19/Denmark/DCGC-17918/2020	betacoronavirus	EPI_ISL_749643	NA	2020-12-14	Europe	Denmark	Hovedstaden	NA	Europe	Denmark	Hovedstaden	genome	29782	Human	unknown	unknown	NA	B.1.177.21	GV	Department of Virus and Microbiological Special Diagnostics	Statens Serum Institut	Copenhagen	Denmark	Albertsen Lab	Department of Chemistry and Bioscience	Aalborg University	Denmark	Danish Covid-19 Genome Consortium	https://www.gisaid.org/	NA	NA	2020-12-30	NA
hCoV-19/Denmark/DCGC-17916/2020	betacoronavirus	EPI_ISL_749642	NA	2020-12-14	Europe	Denmark	Hovedstaden	NA	Europe	Denmark	Hovedstaden	genome	29782	Human	unknown	unknown	NA	B.1.534	GR	Department of Virus and Microbiological Special Diagnostics	Statens Serum Institut	Copenhagen	Denmark	Albertsen Lab	Department of Chemistry and Bioscience	Aalborg University	Denmark	Danish Covid-19 Genome Consortium	https://www.gisaid.org/	NA	NA	2020-12-30	NA
hCoV-19/Denmark/DCGC-17913/2020	betacoronavirus	EPI_ISL_749641	NA	2020-12-14	Europe	Denmark	Sjaelland	NA	Europe	Denmark	Sjaelland	genome	29782	Human	unknown	unknown	NA	B.1.177.21	GV	Department of Virus and Microbiological Special Diagnostics	Statens Serum Institut	Copenhagen	Denmark	Albertsen Lab	Department of Chemistry and Bioscience	Aalborg University	Denmark	Danish Covid-19 Genome Consortium	https://www.gisaid.org/	NA	NA	2020-12-30	NA
hCoV-19/Denmark/DCGC-17912/2020	betacoronavirus	EPI_ISL_749640	NA	2020-12-14	Europe	Denmark	Sjaelland	NA	Europe	Denmark	Sjaelland	genome	29782	Human	unknown	unknown	NA	B.1.177.12	GV	Department of Virus and Microbiological Special Diagnostics	Statens Serum Institut	Copenhagen	Denmark	Albertsen Lab	Department of Chemistry and Bioscience	Aalborg University	Denmark	Danish Covid-19 Genome Consortium	https://www.gisaid.org/	NA	NA	2020-12-30	NA
hCoV-19/Denmark/DCGC-17911/2020	betacoronavirus	EPI_ISL_749639	NA	2020-12-14	Europe	Denmark	Hovedstaden	NA	Europe	Denmark	Hovedstaden	genome	29782	Human	unknown	unknown	NA	B.1.160	GH	Department of Virus and Microbiological Special Diagnostics	Statens Serum Institut	Copenhagen	Denmark	Albertsen Lab	Department of Chemistry and Bioscience	Aalborg University	Denmark	Danish Covid-19 Genome Consortium	https://www.gisaid.org/	NA	NA	2020-12-30	NA
hCoV-19/Denmark/DCGC-17909/2020	betacoronavirus	EPI_ISL_749638	NA	2020-12-14	Europe	Denmark	Midtjylland	NA	Europe	Denmark	Midtjylland	genome	29782	Human	unknown	unknown	NA	B.1	G	Department of Virus and Microbiological Special Diagnostics	Statens Serum Institut	Copenhagen	Denmark	Albertsen Lab	Department of Chemistry and Bioscience	Aalborg University	Denmark	Danish Covid-19 Genome Consortium	https://www.gisaid.org/	NA	NA	2020-12-30	NA
hCoV-19/Denmark/DCGC-17906/2020	betacoronavirus	EPI_ISL_749637	NA	2020-12-14	Europe	Denmark	Hovedstaden	NA	Europe	Denmark	Hovedstaden	genome	29782	Human	unknown	unknown	NA	B.1.160	GH	Department of Virus and Microbiological Special Diagnostics	Statens Serum Institut	Copenhagen	Denmark	Albertsen Lab	Department of Chemistry and Bioscience	Aalborg University	Denmark	Danish Covid-19 Genome Consortium	https://www.gisaid.org/	NA	NA	2020-12-30	NA
hCoV-19/Denmark/DCGC-17905/2020	betacoronavirus	EPI_ISL_749636	NA	2020-12-14	Europe	Denmark	Hovedstaden	NA	Europe	Denmark	Hovedstaden	genome	29782	Human	unknown	unknown	NA	B.1.2	GH	Department of Virus and Microbiological Special Diagnostics	Statens Serum Institut	Copenhagen	Denmark	Albertsen Lab	Department of Chemistry and Bioscience	Aalborg University	Denmark	Danish Covid-19 Genome Consortium	https://www.gisaid.org/	NA	NA	2020-12-30	NA
hCoV-19/Denmark/DCGC-17904/2020	betacoronavirus	EPI_ISL_749635	NA	2020-12-14	Europe	Denmark	Sjaelland	NA	Europe	Denmark	Sjaelland	genome	29782	Human	unknown	unknown	NA	B.1.177.21	GV	Department of Virus and Microbiological Special Diagnostics	Statens Serum Institut	Copenhagen	Denmark	Albertsen Lab	Department of Chemistry and Bioscience	Aalborg University	Denmark	Danish Covid-19 Genome Consortium	https://www.gisaid.org/	NA	NA	2020-12-30	NA
hCoV-19/Denmark/DCGC-17903/2020	betacoronavirus	EPI_ISL_749634	NA	2020-12-14	Europe	Denmark	Hovedstaden	NA	Europe	Denmark	Hovedstaden	genome	29782	Human	unknown	unknown	NA	B.1.177.21	GV	Department of Virus and Microbiological Special Diagnostics	Statens Serum Institut	Copenhagen	Denmark	Albertsen Lab	Department of Chemistry and Bioscience	Aalborg University	Denmark	Danish Covid-19 Genome Consortium	https://www.gisaid.org/	NA	NA	2020-12-30	NA
hCoV-19/Denmark/DCGC-17901/2020	betacoronavirus	EPI_ISL_749633	NA	2020-12-14	Europe	Denmark	Midtjylland	NA	Europe	Denmark	Midtjylland	genome	29782	Human	unknown	unknown	NA	B.1.177.12	GV	Department of Virus and Microbiological Special Diagnostics	Statens Serum Institut	Copenhagen	Denmark	Albertsen Lab	Department of Chemistry and Bioscience	Aalborg University	Denmark	Danish Covid-19 Genome Consortium	https://www.gisaid.org/	NA	NA	2020-12-30	NA
hCoV-19/Denmark/DCGC-17899/2020	betacoronavirus	EPI_ISL_749632	NA	2020-12-14	Europe	Denmark	Hovedstaden	NA	Europe	Denmark	Hovedstaden	genome	29782	Human	unknown	unknown	NA	B.1.177.21	GV	Department of Virus and Microbiological Special Diagnostics	Statens Serum Institut	Copenhagen	Denmark	Albertsen Lab	Department of Chemistry and Bioscience	Aalborg University	Denmark	Danish Covid-19 Genome Consortium	https://www.gisaid.org/	NA	NA	2020-12-30	NA
hCoV-19/Denmark/DCGC-17898/2020	betacoronavirus	EPI_ISL_749631	NA	2020-12-14	Europe	Denmark	Syddanmark	NA	Europe	Denmark	Syddanmark	genome	29782	Human	unknown	unknown	NA	B.1.160.17	GH	Department of Virus and Microbiological Special Diagnostics	Statens Serum Institut	Copenhagen	Denmark	Albertsen Lab	Department of Chemistry and Bioscience	Aalborg University	Denmark	Danish Covid-19 Genome Consortium	https://www.gisaid.org/	NA	NA	2020-12-30	NA
hCoV-19/Denmark/DCGC-17897/2020	betacoronavirus	EPI_ISL_749630	NA	2020-12-14	Europe	Denmark	Hovedstaden	NA	Europe	Denmark	Hovedstaden	genome	29782	Human	unknown	unknown	NA	B.1.177.70	GV	Department of Virus and Microbiological Special Diagnostics	Statens Serum Institut	Copenhagen	Denmark	Albertsen Lab	Department of Chemistry and Bioscience	Aalborg University	Denmark	Danish Covid-19 Genome Consortium	https://www.gisaid.org/	NA	NA	2020-12-30	NA
hCoV-19/Denmark/DCGC-17895/2020	betacoronavirus	EPI_ISL_749629	NA	2020-12-14	Europe	Denmark	Hovedstaden	NA	Europe	Denmark	Hovedstaden	genome	29782	Human	unknown	unknown	NA	B.1.177.21	GV	Department of Virus and Microbiological Special Diagnostics	Statens Serum Institut	Copenhagen	Denmark	Albertsen Lab	Department of Chemistry and Bioscience	Aalborg University	Denmark	Danish Covid-19 Genome Consortium	https://www.gisaid.org/	NA	NA	2020-12-30	NA
hCoV-19/Denmark/DCGC-17894/2020	betacoronavirus	EPI_ISL_749628	NA	2020-12-14	Europe	Denmark	Hovedstaden	NA	Europe	Denmark	Hovedstaden	genome	29782	Human	unknown	unknown	NA	B.1.177.21	GV	Department of Virus and Microbiological Special Diagnostics	Statens Serum Institut	Copenhagen	Denmark	Albertsen Lab	Department of Chemistry and Bioscience	Aalborg University	Denmark	Danish Covid-19 Genome Consortium	https://www.gisaid.org/	NA	NA	2020-12-30	NA
hCoV-19/Denmark/DCGC-17893/2020	betacoronavirus	EPI_ISL_749627	NA	2020-12-14	Europe	Denmark	Syddanmark	NA	Europe	Denmark	Syddanmark	genome	29782	Human	unknown	unknown	NA	B.1.177.21	GV	Department of Virus and Microbiological Special Diagnostics	Statens Serum Institut	Copenhagen	Denmark	Albertsen Lab	Department of Chemistry and Bioscience	Aalborg University	Denmark	Danish Covid-19 Genome Consortium	https://www.gisaid.org/	NA	NA	2020-12-30	NA
hCoV-19/Denmark/DCGC-17891/2020	betacoronavirus	EPI_ISL_749626	NA	2020-12-14	Europe	Denmark	Hovedstaden	NA	Europe	Denmark	Hovedstaden	genome	29782	Human	unknown	unknown	NA	B.1.1.70	GR	Department of Virus and Microbiological Special Diagnostics	Statens Serum Institut	Copenhagen	Denmark	Albertsen Lab	Department of Chemistry and Bioscience	Aalborg University	Denmark	Danish Covid-19 Genome Consortium	https://www.gisaid.org/	NA	NA	2020-12-30	NA
hCoV-19/Denmark/DCGC-17889/2020	betacoronavirus	EPI_ISL_749625	NA	2020-12-14	Europe	Denmark	Syddanmark	NA	Europe	Denmark	Syddanmark	genome	29782	Human	unknown	unknown	NA	B.1.1.377	GR	Department of Virus and Microbiological Special Diagnostics	Statens Serum Institut	Copenhagen	Denmark	Albertsen Lab	Department of Chemistry and Bioscience	Aalborg University	Denmark	Danish Covid-19 Genome Consortium	https://www.gisaid.org/	NA	NA	2020-12-30	NA
hCoV-19/Denmark/DCGC-17888/2020	betacoronavirus	EPI_ISL_749624	NA	2020-12-14	Europe	Denmark	Sjaelland	NA	Europe	Denmark	Sjaelland	genome	29782	Human	unknown	unknown	NA	B.1.36.25	GH	Department of Virus and Microbiological Special Diagnostics	Statens Serum Institut	Copenhagen	Denmark	Albertsen Lab	Department of Chemistry and Bioscience	Aalborg University	Denmark	Danish Covid-19 Genome Consortium	https://www.gisaid.org/	NA	NA	2020-12-30	NA
hCoV-19/Denmark/DCGC-17886/2020	betacoronavirus	EPI_ISL_749623	NA	2020-12-14	Europe	Denmark	Hovedstaden	NA	Europe	Denmark	Hovedstaden	genome	29782	Human	unknown	unknown	NA	B.1.177.21	GV	Department of Virus and Microbiological Special Diagnostics	Statens Serum Institut	Copenhagen	Denmark	Albertsen Lab	Department of Chemistry and Bioscience	Aalborg University	Denmark	Danish Covid-19 Genome Consortium	https://www.gisaid.org/	NA	NA	2020-12-30	NA
hCoV-19/Denmark/DCGC-17885/2020	betacoronavirus	EPI_ISL_749622	NA	2020-12-14	Europe	Denmark	Hovedstaden	NA	Europe	Denmark	Hovedstaden	genome	29782	Human	unknown	unknown	NA	B.1.1.153	GR	Department of Virus and Microbiological Special Diagnostics	Statens Serum Institut	Copenhagen	Denmark	Albertsen Lab	Department of Chemistry and Bioscience	Aalborg University	Denmark	Danish Covid-19 Genome Consortium	https://www.gisaid.org/	NA	NA	2020-12-30	NA
hCoV-19/Denmark/DCGC-17883/2020	betacoronavirus	EPI_ISL_749621	NA	2020-12-14	Europe	Denmark	Sjaelland	NA	Europe	Denmark	Sjaelland	genome	29782	Human	unknown	unknown	NA	B.1.221	G	Department of Virus and Microbiological Special Diagnostics	Statens Serum Institut	Copenhagen	Denmark	Albertsen Lab	Department of Chemistry and Bioscience	Aalborg University	Denmark	Danish Covid-19 Genome Consortium	https://www.gisaid.org/	NA	NA	2020-12-30	NA
hCoV-19/Denmark/DCGC-17882/2020	betacoronavirus	EPI_ISL_749620	NA	2020-12-14	Europe	Denmark	Hovedstaden	NA	Europe	Denmark	Hovedstaden	genome	29782	Human	unknown	unknown	NA	B.1.177.21	GV	Department of Virus and Microbiological Special Diagnostics	Statens Serum Institut	Copenhagen	Denmark	Albertsen Lab	Department of Chemistry and Bioscience	Aalborg University	Denmark	Danish Covid-19 Genome Consortium	https://www.gisaid.org/	NA	NA	2020-12-30	NA
hCoV-19/Denmark/DCGC-17881/2020	betacoronavirus	EPI_ISL_749619	NA	2020-12-14	Europe	Denmark	Hovedstaden	NA	Europe	Denmark	Hovedstaden	genome	29782	Human	unknown	unknown	NA	B.1.177.12	GV	Department of Virus and Microbiological Special Diagnostics	Statens Serum Institut	Copenhagen	Denmark	Albertsen Lab	Department of Chemistry and Bioscience	Aalborg University	Denmark	Danish Covid-19 Genome Consortium	https://www.gisaid.org/	NA	NA	2020-12-30	NA
hCoV-19/Denmark/DCGC-17880/2020	betacoronavirus	EPI_ISL_749618	NA	2020-12-14	Europe	Denmark	Hovedstaden	NA	Europe	Denmark	Hovedstaden	genome	29782	Human	unknown	unknown	NA	B.1.177.21	GV	Department of Virus and Microbiological Special Diagnostics	Statens Serum Institut	Copenhagen	Denmark	Albertsen Lab	Department of Chemistry and Bioscience	Aalborg University	Denmark	Danish Covid-19 Genome Consortium	https://www.gisaid.org/	NA	NA	2020-12-30	NA
hCoV-19/Denmark/DCGC-17878/2020	betacoronavirus	EPI_ISL_749617	NA	2020-12-14	Europe	Denmark	Hovedstaden	NA	Europe	Denmark	Hovedstaden	genome	29782	Human	unknown	unknown	NA	B.1.221	G	Department of Virus and Microbiological Special Diagnostics	Statens Serum Institut	Copenhagen	Denmark	Albertsen Lab	Department of Chemistry and Bioscience	Aalborg University	Denmark	Danish Covid-19 Genome Consortium	https://www.gisaid.org/	NA	NA	2020-12-30	NA
hCoV-19/Denmark/DCGC-17877/2020	betacoronavirus	EPI_ISL_749616	NA	2020-12-14	Europe	Denmark	Hovedstaden	NA	Europe	Denmark	Hovedstaden	genome	29782	Human	unknown	unknown	NA	B.1.160	GH	Department of Virus and Microbiological Special Diagnostics	Statens Serum Institut	Copenhagen	Denmark	Albertsen Lab	Department of Chemistry and Bioscience	Aalborg University	Denmark	Danish Covid-19 Genome Consortium	https://www.gisaid.org/	NA	NA	2020-12-30	NA
hCoV-19/Denmark/DCGC-17875/2020	betacoronavirus	EPI_ISL_749615	NA	2020-12-14	Europe	Denmark	Hovedstaden	NA	Europe	Denmark	Hovedstaden	genome	29782	Human	unknown	unknown	NA	B.1.177.21	GV	Department of Virus and Microbiological Special Diagnostics	Statens Serum Institut	Copenhagen	Denmark	Albertsen Lab	Department of Chemistry and Bioscience	Aalborg University	Denmark	Danish Covid-19 Genome Consortium	https://www.gisaid.org/	NA	NA	2020-12-30	NA
hCoV-19/Denmark/DCGC-17874/2020	betacoronavirus	EPI_ISL_749614	NA	2020-12-14	Europe	Denmark	Hovedstaden	NA	Europe	Denmark	Hovedstaden	genome	29782	Human	unknown	unknown	NA	B.1	G	Department of Virus and Microbiological Special Diagnostics	Statens Serum Institut	Copenhagen	Denmark	Albertsen Lab	Department of Chemistry and Bioscience	Aalborg University	Denmark	Danish Covid-19 Genome Consortium	https://www.gisaid.org/	NA	NA	2020-12-30	NA
hCoV-19/Denmark/DCGC-17873/2020	betacoronavirus	EPI_ISL_749613	NA	2020-12-14	Europe	Denmark	Hovedstaden	NA	Europe	Denmark	Hovedstaden	genome	29782	Human	unknown	unknown	NA	B.1.177.12	GV	Department of Virus and Microbiological Special Diagnostics	Statens Serum Institut	Copenhagen	Denmark	Albertsen Lab	Department of Chemistry and Bioscience	Aalborg University	Denmark	Danish Covid-19 Genome Consortium	https://www.gisaid.org/	NA	NA	2020-12-30	NA
hCoV-19/Denmark/DCGC-17871/2020	betacoronavirus	EPI_ISL_749612	NA	2020-12-14	Europe	Denmark	Hovedstaden	NA	Europe	Denmark	Hovedstaden	genome	29782	Human	unknown	unknown	NA	B.1.177.42	GV	Department of Virus and Microbiological Special Diagnostics	Statens Serum Institut	Copenhagen	Denmark	Albertsen Lab	Department of Chemistry and Bioscience	Aalborg University	Denmark	Danish Covid-19 Genome Consortium	https://www.gisaid.org/	NA	NA	2020-12-30	NA
hCoV-19/Denmark/DCGC-17869/2020	betacoronavirus	EPI_ISL_749611	NA	2020-12-14	Europe	Denmark	Nordjylland	NA	Europe	Denmark	Nordjylland	genome	29782	Human	unknown	unknown	NA	B.1.177.12	GV	Department of Virus and Microbiological Special Diagnostics	Statens Serum Institut	Copenhagen	Denmark	Albertsen Lab	Department of Chemistry and Bioscience	Aalborg University	Denmark	Danish Covid-19 Genome Consortium	https://www.gisaid.org/	NA	NA	2020-12-30	NA
hCoV-19/Denmark/DCGC-17868/2020	betacoronavirus	EPI_ISL_749610	NA	2020-12-14	Europe	Denmark	Hovedstaden	NA	Europe	Denmark	Hovedstaden	genome	29782	Human	unknown	unknown	NA	B.1	G	Department of Virus and Microbiological Special Diagnostics	Statens Serum Institut	Copenhagen	Denmark	Albertsen Lab	Department of Chemistry and Bioscience	Aalborg University	Denmark	Danish Covid-19 Genome Consortium	https://www.gisaid.org/	NA	NA	2020-12-30	NA
hCoV-19/Denmark/DCGC-17867/2020	betacoronavirus	EPI_ISL_749609	NA	2020-12-14	Europe	Denmark	Midtjylland	NA	Europe	Denmark	Midtjylland	genome	29782	Human	unknown	unknown	NA	B.1.177.21	GV	Department of Virus and Microbiological Special Diagnostics	Statens Serum Institut	Copenhagen	Denmark	Albertsen Lab	Department of Chemistry and Bioscience	Aalborg University	Denmark	Danish Covid-19 Genome Consortium	https://www.gisaid.org/	NA	NA	2020-12-30	NA
hCoV-19/Denmark/DCGC-17866/2020	betacoronavirus	EPI_ISL_749608	NA	2020-12-14	Europe	Denmark	Hovedstaden	NA	Europe	Denmark	Hovedstaden	genome	29782	Human	unknown	unknown	NA	B.1.1.377	GR	Department of Virus and Microbiological Special Diagnostics	Statens Serum Institut	Copenhagen	Denmark	Albertsen Lab	Department of Chemistry and Bioscience	Aalborg University	Denmark	Danish Covid-19 Genome Consortium	https://www.gisaid.org/	NA	NA	2020-12-30	NA
hCoV-19/Denmark/DCGC-17864/2020	betacoronavirus	EPI_ISL_749607	NA	2020-12-14	Europe	Denmark	Sjaelland	NA	Europe	Denmark	Sjaelland	genome	29782	Human	unknown	unknown	NA	B.1.1.70	GR	Department of Virus and Microbiological Special Diagnostics	Statens Serum Institut	Copenhagen	Denmark	Albertsen Lab	Department of Chemistry and Bioscience	Aalborg University	Denmark	Danish Covid-19 Genome Consortium	https://www.gisaid.org/	NA	NA	2020-12-30	NA
hCoV-19/Denmark/DCGC-17863/2020	betacoronavirus	EPI_ISL_749606	NA	2020-12-14	Europe	Denmark	Syddanmark	NA	Europe	Denmark	Syddanmark	genome	29782	Human	unknown	unknown	NA	B.1.177.81	GV	Department of Virus and Microbiological Special Diagnostics	Statens Serum Institut	Copenhagen	Denmark	Albertsen Lab	Department of Chemistry and Bioscience	Aalborg University	Denmark	Danish Covid-19 Genome Consortium	https://www.gisaid.org/	NA	NA	2020-12-30	NA
hCoV-19/Denmark/DCGC-17861/2020	betacoronavirus	EPI_ISL_749605	NA	2020-12-14	Europe	Denmark	Hovedstaden	NA	Europe	Denmark	Hovedstaden	genome	29782	Human	unknown	unknown	NA	B.1.177.41	GV	Department of Virus and Microbiological Special Diagnostics	Statens Serum Institut	Copenhagen	Denmark	Albertsen Lab	Department of Chemistry and Bioscience	Aalborg University	Denmark	Danish Covid-19 Genome Consortium	https://www.gisaid.org/	NA	NA	2020-12-30	NA
hCoV-19/Denmark/DCGC-17860/2020	betacoronavirus	EPI_ISL_749604	NA	2020-12-14	Europe	Denmark	Sjaelland	NA	Europe	Denmark	Sjaelland	genome	29782	Human	unknown	unknown	NA	B.1.177.21	GV	Department of Virus and Microbiological Special Diagnostics	Statens Serum Institut	Copenhagen	Denmark	Albertsen Lab	Department of Chemistry and Bioscience	Aalborg University	Denmark	Danish Covid-19 Genome Consortium	https://www.gisaid.org/	NA	NA	2020-12-30	NA
hCoV-19/Denmark/DCGC-17859/2020	betacoronavirus	EPI_ISL_749603	NA	2020-12-14	Europe	Denmark	Hovedstaden	NA	Europe	Denmark	Hovedstaden	genome	29782	Human	unknown	unknown	NA	B.1.177.12	GV	Department of Virus and Microbiological Special Diagnostics	Statens Serum Institut	Copenhagen	Denmark	Albertsen Lab	Department of Chemistry and Bioscience	Aalborg University	Denmark	Danish Covid-19 Genome Consortium	https://www.gisaid.org/	NA	NA	2020-12-30	NA
hCoV-19/Denmark/DCGC-17857/2020	betacoronavirus	EPI_ISL_749602	NA	2020-12-14	Europe	Denmark	Hovedstaden	NA	Europe	Denmark	Hovedstaden	genome	29782	Human	unknown	unknown	NA	B.1.177	GV	Department of Virus and Microbiological Special Diagnostics	Statens Serum Institut	Copenhagen	Denmark	Albertsen Lab	Department of Chemistry and Bioscience	Aalborg University	Denmark	Danish Covid-19 Genome Consortium	https://www.gisaid.org/	NA	NA	2020-12-30	NA
hCoV-19/Denmark/DCGC-17855/2020	betacoronavirus	EPI_ISL_749601	NA	2020-12-14	Europe	Denmark	Hovedstaden	NA	Europe	Denmark	Hovedstaden	genome	29782	Human	unknown	unknown	NA	B.1.177.21	GV	Department of Virus and Microbiological Special Diagnostics	Statens Serum Institut	Copenhagen	Denmark	Albertsen Lab	Department of Chemistry and Bioscience	Aalborg University	Denmark	Danish Covid-19 Genome Consortium	https://www.gisaid.org/	NA	NA	2020-12-30	NA
hCoV-19/Denmark/DCGC-17852/2020	betacoronavirus	EPI_ISL_749600	NA	2020-12-14	Europe	Denmark	Hovedstaden	NA	Europe	Denmark	Hovedstaden	genome	29782	Human	unknown	unknown	NA	B.1.177.21	GV	Department of Virus and Microbiological Special Diagnostics	Statens Serum Institut	Copenhagen	Denmark	Albertsen Lab	Department of Chemistry and Bioscience	Aalborg University	Denmark	Danish Covid-19 Genome Consortium	https://www.gisaid.org/	NA	NA	2020-12-30	NA
hCoV-19/Denmark/DCGC-17851/2020	betacoronavirus	EPI_ISL_749599	NA	2020-12-14	Europe	Denmark	Hovedstaden	NA	Europe	Denmark	Hovedstaden	genome	29782	Human	unknown	unknown	NA	B.1.177.21	GV	Department of Virus and Microbiological Special Diagnostics	Statens Serum Institut	Copenhagen	Denmark	Albertsen Lab	Department of Chemistry and Bioscience	Aalborg University	Denmark	Danish Covid-19 Genome Consortium	https://www.gisaid.org/	NA	NA	2020-12-30	NA
hCoV-19/Denmark/DCGC-17848/2020	betacoronavirus	EPI_ISL_749598	NA	2020-12-14	Europe	Denmark	Sjaelland	NA	Europe	Denmark	Sjaelland	genome	29782	Human	unknown	unknown	NA	B.1.221	G	Department of Virus and Microbiological Special Diagnostics	Statens Serum Institut	Copenhagen	Denmark	Albertsen Lab	Department of Chemistry and Bioscience	Aalborg University	Denmark	Danish Covid-19 Genome Consortium	https://www.gisaid.org/	NA	NA	2020-12-30	NA
hCoV-19/Denmark/DCGC-17846/2020	betacoronavirus	EPI_ISL_749597	NA	2020-12-14	Europe	Denmark	Hovedstaden	NA	Europe	Denmark	Hovedstaden	genome	29782	Human	unknown	unknown	NA	B.1.177.21	GV	Department of Virus and Microbiological Special Diagnostics	Statens Serum Institut	Copenhagen	Denmark	Albertsen Lab	Department of Chemistry and Bioscience	Aalborg University	Denmark	Danish Covid-19 Genome Consortium	https://www.gisaid.org/	NA	NA	2020-12-30	NA
hCoV-19/Denmark/DCGC-17842/2020	betacoronavirus	EPI_ISL_749596	NA	2020-12-14	Europe	Denmark	Syddanmark	NA	Europe	Denmark	Syddanmark	genome	29782	Human	unknown	unknown	NA	B.1.177.21	GV	Department of Virus and Microbiological Special Diagnostics	Statens Serum Institut	Copenhagen	Denmark	Albertsen Lab	Department of Chemistry and Bioscience	Aalborg University	Denmark	Danish Covid-19 Genome Consortium	https://www.gisaid.org/	NA	NA	2020-12-30	NA
hCoV-19/Denmark/DCGC-17841/2020	betacoronavirus	EPI_ISL_749595	NA	2020-12-14	Europe	Denmark	Hovedstaden	NA	Europe	Denmark	Hovedstaden	genome	29782	Human	unknown	unknown	NA	B.1.177.35	GV	Department of Virus and Microbiological Special Diagnostics	Statens Serum Institut	Copenhagen	Denmark	Albertsen Lab	Department of Chemistry and Bioscience	Aalborg University	Denmark	Danish Covid-19 Genome Consortium	https://www.gisaid.org/	NA	NA	2020-12-30	NA
hCoV-19/Denmark/DCGC-17839/2020	betacoronavirus	EPI_ISL_749594	NA	2020-12-14	Europe	Denmark	Hovedstaden	NA	Europe	Denmark	Hovedstaden	genome	29782	Human	unknown	unknown	NA	B.1.177.21	GV	Department of Virus and Microbiological Special Diagnostics	Statens Serum Institut	Copenhagen	Denmark	Albertsen Lab	Department of Chemistry and Bioscience	Aalborg University	Denmark	Danish Covid-19 Genome Consortium	https://www.gisaid.org/	NA	NA	2020-12-30	NA
hCoV-19/Denmark/DCGC-17838/2020	betacoronavirus	EPI_ISL_749593	NA	2020-12-14	Europe	Denmark	Hovedstaden	NA	Europe	Denmark	Hovedstaden	genome	29782	Human	unknown	unknown	NA	B.1.177.12	GV	Department of Virus and Microbiological Special Diagnostics	Statens Serum Institut	Copenhagen	Denmark	Albertsen Lab	Department of Chemistry and Bioscience	Aalborg University	Denmark	Danish Covid-19 Genome Consortium	https://www.gisaid.org/	NA	NA	2020-12-30	NA
hCoV-19/Denmark/DCGC-17836/2020	betacoronavirus	EPI_ISL_749592	NA	2020-12-14	Europe	Denmark	Sjaelland	NA	Europe	Denmark	Sjaelland	genome	29782	Human	unknown	unknown	NA	B.1.258.16	G	Department of Virus and Microbiological Special Diagnostics	Statens Serum Institut	Copenhagen	Denmark	Albertsen Lab	Department of Chemistry and Bioscience	Aalborg University	Denmark	Danish Covid-19 Genome Consortium	https://www.gisaid.org/	NA	NA	2020-12-30	NA
hCoV-19/Denmark/DCGC-17834/2020	betacoronavirus	EPI_ISL_749591	NA	2020-12-14	Europe	Denmark	Sjaelland	NA	Europe	Denmark	Sjaelland	genome	29782	Human	unknown	unknown	NA	B.1.258.16	G	Department of Virus and Microbiological Special Diagnostics	Statens Serum Institut	Copenhagen	Denmark	Albertsen Lab	Department of Chemistry and Bioscience	Aalborg University	Denmark	Danish Covid-19 Genome Consortium	https://www.gisaid.org/	NA	NA	2020-12-30	NA
hCoV-19/Denmark/DCGC-17831/2020	betacoronavirus	EPI_ISL_749590	NA	2020-12-14	Europe	Denmark	Hovedstaden	NA	Europe	Denmark	Hovedstaden	genome	29782	Human	unknown	unknown	NA	B.1.177.12	GV	Department of Virus and Microbiological Special Diagnostics	Statens Serum Institut	Copenhagen	Denmark	Albertsen Lab	Department of Chemistry and Bioscience	Aalborg University	Denmark	Danish Covid-19 Genome Consortium	https://www.gisaid.org/	NA	NA	2020-12-30	NA
hCoV-19/Denmark/DCGC-17830/2020	betacoronavirus	EPI_ISL_749589	NA	2020-12-14	Europe	Denmark	Hovedstaden	NA	Europe	Denmark	Hovedstaden	genome	29782	Human	unknown	unknown	NA	B.1.177.21	GV	Department of Virus and Microbiological Special Diagnostics	Statens Serum Institut	Copenhagen	Denmark	Albertsen Lab	Department of Chemistry and Bioscience	Aalborg University	Denmark	Danish Covid-19 Genome Consortium	https://www.gisaid.org/	NA	NA	2020-12-30	NA
hCoV-19/Denmark/DCGC-17827/2020	betacoronavirus	EPI_ISL_749588	NA	2020-12-14	Europe	Denmark	Hovedstaden	NA	Europe	Denmark	Hovedstaden	genome	29782	Human	unknown	unknown	NA	B.1.177.41	GV	Department of Virus and Microbiological Special Diagnostics	Statens Serum Institut	Copenhagen	Denmark	Albertsen Lab	Department of Chemistry and Bioscience	Aalborg University	Denmark	Danish Covid-19 Genome Consortium	https://www.gisaid.org/	NA	NA	2020-12-30	NA
hCoV-19/Denmark/DCGC-17826/2020	betacoronavirus	EPI_ISL_749587	NA	2020-12-14	Europe	Denmark	Hovedstaden	NA	Europe	Denmark	Hovedstaden	genome	29782	Human	unknown	unknown	NA	B.1.177.41	GV	Department of Virus and Microbiological Special Diagnostics	Statens Serum Institut	Copenhagen	Denmark	Albertsen Lab	Department of Chemistry and Bioscience	Aalborg University	Denmark	Danish Covid-19 Genome Consortium	https://www.gisaid.org/	NA	NA	2020-12-30	NA
hCoV-19/Denmark/DCGC-17822/2020	betacoronavirus	EPI_ISL_749586	NA	2020-12-14	Europe	Denmark	Hovedstaden	NA	Europe	Denmark	Hovedstaden	genome	29782	Human	unknown	unknown	NA	B.1.177.21	GV	Department of Virus and Microbiological Special Diagnostics	Statens Serum Institut	Copenhagen	Denmark	Albertsen Lab	Department of Chemistry and Bioscience	Aalborg University	Denmark	Danish Covid-19 Genome Consortium	https://www.gisaid.org/	NA	NA	2020-12-30	NA
hCoV-19/Denmark/DCGC-17816/2020	betacoronavirus	EPI_ISL_749585	NA	2020-12-14	Europe	Denmark	Hovedstaden	NA	Europe	Denmark	Hovedstaden	genome	29782	Human	unknown	unknown	NA	B.1.177.12	GV	Department of Virus and Microbiological Special Diagnostics	Statens Serum Institut	Copenhagen	Denmark	Albertsen Lab	Department of Chemistry and Bioscience	Aalborg University	Denmark	Danish Covid-19 Genome Consortium	https://www.gisaid.org/	NA	NA	2020-12-30	NA
hCoV-19/Denmark/DCGC-17815/2020	betacoronavirus	EPI_ISL_749584	NA	2020-12-14	Europe	Denmark	Hovedstaden	NA	Europe	Denmark	Hovedstaden	genome	29782	Human	unknown	unknown	NA	B.1.177	GV	Department of Virus and Microbiological Special Diagnostics	Statens Serum Institut	Copenhagen	Denmark	Albertsen Lab	Department of Chemistry and Bioscience	Aalborg University	Denmark	Danish Covid-19 Genome Consortium	https://www.gisaid.org/	NA	NA	2020-12-30	NA
hCoV-19/Denmark/DCGC-17814/2020	betacoronavirus	EPI_ISL_749583	NA	2020-12-14	Europe	Denmark	Hovedstaden	NA	Europe	Denmark	Hovedstaden	genome	29782	Human	unknown	unknown	NA	B.1.177.21	GV	Department of Virus and Microbiological Special Diagnostics	Statens Serum Institut	Copenhagen	Denmark	Albertsen Lab	Department of Chemistry and Bioscience	Aalborg University	Denmark	Danish Covid-19 Genome Consortium	https://www.gisaid.org/	NA	NA	2020-12-30	NA
hCoV-19/Denmark/DCGC-17813/2020	betacoronavirus	EPI_ISL_749582	NA	2020-12-14	Europe	Denmark	Hovedstaden	NA	Europe	Denmark	Hovedstaden	genome	29782	Human	unknown	unknown	NA	B.1.177.21	GV	Department of Virus and Microbiological Special Diagnostics	Statens Serum Institut	Copenhagen	Denmark	Albertsen Lab	Department of Chemistry and Bioscience	Aalborg University	Denmark	Danish Covid-19 Genome Consortium	https://www.gisaid.org/	NA	NA	2020-12-30	NA
hCoV-19/Denmark/DCGC-17811/2020	betacoronavirus	EPI_ISL_749581	NA	2020-12-14	Europe	Denmark	Syddanmark	NA	Europe	Denmark	Syddanmark	genome	29782	Human	unknown	unknown	NA	B.1.1.433	GR	Department of Virus and Microbiological Special Diagnostics	Statens Serum Institut	Copenhagen	Denmark	Albertsen Lab	Department of Chemistry and Bioscience	Aalborg University	Denmark	Danish Covid-19 Genome Consortium	https://www.gisaid.org/	NA	NA	2020-12-30	NA
hCoV-19/Denmark/DCGC-17809/2020	betacoronavirus	EPI_ISL_749580	NA	2020-12-14	Europe	Denmark	Nordjylland	NA	Europe	Denmark	Nordjylland	genome	29782	Human	unknown	unknown	NA	B.1.177.12	GV	Department of Virus and Microbiological Special Diagnostics	Statens Serum Institut	Copenhagen	Denmark	Albertsen Lab	Department of Chemistry and Bioscience	Aalborg University	Denmark	Danish Covid-19 Genome Consortium	https://www.gisaid.org/	NA	NA	2020-12-30	NA
hCoV-19/Denmark/DCGC-17807/2020	betacoronavirus	EPI_ISL_749579	NA	2020-12-14	Europe	Denmark	Sjaelland	NA	Europe	Denmark	Sjaelland	genome	29782	Human	unknown	unknown	NA	B.1.177.21	GV	Department of Virus and Microbiological Special Diagnostics	Statens Serum Institut	Copenhagen	Denmark	Albertsen Lab	Department of Chemistry and Bioscience	Aalborg University	Denmark	Danish Covid-19 Genome Consortium	https://www.gisaid.org/	NA	NA	2020-12-30	NA
hCoV-19/Denmark/DCGC-17806/2020	betacoronavirus	EPI_ISL_749578	NA	2020-12-14	Europe	Denmark	Sjaelland	NA	Europe	Denmark	Sjaelland	genome	29782	Human	unknown	unknown	NA	B.1.177.21	GV	Department of Virus and Microbiological Special Diagnostics	Statens Serum Institut	Copenhagen	Denmark	Albertsen Lab	Department of Chemistry and Bioscience	Aalborg University	Denmark	Danish Covid-19 Genome Consortium	https://www.gisaid.org/	NA	NA	2020-12-30	NA
hCoV-19/Denmark/DCGC-17805/2020	betacoronavirus	EPI_ISL_749577	NA	2020-12-14	Europe	Denmark	Hovedstaden	NA	Europe	Denmark	Hovedstaden	genome	29782	Human	unknown	unknown	NA	B.1	G	Department of Virus and Microbiological Special Diagnostics	Statens Serum Institut	Copenhagen	Denmark	Albertsen Lab	Department of Chemistry and Bioscience	Aalborg University	Denmark	Danish Covid-19 Genome Consortium	https://www.gisaid.org/	NA	NA	2020-12-30	NA
hCoV-19/Denmark/DCGC-17804/2020	betacoronavirus	EPI_ISL_749576	NA	2020-12-14	Europe	Denmark	Sjaelland	NA	Europe	Denmark	Sjaelland	genome	29782	Human	unknown	unknown	NA	B.1.160	GH	Department of Virus and Microbiological Special Diagnostics	Statens Serum Institut	Copenhagen	Denmark	Albertsen Lab	Department of Chemistry and Bioscience	Aalborg University	Denmark	Danish Covid-19 Genome Consortium	https://www.gisaid.org/	NA	NA	2020-12-30	NA
hCoV-19/Denmark/DCGC-17798/2020	betacoronavirus	EPI_ISL_749575	NA	2020-12-14	Europe	Denmark	Midtjylland	NA	Europe	Denmark	Midtjylland	genome	29782	Human	unknown	unknown	NA	B.1.177.12	GV	Department of Virus and Microbiological Special Diagnostics	Statens Serum Institut	Copenhagen	Denmark	Albertsen Lab	Department of Chemistry and Bioscience	Aalborg University	Denmark	Danish Covid-19 Genome Consortium	https://www.gisaid.org/	NA	NA	2020-12-30	NA
hCoV-19/Denmark/DCGC-17797/2020	betacoronavirus	EPI_ISL_749574	NA	2020-12-14	Europe	Denmark	Midtjylland	NA	Europe	Denmark	Midtjylland	genome	29782	Human	unknown	unknown	NA	B.1.258	G	Department of Virus and Microbiological Special Diagnostics	Statens Serum Institut	Copenhagen	Denmark	Albertsen Lab	Department of Chemistry and Bioscience	Aalborg University	Denmark	Danish Covid-19 Genome Consortium	https://www.gisaid.org/	NA	NA	2020-12-30	NA
hCoV-19/Denmark/DCGC-17795/2020	betacoronavirus	EPI_ISL_749573	NA	2020-12-14	Europe	Denmark	Hovedstaden	NA	Europe	Denmark	Hovedstaden	genome	29782	Human	unknown	unknown	NA	B.1.177.12	GV	Department of Virus and Microbiological Special Diagnostics	Statens Serum Institut	Copenhagen	Denmark	Albertsen Lab	Department of Chemistry and Bioscience	Aalborg University	Denmark	Danish Covid-19 Genome Consortium	https://www.gisaid.org/	NA	NA	2020-12-30	NA
hCoV-19/Denmark/DCGC-17794/2020	betacoronavirus	EPI_ISL_749572	NA	2020-12-14	Europe	Denmark	Syddanmark	NA	Europe	Denmark	Syddanmark	genome	29782	Human	unknown	unknown	NA	B.1.177.79	GV	Department of Virus and Microbiological Special Diagnostics	Statens Serum Institut	Copenhagen	Denmark	Albertsen Lab	Department of Chemistry and Bioscience	Aalborg University	Denmark	Danish Covid-19 Genome Consortium	https://www.gisaid.org/	NA	NA	2020-12-30	NA
hCoV-19/Denmark/DCGC-17791/2020	betacoronavirus	EPI_ISL_749571	NA	2020-12-14	Europe	Denmark	Syddanmark	NA	Europe	Denmark	Syddanmark	genome	29782	Human	unknown	unknown	NA	B.1.177.12	GV	Department of Virus and Microbiological Special Diagnostics	Statens Serum Institut	Copenhagen	Denmark	Albertsen Lab	Department of Chemistry and Bioscience	Aalborg University	Denmark	Danish Covid-19 Genome Consortium	https://www.gisaid.org/	NA	NA	2020-12-30	NA
hCoV-19/Denmark/DCGC-17790/2020	betacoronavirus	EPI_ISL_749570	NA	2020-12-14	Europe	Denmark	Midtjylland	NA	Europe	Denmark	Midtjylland	genome	29782	Human	unknown	unknown	NA	B.1.177.12	GV	Department of Virus and Microbiological Special Diagnostics	Statens Serum Institut	Copenhagen	Denmark	Albertsen Lab	Department of Chemistry and Bioscience	Aalborg University	Denmark	Danish Covid-19 Genome Consortium	https://www.gisaid.org/	NA	NA	2020-12-30	NA
hCoV-19/Denmark/DCGC-17789/2020	betacoronavirus	EPI_ISL_749569	NA	2020-12-14	Europe	Denmark	Midtjylland	NA	Europe	Denmark	Midtjylland	genome	29782	Human	unknown	unknown	NA	B.1.221.3	G	Department of Virus and Microbiological Special Diagnostics	Statens Serum Institut	Copenhagen	Denmark	Albertsen Lab	Department of Chemistry and Bioscience	Aalborg University	Denmark	Danish Covid-19 Genome Consortium	https://www.gisaid.org/	NA	NA	2020-12-30	NA
hCoV-19/Denmark/DCGC-17788/2020	betacoronavirus	EPI_ISL_749568	NA	2020-12-14	Europe	Denmark	Syddanmark	NA	Europe	Denmark	Syddanmark	genome	29782	Human	unknown	unknown	NA	C.30.1	GR	Department of Virus and Microbiological Special Diagnostics	Statens Serum Institut	Copenhagen	Denmark	Albertsen Lab	Department of Chemistry and Bioscience	Aalborg University	Denmark	Danish Covid-19 Genome Consortium	https://www.gisaid.org/	NA	NA	2020-12-30	NA
hCoV-19/Denmark/DCGC-17786/2020	betacoronavirus	EPI_ISL_749567	NA	2020-12-14	Europe	Denmark	Midtjylland	NA	Europe	Denmark	Midtjylland	genome	29782	Human	unknown	unknown	NA	B.1.177.12	GV	Department of Virus and Microbiological Special Diagnostics	Statens Serum Institut	Copenhagen	Denmark	Albertsen Lab	Department of Chemistry and Bioscience	Aalborg University	Denmark	Danish Covid-19 Genome Consortium	https://www.gisaid.org/	NA	NA	2020-12-30	NA
hCoV-19/Denmark/DCGC-17785/2020	betacoronavirus	EPI_ISL_749566	NA	2020-12-14	Europe	Denmark	Hovedstaden	NA	Europe	Denmark	Hovedstaden	genome	29782	Human	unknown	unknown	NA	B.1.177.12	GV	Department of Virus and Microbiological Special Diagnostics	Statens Serum Institut	Copenhagen	Denmark	Albertsen Lab	Department of Chemistry and Bioscience	Aalborg University	Denmark	Danish Covid-19 Genome Consortium	https://www.gisaid.org/	NA	NA	2020-12-30	NA
hCoV-19/Denmark/DCGC-17782/2020	betacoronavirus	EPI_ISL_749565	NA	2020-12-14	Europe	Denmark	Sjaelland	NA	Europe	Denmark	Sjaelland	genome	29782	Human	unknown	unknown	NA	B.1.177.21	GV	Department of Virus and Microbiological Special Diagnostics	Statens Serum Institut	Copenhagen	Denmark	Albertsen Lab	Department of Chemistry and Bioscience	Aalborg University	Denmark	Danish Covid-19 Genome Consortium	https://www.gisaid.org/	NA	NA	2020-12-30	NA
hCoV-19/Denmark/DCGC-17781/2020	betacoronavirus	EPI_ISL_749564	NA	2020-12-14	Europe	Denmark	Sjaelland	NA	Europe	Denmark	Sjaelland	genome	29782	Human	unknown	unknown	NA	B.1.160	GH	Department of Virus and Microbiological Special Diagnostics	Statens Serum Institut	Copenhagen	Denmark	Albertsen Lab	Department of Chemistry and Bioscience	Aalborg University	Denmark	Danish Covid-19 Genome Consortium	https://www.gisaid.org/	NA	NA	2020-12-30	NA
hCoV-19/Denmark/DCGC-17778/2020	betacoronavirus	EPI_ISL_749563	NA	2020-12-14	Europe	Denmark	Sjaelland	NA	Europe	Denmark	Sjaelland	genome	29782	Human	unknown	unknown	NA	B.1.177.12	GV	Department of Virus and Microbiological Special Diagnostics	Statens Serum Institut	Copenhagen	Denmark	Albertsen Lab	Department of Chemistry and Bioscience	Aalborg University	Denmark	Danish Covid-19 Genome Consortium	https://www.gisaid.org/	NA	NA	2020-12-30	NA
hCoV-19/Denmark/DCGC-17777/2020	betacoronavirus	EPI_ISL_749562	NA	2020-12-14	Europe	Denmark	Syddanmark	NA	Europe	Denmark	Syddanmark	genome	29782	Human	unknown	unknown	NA	B.1.1.70	GR	Department of Virus and Microbiological Special Diagnostics	Statens Serum Institut	Copenhagen	Denmark	Albertsen Lab	Department of Chemistry and Bioscience	Aalborg University	Denmark	Danish Covid-19 Genome Consortium	https://www.gisaid.org/	NA	NA	2020-12-30	NA
hCoV-19/Denmark/DCGC-17776/2020	betacoronavirus	EPI_ISL_749561	NA	2020-12-14	Europe	Denmark	Syddanmark	NA	Europe	Denmark	Syddanmark	genome	29782	Human	unknown	unknown	NA	B.1.177.12	GV	Department of Virus and Microbiological Special Diagnostics	Statens Serum Institut	Copenhagen	Denmark	Albertsen Lab	Department of Chemistry and Bioscience	Aalborg University	Denmark	Danish Covid-19 Genome Consortium	https://www.gisaid.org/	NA	NA	2020-12-30	NA
hCoV-19/Denmark/DCGC-17774/2020	betacoronavirus	EPI_ISL_749560	NA	2020-12-14	Europe	Denmark	Syddanmark	NA	Europe	Denmark	Syddanmark	genome	29782	Human	unknown	unknown	NA	B.1.177.21	GV	Department of Virus and Microbiological Special Diagnostics	Statens Serum Institut	Copenhagen	Denmark	Albertsen Lab	Department of Chemistry and Bioscience	Aalborg University	Denmark	Danish Covid-19 Genome Consortium	https://www.gisaid.org/	NA	NA	2020-12-30	NA
hCoV-19/Denmark/DCGC-17771/2020	betacoronavirus	EPI_ISL_749559	NA	2020-12-14	Europe	Denmark	Nordjylland	NA	Europe	Denmark	Nordjylland	genome	29782	Human	unknown	unknown	NA	B.1.177.21	GV	Department of Virus and Microbiological Special Diagnostics	Statens Serum Institut	Copenhagen	Denmark	Albertsen Lab	Department of Chemistry and Bioscience	Aalborg University	Denmark	Danish Covid-19 Genome Consortium	https://www.gisaid.org/	NA	NA	2020-12-30	NA
hCoV-19/Denmark/DCGC-17770/2020	betacoronavirus	EPI_ISL_749558	NA	2020-12-14	Europe	Denmark	Hovedstaden	NA	Europe	Denmark	Hovedstaden	genome	29782	Human	unknown	unknown	NA	B.1.177.70	GV	Department of Virus and Microbiological Special Diagnostics	Statens Serum Institut	Copenhagen	Denmark	Albertsen Lab	Department of Chemistry and Bioscience	Aalborg University	Denmark	Danish Covid-19 Genome Consortium	https://www.gisaid.org/	NA	NA	2020-12-30	NA
hCoV-19/Denmark/DCGC-17769/2020	betacoronavirus	EPI_ISL_749557	NA	2020-12-14	Europe	Denmark	Midtjylland	NA	Europe	Denmark	Midtjylland	genome	29782	Human	unknown	unknown	NA	B.1.221	G	Department of Virus and Microbiological Special Diagnostics	Statens Serum Institut	Copenhagen	Denmark	Albertsen Lab	Department of Chemistry and Bioscience	Aalborg University	Denmark	Danish Covid-19 Genome Consortium	https://www.gisaid.org/	NA	NA	2020-12-30	NA
hCoV-19/Denmark/DCGC-17768/2020	betacoronavirus	EPI_ISL_749556	NA	2020-12-14	Europe	Denmark	Nordjylland	NA	Europe	Denmark	Nordjylland	genome	29782	Human	unknown	unknown	NA	B.1.177.24	GV	Department of Virus and Microbiological Special Diagnostics	Statens Serum Institut	Copenhagen	Denmark	Albertsen Lab	Department of Chemistry and Bioscience	Aalborg University	Denmark	Danish Covid-19 Genome Consortium	https://www.gisaid.org/	NA	NA	2020-12-30	NA
hCoV-19/Denmark/DCGC-17767/2020	betacoronavirus	EPI_ISL_749555	NA	2020-12-14	Europe	Denmark		NA	Europe	Denmark		genome	29782	Human	unknown	unknown	NA	B.1.177.12	GV	Department of Virus and Microbiological Special Diagnostics	Statens Serum Institut	Copenhagen	Denmark	Albertsen Lab	Department of Chemistry and Bioscience	Aalborg University	Denmark	Danish Covid-19 Genome Consortium	https://www.gisaid.org/	NA	NA	2020-12-30	NA
hCoV-19/Denmark/DCGC-17765/2020	betacoronavirus	EPI_ISL_749554	NA	2020-12-14	Europe	Denmark	Hovedstaden	NA	Europe	Denmark	Hovedstaden	genome	29782	Human	unknown	unknown	NA	B.1.177.21	GV	Department of Virus and Microbiological Special Diagnostics	Statens Serum Institut	Copenhagen	Denmark	Albertsen Lab	Department of Chemistry and Bioscience	Aalborg University	Denmark	Danish Covid-19 Genome Consortium	https://www.gisaid.org/	NA	NA	2020-12-30	NA
hCoV-19/Denmark/DCGC-17763/2020	betacoronavirus	EPI_ISL_749553	NA	2020-12-14	Europe	Denmark	Syddanmark	NA	Europe	Denmark	Syddanmark	genome	29782	Human	unknown	unknown	NA	B.1.160.17	GH	Department of Virus and Microbiological Special Diagnostics	Statens Serum Institut	Copenhagen	Denmark	Albertsen Lab	Department of Chemistry and Bioscience	Aalborg University	Denmark	Danish Covid-19 Genome Consortium	https://www.gisaid.org/	NA	NA	2020-12-30	NA
hCoV-19/Denmark/DCGC-17762/2020	betacoronavirus	EPI_ISL_749552	NA	2020-12-14	Europe	Denmark	Nordjylland	NA	Europe	Denmark	Nordjylland	genome	29782	Human	unknown	unknown	NA	B.1.177.12	GV	Department of Virus and Microbiological Special Diagnostics	Statens Serum Institut	Copenhagen	Denmark	Albertsen Lab	Department of Chemistry and Bioscience	Aalborg University	Denmark	Danish Covid-19 Genome Consortium	https://www.gisaid.org/	NA	NA	2020-12-30	NA
hCoV-19/Denmark/DCGC-17761/2020	betacoronavirus	EPI_ISL_749551	NA	2020-12-14	Europe	Denmark	Midtjylland	NA	Europe	Denmark	Midtjylland	genome	29782	Human	unknown	unknown	NA	B.1.1.433	GR	Department of Virus and Microbiological Special Diagnostics	Statens Serum Institut	Copenhagen	Denmark	Albertsen Lab	Department of Chemistry and Bioscience	Aalborg University	Denmark	Danish Covid-19 Genome Consortium	https://www.gisaid.org/	NA	NA	2020-12-30	NA
hCoV-19/Denmark/DCGC-17760/2020	betacoronavirus	EPI_ISL_749550	NA	2020-12-14	Europe	Denmark	Syddanmark	NA	Europe	Denmark	Syddanmark	genome	29782	Human	unknown	unknown	NA	B.1.177.42	GV	Department of Virus and Microbiological Special Diagnostics	Statens Serum Institut	Copenhagen	Denmark	Albertsen Lab	Department of Chemistry and Bioscience	Aalborg University	Denmark	Danish Covid-19 Genome Consortium	https://www.gisaid.org/	NA	NA	2020-12-30	NA
hCoV-19/Denmark/DCGC-17759/2020	betacoronavirus	EPI_ISL_749549	NA	2020-12-14	Europe	Denmark	Nordjylland	NA	Europe	Denmark	Nordjylland	genome	29782	Human	unknown	unknown	NA	B.1.177	GV	Department of Virus and Microbiological Special Diagnostics	Statens Serum Institut	Copenhagen	Denmark	Albertsen Lab	Department of Chemistry and Bioscience	Aalborg University	Denmark	Danish Covid-19 Genome Consortium	https://www.gisaid.org/	NA	NA	2020-12-30	NA
hCoV-19/Denmark/DCGC-17758/2020	betacoronavirus	EPI_ISL_749548	NA	2020-12-14	Europe	Denmark	Sjaelland	NA	Europe	Denmark	Sjaelland	genome	29782	Human	unknown	unknown	NA	B.1.160	GH	Department of Virus and Microbiological Special Diagnostics	Statens Serum Institut	Copenhagen	Denmark	Albertsen Lab	Department of Chemistry and Bioscience	Aalborg University	Denmark	Danish Covid-19 Genome Consortium	https://www.gisaid.org/	NA	NA	2020-12-30	NA
hCoV-19/Denmark/DCGC-17756/2020	betacoronavirus	EPI_ISL_749547	NA	2020-12-14	Europe	Denmark	Hovedstaden	NA	Europe	Denmark	Hovedstaden	genome	29782	Human	unknown	unknown	NA	B.1.177.21	GV	Department of Virus and Microbiological Special Diagnostics	Statens Serum Institut	Copenhagen	Denmark	Albertsen Lab	Department of Chemistry and Bioscience	Aalborg University	Denmark	Danish Covid-19 Genome Consortium	https://www.gisaid.org/	NA	NA	2020-12-30	NA
hCoV-19/Denmark/DCGC-17755/2020	betacoronavirus	EPI_ISL_749546	NA	2020-12-14	Europe	Denmark	Sjaelland	NA	Europe	Denmark	Sjaelland	genome	29782	Human	unknown	unknown	NA	B.1.258.16	G	Department of Virus and Microbiological Special Diagnostics	Statens Serum Institut	Copenhagen	Denmark	Albertsen Lab	Department of Chemistry and Bioscience	Aalborg University	Denmark	Danish Covid-19 Genome Consortium	https://www.gisaid.org/	NA	NA	2020-12-30	NA
hCoV-19/Denmark/DCGC-17754/2020	betacoronavirus	EPI_ISL_749545	NA	2020-12-14	Europe	Denmark	Midtjylland	NA	Europe	Denmark	Midtjylland	genome	29782	Human	unknown	unknown	NA	B.1.177.12	GV	Department of Virus and Microbiological Special Diagnostics	Statens Serum Institut	Copenhagen	Denmark	Albertsen Lab	Department of Chemistry and Bioscience	Aalborg University	Denmark	Danish Covid-19 Genome Consortium	https://www.gisaid.org/	NA	NA	2020-12-30	NA
hCoV-19/Denmark/DCGC-17753/2020	betacoronavirus	EPI_ISL_749544	NA	2020-12-14	Europe	Denmark	Syddanmark	NA	Europe	Denmark	Syddanmark	genome	29782	Human	unknown	unknown	NA	B.1.1.433	GR	Department of Virus and Microbiological Special Diagnostics	Statens Serum Institut	Copenhagen	Denmark	Albertsen Lab	Department of Chemistry and Bioscience	Aalborg University	Denmark	Danish Covid-19 Genome Consortium	https://www.gisaid.org/	NA	NA	2020-12-30	NA
hCoV-19/Denmark/DCGC-17752/2020	betacoronavirus	EPI_ISL_749543	NA	2020-12-14	Europe	Denmark	Syddanmark	NA	Europe	Denmark	Syddanmark	genome	29782	Human	unknown	unknown	NA	B.1.177.21	GV	Department of Virus and Microbiological Special Diagnostics	Statens Serum Institut	Copenhagen	Denmark	Albertsen Lab	Department of Chemistry and Bioscience	Aalborg University	Denmark	Danish Covid-19 Genome Consortium	https://www.gisaid.org/	NA	NA	2020-12-30	NA
hCoV-19/Denmark/DCGC-17751/2020	betacoronavirus	EPI_ISL_749542	NA	2020-12-14	Europe	Denmark	Midtjylland	NA	Europe	Denmark	Midtjylland	genome	29782	Human	unknown	unknown	NA	B.1.221	G	Department of Virus and Microbiological Special Diagnostics	Statens Serum Institut	Copenhagen	Denmark	Albertsen Lab	Department of Chemistry and Bioscience	Aalborg University	Denmark	Danish Covid-19 Genome Consortium	https://www.gisaid.org/	NA	NA	2020-12-30	NA
hCoV-19/Denmark/DCGC-18655/2020	betacoronavirus	EPI_ISL_749541	NA	2020-12-07	Europe	Denmark	Hovedstaden	NA	Europe	Denmark	Hovedstaden	genome	29781	Human	unknown	unknown	NA	B.1.177.21	GV	Department of Virus and Microbiological Special Diagnostics	Statens Serum Institut	Copenhagen	Denmark	Albertsen Lab	Department of Chemistry and Bioscience	Aalborg University	Denmark	Danish Covid-19 Genome Consortium	https://www.gisaid.org/	NA	NA	2020-12-30	NA
hCoV-19/Denmark/DCGC-18424/2020	betacoronavirus	EPI_ISL_749540	NA	2020-12-07	Europe	Denmark	Hovedstaden	NA	Europe	Denmark	Hovedstaden	genome	29781	Human	unknown	unknown	NA	B.1.177.21	GV	Department of Virus and Microbiological Special Diagnostics	Statens Serum Institut	Copenhagen	Denmark	Albertsen Lab	Department of Chemistry and Bioscience	Aalborg University	Denmark	Danish Covid-19 Genome Consortium	https://www.gisaid.org/	NA	NA	2020-12-30	NA
hCoV-19/Denmark/DCGC-18251/2020	betacoronavirus	EPI_ISL_749539	NA	2020-12-14	Europe	Denmark	Hovedstaden	NA	Europe	Denmark	Hovedstaden	genome	29781	Human	unknown	unknown	NA	B.1.474	GH	Department of Virus and Microbiological Special Diagnostics	Statens Serum Institut	Copenhagen	Denmark	Albertsen Lab	Department of Chemistry and Bioscience	Aalborg University	Denmark	Danish Covid-19 Genome Consortium	https://www.gisaid.org/	NA	NA	2020-12-30	NA
hCoV-19/Denmark/DCGC-18134/2020	betacoronavirus	EPI_ISL_749538	NA	2020-12-14	Europe	Denmark	Hovedstaden	NA	Europe	Denmark	Hovedstaden	genome	29781	Human	unknown	unknown	NA	B.1.177.21	GV	Department of Virus and Microbiological Special Diagnostics	Statens Serum Institut	Copenhagen	Denmark	Albertsen Lab	Department of Chemistry and Bioscience	Aalborg University	Denmark	Danish Covid-19 Genome Consortium	https://www.gisaid.org/	NA	NA	2020-12-30	NA
hCoV-19/Denmark/DCGC-18105/2020	betacoronavirus	EPI_ISL_749537	NA	2020-12-14	Europe	Denmark	Syddanmark	NA	Europe	Denmark	Syddanmark	genome	29781	Human	unknown	unknown	NA	B.1.474	GH	Department of Virus and Microbiological Special Diagnostics	Statens Serum Institut	Copenhagen	Denmark	Albertsen Lab	Department of Chemistry and Bioscience	Aalborg University	Denmark	Danish Covid-19 Genome Consortium	https://www.gisaid.org/	NA	NA	2020-12-30	NA
hCoV-19/Denmark/DCGC-17986/2020	betacoronavirus	EPI_ISL_749536	NA	2020-12-14	Europe	Denmark	Hovedstaden	NA	Europe	Denmark	Hovedstaden	genome	29781	Human	unknown	unknown	NA	B.1.177.21	GV	Department of Virus and Microbiological Special Diagnostics	Statens Serum Institut	Copenhagen	Denmark	Albertsen Lab	Department of Chemistry and Bioscience	Aalborg University	Denmark	Danish Covid-19 Genome Consortium	https://www.gisaid.org/	NA	NA	2020-12-30	NA
hCoV-19/Denmark/DCGC-17950/2020	betacoronavirus	EPI_ISL_749535	NA	2020-12-14	Europe	Denmark	Syddanmark	NA	Europe	Denmark	Syddanmark	genome	29781	Human	unknown	unknown	NA	B.1.177.21	GV	Department of Virus and Microbiological Special Diagnostics	Statens Serum Institut	Copenhagen	Denmark	Albertsen Lab	Department of Chemistry and Bioscience	Aalborg University	Denmark	Danish Covid-19 Genome Consortium	https://www.gisaid.org/	NA	NA	2020-12-30	NA
hCoV-19/Denmark/DCGC-17915/2020	betacoronavirus	EPI_ISL_749534	NA	2020-12-14	Europe	Denmark	Hovedstaden	NA	Europe	Denmark	Hovedstaden	genome	29781	Human	unknown	unknown	NA	B.1.474	GH	Department of Virus and Microbiological Special Diagnostics	Statens Serum Institut	Copenhagen	Denmark	Albertsen Lab	Department of Chemistry and Bioscience	Aalborg University	Denmark	Danish Covid-19 Genome Consortium	https://www.gisaid.org/	NA	NA	2020-12-30	NA
hCoV-19/Denmark/DCGC-17850/2020	betacoronavirus	EPI_ISL_749533	NA	2020-12-14	Europe	Denmark	Hovedstaden	NA	Europe	Denmark	Hovedstaden	genome	29781	Human	unknown	unknown	NA	B.1.474	GH	Department of Virus and Microbiological Special Diagnostics	Statens Serum Institut	Copenhagen	Denmark	Albertsen Lab	Department of Chemistry and Bioscience	Aalborg University	Denmark	Danish Covid-19 Genome Consortium	https://www.gisaid.org/	NA	NA	2020-12-30	NA
hCoV-19/Denmark/DCGC-17818/2020	betacoronavirus	EPI_ISL_749532	NA	2020-12-14	Europe	Denmark	Sjaelland	NA	Europe	Denmark	Sjaelland	genome	29781	Human	unknown	unknown	NA	B.1.221	G	Department of Virus and Microbiological Special Diagnostics	Statens Serum Institut	Copenhagen	Denmark	Albertsen Lab	Department of Chemistry and Bioscience	Aalborg University	Denmark	Danish Covid-19 Genome Consortium	https://www.gisaid.org/	NA	NA	2020-12-30	NA
hCoV-19/Denmark/DCGC-18085/2020	betacoronavirus	EPI_ISL_749531	NA	2020-12-14	Europe	Denmark	Hovedstaden	NA	Europe	Denmark	Hovedstaden	genome	29780	Human	unknown	unknown	NA	B.1.160.8	GH	Department of Virus and Microbiological Special Diagnostics	Statens Serum Institut	Copenhagen	Denmark	Albertsen Lab	Department of Chemistry and Bioscience	Aalborg University	Denmark	Danish Covid-19 Genome Consortium	https://www.gisaid.org/	NA	NA	2020-12-30	NA
hCoV-19/Denmark/DCGC-17987/2020	betacoronavirus	EPI_ISL_749530	NA	2020-12-14	Europe	Denmark	Hovedstaden	NA	Europe	Denmark	Hovedstaden	genome	29780	Human	unknown	unknown	NA	B.1.160.8	GH	Department of Virus and Microbiological Special Diagnostics	Statens Serum Institut	Copenhagen	Denmark	Albertsen Lab	Department of Chemistry and Bioscience	Aalborg University	Denmark	Danish Covid-19 Genome Consortium	https://www.gisaid.org/	NA	NA	2020-12-30	NA
hCoV-19/Denmark/DCGC-17832/2020	betacoronavirus	EPI_ISL_749529	NA	2020-12-14	Europe	Denmark	Hovedstaden	NA	Europe	Denmark	Hovedstaden	genome	29780	Human	unknown	unknown	NA	B.1.160.8	GH	Department of Virus and Microbiological Special Diagnostics	Statens Serum Institut	Copenhagen	Denmark	Albertsen Lab	Department of Chemistry and Bioscience	Aalborg University	Denmark	Danish Covid-19 Genome Consortium	https://www.gisaid.org/	NA	NA	2020-12-30	NA
hCoV-19/Denmark/DCGC-17824/2020	betacoronavirus	EPI_ISL_749528	NA	2020-12-14	Europe	Denmark	Nordjylland	NA	Europe	Denmark	Nordjylland	genome	29781	Human	unknown	unknown	NA	B.1.177.24	GV	Department of Virus and Microbiological Special Diagnostics	Statens Serum Institut	Copenhagen	Denmark	Albertsen Lab	Department of Chemistry and Bioscience	Aalborg University	Denmark	Danish Covid-19 Genome Consortium	https://www.gisaid.org/	NA	NA	2020-12-30	NA
hCoV-19/Denmark/DCGC-18530/2020	betacoronavirus	EPI_ISL_749527	NA	2020-12-07	Europe	Denmark	Sjaelland	NA	Europe	Denmark	Sjaelland	genome	29781	Human	unknown	unknown	NA	B.1.160.8	GH	Department of Virus and Microbiological Special Diagnostics	Statens Serum Institut	Copenhagen	Denmark	Albertsen Lab	Department of Chemistry and Bioscience	Aalborg University	Denmark	Danish Covid-19 Genome Consortium	https://www.gisaid.org/	NA	NA	2020-12-30	NA
hCoV-19/Denmark/DCGC-18519/2020	betacoronavirus	EPI_ISL_749526	NA	2020-12-07	Europe	Denmark	Hovedstaden	NA	Europe	Denmark	Hovedstaden	genome	29781	Human	unknown	unknown	NA	B.1.160.8	GH	Department of Virus and Microbiological Special Diagnostics	Statens Serum Institut	Copenhagen	Denmark	Albertsen Lab	Department of Chemistry and Bioscience	Aalborg University	Denmark	Danish Covid-19 Genome Consortium	https://www.gisaid.org/	NA	NA	2020-12-30	NA
hCoV-19/Denmark/DCGC-18353/2020	betacoronavirus	EPI_ISL_749525	NA	2020-12-07	Europe	Denmark	Hovedstaden	NA	Europe	Denmark	Hovedstaden	genome	29781	Human	unknown	unknown	NA	B.1.160.8	GH	Department of Virus and Microbiological Special Diagnostics	Statens Serum Institut	Copenhagen	Denmark	Albertsen Lab	Department of Chemistry and Bioscience	Aalborg University	Denmark	Danish Covid-19 Genome Consortium	https://www.gisaid.org/	NA	NA	2020-12-30	NA
hCoV-19/Denmark/DCGC-18224/2020	betacoronavirus	EPI_ISL_749524	NA	2020-12-14	Europe	Denmark	Sjaelland	NA	Europe	Denmark	Sjaelland	genome	29781	Human	unknown	unknown	NA	B.1.160.8	GH	Department of Virus and Microbiological Special Diagnostics	Statens Serum Institut	Copenhagen	Denmark	Albertsen Lab	Department of Chemistry and Bioscience	Aalborg University	Denmark	Danish Covid-19 Genome Consortium	https://www.gisaid.org/	NA	NA	2020-12-30	NA
hCoV-19/Denmark/DCGC-17856/2020	betacoronavirus	EPI_ISL_749523	NA	2020-12-14	Europe	Denmark	Hovedstaden	NA	Europe	Denmark	Hovedstaden	genome	29781	Human	unknown	unknown	NA	B.1.160.8	GH	Department of Virus and Microbiological Special Diagnostics	Statens Serum Institut	Copenhagen	Denmark	Albertsen Lab	Department of Chemistry and Bioscience	Aalborg University	Denmark	Danish Covid-19 Genome Consortium	https://www.gisaid.org/	NA	NA	2020-12-30	NA
hCoV-19/Denmark/DCGC-18640/2020	betacoronavirus	EPI_ISL_749522	NA	2020-12-07	Europe	Denmark	Nordjylland	NA	Europe	Denmark	Nordjylland	genome	29781	Human	unknown	unknown	NA	B.1.177.77	GV	Department of Virus and Microbiological Special Diagnostics	Statens Serum Institut	Copenhagen	Denmark	Albertsen Lab	Department of Chemistry and Bioscience	Aalborg University	Denmark	Danish Covid-19 Genome Consortium	https://www.gisaid.org/	NA	NA	2020-12-30	NA
hCoV-19/Denmark/DCGC-18654/2020	betacoronavirus	EPI_ISL_749521	NA	2020-12-07	Europe	Denmark	Nordjylland	NA	Europe	Denmark	Nordjylland	genome	29772	Human	unknown	unknown	NA	B.1.1.298	GR	Department of Virus and Microbiological Special Diagnostics	Statens Serum Institut	Copenhagen	Denmark	Albertsen Lab	Department of Chemistry and Bioscience	Aalborg University	Denmark	Danish Covid-19 Genome Consortium	https://www.gisaid.org/	NA	NA	2020-12-30	NA
hCoV-19/Denmark/DCGC-18614/2020	betacoronavirus	EPI_ISL_749520	NA	2020-12-07	Europe	Denmark	Midtjylland	NA	Europe	Denmark	Midtjylland	genome	29772	Human	unknown	unknown	NA	B.1.1.298	GR	Department of Virus and Microbiological Special Diagnostics	Statens Serum Institut	Copenhagen	Denmark	Albertsen Lab	Department of Chemistry and Bioscience	Aalborg University	Denmark	Danish Covid-19 Genome Consortium	https://www.gisaid.org/	NA	NA	2020-12-30	NA
hCoV-19/Denmark/DCGC-17965/2020	betacoronavirus	EPI_ISL_749519	NA	2020-12-14	Europe	Denmark	Nordjylland	NA	Europe	Denmark	Nordjylland	genome	29772	Human	unknown	unknown	NA	B.1.1.298	GR	Department of Virus and Microbiological Special Diagnostics	Statens Serum Institut	Copenhagen	Denmark	Albertsen Lab	Department of Chemistry and Bioscience	Aalborg University	Denmark	Danish Covid-19 Genome Consortium	https://www.gisaid.org/	NA	NA	2020-12-30	NA
hCoV-19/Denmark/DCGC-18249/2020	betacoronavirus	EPI_ISL_749518	NA	2020-12-14	Europe	Denmark	Midtjylland	NA	Europe	Denmark	Midtjylland	genome	28861	Human	unknown	unknown	NA	B.1.1.298	GR	Department of Virus and Microbiological Special Diagnostics	Statens Serum Institut	Copenhagen	Denmark	Albertsen Lab	Department of Chemistry and Bioscience	Aalborg University	Denmark	Danish Covid-19 Genome Consortium	https://www.gisaid.org/	NA	NA	2020-12-30	NA
hCoV-19/Denmark/DCGC-18113/2020	betacoronavirus	EPI_ISL_749517	NA	2020-12-14	Europe	Denmark	Nordjylland	NA	Europe	Denmark	Nordjylland	genome	28861	Human	unknown	unknown	NA	B.1.1.298	GR	Department of Virus and Microbiological Special Diagnostics	Statens Serum Institut	Copenhagen	Denmark	Albertsen Lab	Department of Chemistry and Bioscience	Aalborg University	Denmark	Danish Covid-19 Genome Consortium	https://www.gisaid.org/	NA	NA	2020-12-30	NA
hCoV-19/Denmark/DCGC-17792/2020	betacoronavirus	EPI_ISL_749516	NA	2020-12-14	Europe	Denmark	Nordjylland	NA	Europe	Denmark	Nordjylland	genome	28861	Human	unknown	unknown	NA	B.1.1.298	GR	Department of Virus and Microbiological Special Diagnostics	Statens Serum Institut	Copenhagen	Denmark	Albertsen Lab	Department of Chemistry and Bioscience	Aalborg University	Denmark	Danish Covid-19 Genome Consortium	https://www.gisaid.org/	NA	NA	2020-12-30	NA
hCoV-19/Denmark/DCGC-17775/2020	betacoronavirus	EPI_ISL_749515	NA	2020-12-14	Europe	Denmark	Nordjylland	NA	Europe	Denmark	Nordjylland	genome	28861	Human	unknown	unknown	NA	B.1.1.298	GR	Department of Virus and Microbiological Special Diagnostics	Statens Serum Institut	Copenhagen	Denmark	Albertsen Lab	Department of Chemistry and Bioscience	Aalborg University	Denmark	Danish Covid-19 Genome Consortium	https://www.gisaid.org/	NA	NA	2020-12-30	NA
hCoV-19/Denmark/DCGC-18509/2020	betacoronavirus	EPI_ISL_749514	NA	2020-12-07	Europe	Denmark	Midtjylland	NA	Europe	Denmark	Midtjylland	genome	29769	Human	unknown	unknown	NA	B.1.1.298	GR	Department of Virus and Microbiological Special Diagnostics	Statens Serum Institut	Copenhagen	Denmark	Albertsen Lab	Department of Chemistry and Bioscience	Aalborg University	Denmark	Danish Covid-19 Genome Consortium	https://www.gisaid.org/	NA	NA	2020-12-30	NA
hCoV-19/Denmark/DCGC-18304/2020	betacoronavirus	EPI_ISL_749513	NA	2020-12-07	Europe	Denmark	Midtjylland	NA	Europe	Denmark	Midtjylland	genome	29769	Human	unknown	unknown	NA	B.1.1.298	GR	Department of Virus and Microbiological Special Diagnostics	Statens Serum Institut	Copenhagen	Denmark	Albertsen Lab	Department of Chemistry and Bioscience	Aalborg University	Denmark	Danish Covid-19 Genome Consortium	https://www.gisaid.org/	NA	NA	2020-12-30	NA
hCoV-19/Denmark/DCGC-18174/2020	betacoronavirus	EPI_ISL_749512	NA	2020-12-14	Europe	Denmark	Nordjylland	NA	Europe	Denmark	Nordjylland	genome	29769	Human	unknown	unknown	NA	B.1.1.298	GR	Department of Virus and Microbiological Special Diagnostics	Statens Serum Institut	Copenhagen	Denmark	Albertsen Lab	Department of Chemistry and Bioscience	Aalborg University	Denmark	Danish Covid-19 Genome Consortium	https://www.gisaid.org/	NA	NA	2020-12-30	NA
hCoV-19/Denmark/DCGC-17975/2020	betacoronavirus	EPI_ISL_749511	NA	2020-12-14	Europe	Denmark	Nordjylland	NA	Europe	Denmark	Nordjylland	genome	29769	Human	unknown	unknown	NA	B.1.1.298	GR	Department of Virus and Microbiological Special Diagnostics	Statens Serum Institut	Copenhagen	Denmark	Albertsen Lab	Department of Chemistry and Bioscience	Aalborg University	Denmark	Danish Covid-19 Genome Consortium	https://www.gisaid.org/	NA	NA	2020-12-30	NA
hCoV-19/Denmark/DCGC-18576/2020	betacoronavirus	EPI_ISL_749510	NA	2020-12-07	Europe	Denmark	Syddanmark	NA	Europe	Denmark	Syddanmark	genome	29768	Human	unknown	unknown	NA	B.1.1.294	GR	Department of Virus and Microbiological Special Diagnostics	Statens Serum Institut	Copenhagen	Denmark	Albertsen Lab	Department of Chemistry and Bioscience	Aalborg University	Denmark	Danish Covid-19 Genome Consortium	https://www.gisaid.org/	NA	NA	2020-12-30	NA
hCoV-19/Denmark/DCGC-18455/2020	betacoronavirus	EPI_ISL_749509	NA	2020-12-07	Europe	Denmark	Syddanmark	NA	Europe	Denmark	Syddanmark	genome	29768	Human	unknown	unknown	NA	B.1.1.294	GR	Department of Virus and Microbiological Special Diagnostics	Statens Serum Institut	Copenhagen	Denmark	Albertsen Lab	Department of Chemistry and Bioscience	Aalborg University	Denmark	Danish Covid-19 Genome Consortium	https://www.gisaid.org/	NA	NA	2020-12-30	NA
hCoV-19/Denmark/DCGC-18645/2020	betacoronavirus	EPI_ISL_749508	NA	2020-12-07	Europe	Denmark	Hovedstaden	NA	Europe	Denmark	Hovedstaden	genome	29767	Human	unknown	unknown	NA	B.1.221	G	Department of Virus and Microbiological Special Diagnostics	Statens Serum Institut	Copenhagen	Denmark	Albertsen Lab	Department of Chemistry and Bioscience	Aalborg University	Denmark	Danish Covid-19 Genome Consortium	https://www.gisaid.org/	NA	NA	2020-12-30	NA
hCoV-19/Denmark/DCGC-18051/2020	betacoronavirus	EPI_ISL_749507	NA	2020-12-14	Europe	Denmark	Hovedstaden	NA	Europe	Denmark	Hovedstaden	genome	29767	Human	unknown	unknown	NA	B.1.258.11	G	Department of Virus and Microbiological Special Diagnostics	Statens Serum Institut	Copenhagen	Denmark	Albertsen Lab	Department of Chemistry and Bioscience	Aalborg University	Denmark	Danish Covid-19 Genome Consortium	https://www.gisaid.org/	NA	NA	2020-12-30	NA
hCoV-19/Denmark/DCGC-18631/2020	betacoronavirus	EPI_ISL_749506	NA	2020-12-07	Europe	Denmark	Syddanmark	NA	Europe	Denmark	Syddanmark	genome	29764	Human	unknown	unknown	NA	B.1.177.82	GV	Department of Virus and Microbiological Special Diagnostics	Statens Serum Institut	Copenhagen	Denmark	Albertsen Lab	Department of Chemistry and Bioscience	Aalborg University	Denmark	Danish Covid-19 Genome Consortium	https://www.gisaid.org/	NA	NA	2020-12-30	NA
hCoV-19/Denmark/DCGC-18268/2020	betacoronavirus	EPI_ISL_749505	NA	2020-12-14	Europe	Denmark	Syddanmark	NA	Europe	Denmark	Syddanmark	genome	29764	Human	unknown	unknown	NA	B.1.177.82	GV	Department of Virus and Microbiological Special Diagnostics	Statens Serum Institut	Copenhagen	Denmark	Albertsen Lab	Department of Chemistry and Bioscience	Aalborg University	Denmark	Danish Covid-19 Genome Consortium	https://www.gisaid.org/	NA	NA	2020-12-30	NA
hCoV-19/Denmark/DCGC-17787/2020	betacoronavirus	EPI_ISL_749504	NA	2020-12-14	Europe	Denmark	Syddanmark	NA	Europe	Denmark	Syddanmark	genome	29764	Human	unknown	unknown	NA	B.1.177.82	GV	Department of Virus and Microbiological Special Diagnostics	Statens Serum Institut	Copenhagen	Denmark	Albertsen Lab	Department of Chemistry and Bioscience	Aalborg University	Denmark	Danish Covid-19 Genome Consortium	https://www.gisaid.org/	NA	NA	2020-12-30	NA
hCoV-19/Denmark/DCGC-17837/2020	betacoronavirus	EPI_ISL_749503	NA	2020-12-14	Europe	Denmark	Hovedstaden	NA	Europe	Denmark	Hovedstaden	genome	29779	Human	unknown	unknown	NA	B.1.160.8	GH	Department of Virus and Microbiological Special Diagnostics	Statens Serum Institut	Copenhagen	Denmark	Albertsen Lab	Department of Chemistry and Bioscience	Aalborg University	Denmark	Danish Covid-19 Genome Consortium	https://www.gisaid.org/	NA	NA	2020-12-30	NA
hCoV-19/Denmark/DCGC-17810/2020	betacoronavirus	EPI_ISL_749502	NA	2020-12-14	Europe	Denmark	Hovedstaden	NA	Europe	Denmark	Hovedstaden	genome	29779	Human	unknown	unknown	NA	B.1.160.8	GH	Department of Virus and Microbiological Special Diagnostics	Statens Serum Institut	Copenhagen	Denmark	Albertsen Lab	Department of Chemistry and Bioscience	Aalborg University	Denmark	Danish Covid-19 Genome Consortium	https://www.gisaid.org/	NA	NA	2020-12-30	NA
hCoV-19/Denmark/DCGC-17879/2020	betacoronavirus	EPI_ISL_749501	NA	2020-12-14	Europe	Denmark	Hovedstaden	NA	Europe	Denmark	Hovedstaden	genome	29762	Human	unknown	unknown	NA	B.1.177	GV	Department of Virus and Microbiological Special Diagnostics	Statens Serum Institut	Copenhagen	Denmark	Albertsen Lab	Department of Chemistry and Bioscience	Aalborg University	Denmark	Danish Covid-19 Genome Consortium	https://www.gisaid.org/	NA	NA	2020-12-30	NA
hCoV-19/Denmark/DCGC-18156/2020	betacoronavirus	EPI_ISL_749500	NA	2020-12-14	Europe	Denmark	Nordjylland	NA	Europe	Denmark	Nordjylland	genome	29762	Human	unknown	unknown	NA	B.1.258	G	Department of Virus and Microbiological Special Diagnostics	Statens Serum Institut	Copenhagen	Denmark	Albertsen Lab	Department of Chemistry and Bioscience	Aalborg University	Denmark	Danish Covid-19 Genome Consortium	https://www.gisaid.org/	NA	NA	2020-12-30	NA
hCoV-19/Denmark/DCGC-18365/2020	betacoronavirus	EPI_ISL_749499	NA	2020-12-07	Europe	Denmark	Hovedstaden	NA	Europe	Denmark	Hovedstaden	genome	29761	Human	unknown	unknown	NA	B.1.177.24	GV	Department of Virus and Microbiological Special Diagnostics	Statens Serum Institut	Copenhagen	Denmark	Albertsen Lab	Department of Chemistry and Bioscience	Aalborg University	Denmark	Danish Covid-19 Genome Consortium	https://www.gisaid.org/	NA	NA	2020-12-30	NA
hCoV-19/Denmark/DCGC-18158/2020	betacoronavirus	EPI_ISL_749498	NA	2020-12-14	Europe	Denmark	Syddanmark	NA	Europe	Denmark	Syddanmark	genome	29761	Human	unknown	unknown	NA	B.1.177.24	GV	Department of Virus and Microbiological Special Diagnostics	Statens Serum Institut	Copenhagen	Denmark	Albertsen Lab	Department of Chemistry and Bioscience	Aalborg University	Denmark	Danish Covid-19 Genome Consortium	https://www.gisaid.org/	NA	NA	2020-12-30	NA
hCoV-19/Denmark/DCGC-18362/2020	betacoronavirus	EPI_ISL_749497	NA	2020-12-07	Europe	Denmark	Syddanmark	NA	Europe	Denmark	Syddanmark	genome	29760	Human	unknown	unknown	NA	AD.1	GR	Department of Virus and Microbiological Special Diagnostics	Statens Serum Institut	Copenhagen	Denmark	Albertsen Lab	Department of Chemistry and Bioscience	Aalborg University	Denmark	Danish Covid-19 Genome Consortium	https://www.gisaid.org/	NA	NA	2020-12-30	NA
hCoV-19/Denmark/DCGC-18577/2020	betacoronavirus	EPI_ISL_749496	NA	2020-12-07	Europe	Denmark	Syddanmark	NA	Europe	Denmark	Syddanmark	genome	29779	Human	unknown	unknown	NA	B.1.36.33	GH	Department of Virus and Microbiological Special Diagnostics	Statens Serum Institut	Copenhagen	Denmark	Albertsen Lab	Department of Chemistry and Bioscience	Aalborg University	Denmark	Danish Covid-19 Genome Consortium	https://www.gisaid.org/	NA	NA	2020-12-30	NA
hCoV-19/Denmark/DCGC-18498/2020	betacoronavirus	EPI_ISL_749495	NA	2020-12-07	Europe	Denmark	Sjaelland	NA	Europe	Denmark	Sjaelland	genome	29779	Human	unknown	unknown	NA	B.1.160.24	GH	Department of Virus and Microbiological Special Diagnostics	Statens Serum Institut	Copenhagen	Denmark	Albertsen Lab	Department of Chemistry and Bioscience	Aalborg University	Denmark	Danish Covid-19 Genome Consortium	https://www.gisaid.org/	NA	NA	2020-12-30	NA
hCoV-19/Denmark/DCGC-18294/2020	betacoronavirus	EPI_ISL_749494	NA	2020-12-07	Europe	Denmark	Hovedstaden	NA	Europe	Denmark	Hovedstaden	genome	29779	Human	unknown	unknown	NA	B.1.177.21	GV	Department of Virus and Microbiological Special Diagnostics	Statens Serum Institut	Copenhagen	Denmark	Albertsen Lab	Department of Chemistry and Bioscience	Aalborg University	Denmark	Danish Covid-19 Genome Consortium	https://www.gisaid.org/	NA	NA	2020-12-30	NA
hCoV-19/Denmark/DCGC-18061/2020	betacoronavirus	EPI_ISL_749493	NA	2020-12-14	Europe	Denmark	Sjaelland	NA	Europe	Denmark	Sjaelland	genome	29779	Human	unknown	unknown	NA	B.1.160.24	GH	Department of Virus and Microbiological Special Diagnostics	Statens Serum Institut	Copenhagen	Denmark	Albertsen Lab	Department of Chemistry and Bioscience	Aalborg University	Denmark	Danish Covid-19 Genome Consortium	https://www.gisaid.org/	NA	NA	2020-12-30	NA
hCoV-19/Denmark/DCGC-18558/2020	betacoronavirus	EPI_ISL_749492	NA	2020-12-07	Europe	Denmark	Hovedstaden	NA	Europe	Denmark	Hovedstaden	genome	29752	Human	unknown	unknown	NA	B.1.258.11	G	Department of Virus and Microbiological Special Diagnostics	Statens Serum Institut	Copenhagen	Denmark	Albertsen Lab	Department of Chemistry and Bioscience	Aalborg University	Denmark	Danish Covid-19 Genome Consortium	https://www.gisaid.org/	NA	NA	2020-12-30	NA
hCoV-19/Denmark/DCGC-18537/2020	betacoronavirus	EPI_ISL_749491	NA	2020-12-07	Europe	Denmark	Hovedstaden	NA	Europe	Denmark	Hovedstaden	genome	29752	Human	unknown	unknown	NA	B.1.258.11	G	Department of Virus and Microbiological Special Diagnostics	Statens Serum Institut	Copenhagen	Denmark	Albertsen Lab	Department of Chemistry and Bioscience	Aalborg University	Denmark	Danish Covid-19 Genome Consortium	https://www.gisaid.org/	NA	NA	2020-12-30	NA
hCoV-19/Denmark/DCGC-18199/2020	betacoronavirus	EPI_ISL_749490	NA	2020-12-14	Europe	Denmark	Hovedstaden	NA	Europe	Denmark	Hovedstaden	genome	29752	Human	unknown	unknown	NA	B.1.258.11	G	Department of Virus and Microbiological Special Diagnostics	Statens Serum Institut	Copenhagen	Denmark	Albertsen Lab	Department of Chemistry and Bioscience	Aalborg University	Denmark	Danish Covid-19 Genome Consortium	https://www.gisaid.org/	NA	NA	2020-12-30	NA
hCoV-19/Denmark/DCGC-18016/2020	betacoronavirus	EPI_ISL_749489	NA	2020-12-14	Europe	Denmark	Sjaelland	NA	Europe	Denmark	Sjaelland	genome	29752	Human	unknown	unknown	NA	B.1.258.11	G	Department of Virus and Microbiological Special Diagnostics	Statens Serum Institut	Copenhagen	Denmark	Albertsen Lab	Department of Chemistry and Bioscience	Aalborg University	Denmark	Danish Covid-19 Genome Consortium	https://www.gisaid.org/	NA	NA	2020-12-30	NA
hCoV-19/Denmark/DCGC-17970/2020	betacoronavirus	EPI_ISL_749488	NA	2020-12-14	Europe	Denmark	Hovedstaden	NA	Europe	Denmark	Hovedstaden	genome	29752	Human	unknown	unknown	NA	B.1.258.11	G	Department of Virus and Microbiological Special Diagnostics	Statens Serum Institut	Copenhagen	Denmark	Albertsen Lab	Department of Chemistry and Bioscience	Aalborg University	Denmark	Danish Covid-19 Genome Consortium	https://www.gisaid.org/	NA	NA	2020-12-30	NA
hCoV-19/Denmark/DCGC-17936/2020	betacoronavirus	EPI_ISL_749487	NA	2020-12-14	Europe	Denmark	Hovedstaden	NA	Europe	Denmark	Hovedstaden	genome	29752	Human	unknown	unknown	NA	B.1.258.11	G	Department of Virus and Microbiological Special Diagnostics	Statens Serum Institut	Copenhagen	Denmark	Albertsen Lab	Department of Chemistry and Bioscience	Aalborg University	Denmark	Danish Covid-19 Genome Consortium	https://www.gisaid.org/	NA	NA	2020-12-30	NA
hCoV-19/Denmark/DCGC-17900/2020	betacoronavirus	EPI_ISL_749486	NA	2020-12-14	Europe	Denmark	Sjaelland	NA	Europe	Denmark	Sjaelland	genome	29752	Human	unknown	unknown	NA	B.1.258.11	G	Department of Virus and Microbiological Special Diagnostics	Statens Serum Institut	Copenhagen	Denmark	Albertsen Lab	Department of Chemistry and Bioscience	Aalborg University	Denmark	Danish Covid-19 Genome Consortium	https://www.gisaid.org/	NA	NA	2020-12-30	NA
hCoV-19/Denmark/DCGC-17884/2020	betacoronavirus	EPI_ISL_749485	NA	2020-12-14	Europe	Denmark	Hovedstaden	NA	Europe	Denmark	Hovedstaden	genome	29752	Human	unknown	unknown	NA	B.1.258.11	G	Department of Virus and Microbiological Special Diagnostics	Statens Serum Institut	Copenhagen	Denmark	Albertsen Lab	Department of Chemistry and Bioscience	Aalborg University	Denmark	Danish Covid-19 Genome Consortium	https://www.gisaid.org/	NA	NA	2020-12-30	NA
hCoV-19/Denmark/DCGC-17847/2020	betacoronavirus	EPI_ISL_749484	NA	2020-12-14	Europe	Denmark	Syddanmark	NA	Europe	Denmark	Syddanmark	genome	29778	Human	unknown	unknown	NA	B.1.1.433	GR	Department of Virus and Microbiological Special Diagnostics	Statens Serum Institut	Copenhagen	Denmark	Albertsen Lab	Department of Chemistry and Bioscience	Aalborg University	Denmark	Danish Covid-19 Genome Consortium	https://www.gisaid.org/	NA	NA	2020-12-30	NA
hCoV-19/Denmark/DCGC-18743/2020	betacoronavirus	EPI_ISL_749483	NA	2020-12-07	Europe	Denmark	Midtjylland	NA	Europe	Denmark	Midtjylland	genome	29776	Human	unknown	unknown	NA	B.1.258.11	G	Department of Virus and Microbiological Special Diagnostics	Statens Serum Institut	Copenhagen	Denmark	Albertsen Lab	Department of Chemistry and Bioscience	Aalborg University	Denmark	Danish Covid-19 Genome Consortium	https://www.gisaid.org/	NA	NA	2020-12-30	NA
hCoV-19/Denmark/DCGC-18738/2020	betacoronavirus	EPI_ISL_749482	NA	2020-12-07	Europe	Denmark	Hovedstaden	NA	Europe	Denmark	Hovedstaden	genome	29776	Human	unknown	unknown	NA	B.1.258.11	G	Department of Virus and Microbiological Special Diagnostics	Statens Serum Institut	Copenhagen	Denmark	Albertsen Lab	Department of Chemistry and Bioscience	Aalborg University	Denmark	Danish Covid-19 Genome Consortium	https://www.gisaid.org/	NA	NA	2020-12-30	NA
hCoV-19/Denmark/DCGC-18723/2020	betacoronavirus	EPI_ISL_749481	NA	2020-12-07	Europe	Denmark	Midtjylland	NA	Europe	Denmark	Midtjylland	genome	29776	Human	unknown	unknown	NA	B.1.258.11	G	Department of Virus and Microbiological Special Diagnostics	Statens Serum Institut	Copenhagen	Denmark	Albertsen Lab	Department of Chemistry and Bioscience	Aalborg University	Denmark	Danish Covid-19 Genome Consortium	https://www.gisaid.org/	NA	NA	2020-12-30	NA
hCoV-19/Denmark/DCGC-18717/2020	betacoronavirus	EPI_ISL_749480	NA	2020-12-07	Europe	Denmark	Hovedstaden	NA	Europe	Denmark	Hovedstaden	genome	29776	Human	unknown	unknown	NA	B.1.258	G	Department of Virus and Microbiological Special Diagnostics	Statens Serum Institut	Copenhagen	Denmark	Albertsen Lab	Department of Chemistry and Bioscience	Aalborg University	Denmark	Danish Covid-19 Genome Consortium	https://www.gisaid.org/	NA	NA	2020-12-30	NA
hCoV-19/Denmark/DCGC-18715/2020	betacoronavirus	EPI_ISL_749479	NA	2020-12-07	Europe	Denmark	Hovedstaden	NA	Europe	Denmark	Hovedstaden	genome	29776	Human	unknown	unknown	NA	B.1.258.11	G	Department of Virus and Microbiological Special Diagnostics	Statens Serum Institut	Copenhagen	Denmark	Albertsen Lab	Department of Chemistry and Bioscience	Aalborg University	Denmark	Danish Covid-19 Genome Consortium	https://www.gisaid.org/	NA	NA	2020-12-30	NA
hCoV-19/Denmark/DCGC-18684/2020	betacoronavirus	EPI_ISL_749478	NA	2020-12-07	Europe	Denmark	Hovedstaden	NA	Europe	Denmark	Hovedstaden	genome	29776	Human	unknown	unknown	NA	B.1.258.11	G	Department of Virus and Microbiological Special Diagnostics	Statens Serum Institut	Copenhagen	Denmark	Albertsen Lab	Department of Chemistry and Bioscience	Aalborg University	Denmark	Danish Covid-19 Genome Consortium	https://www.gisaid.org/	NA	NA	2020-12-30	NA
hCoV-19/Denmark/DCGC-18683/2020	betacoronavirus	EPI_ISL_749477	NA	2020-12-07	Europe	Denmark	Hovedstaden	NA	Europe	Denmark	Hovedstaden	genome	29776	Human	unknown	unknown	NA	B.1.258	G	Department of Virus and Microbiological Special Diagnostics	Statens Serum Institut	Copenhagen	Denmark	Albertsen Lab	Department of Chemistry and Bioscience	Aalborg University	Denmark	Danish Covid-19 Genome Consortium	https://www.gisaid.org/	NA	NA	2020-12-30	NA
hCoV-19/Denmark/DCGC-18679/2020	betacoronavirus	EPI_ISL_749476	NA	2020-12-07	Europe	Denmark	Midtjylland	NA	Europe	Denmark	Midtjylland	genome	29776	Human	unknown	unknown	NA	B.1.258.19	G	Department of Virus and Microbiological Special Diagnostics	Statens Serum Institut	Copenhagen	Denmark	Albertsen Lab	Department of Chemistry and Bioscience	Aalborg University	Denmark	Danish Covid-19 Genome Consortium	https://www.gisaid.org/	NA	NA	2020-12-30	NA
hCoV-19/Denmark/DCGC-18668/2020	betacoronavirus	EPI_ISL_749475	NA	2020-12-07	Europe	Denmark	Hovedstaden	NA	Europe	Denmark	Hovedstaden	genome	29776	Human	unknown	unknown	NA	B.1.258.11	G	Department of Virus and Microbiological Special Diagnostics	Statens Serum Institut	Copenhagen	Denmark	Albertsen Lab	Department of Chemistry and Bioscience	Aalborg University	Denmark	Danish Covid-19 Genome Consortium	https://www.gisaid.org/	NA	NA	2020-12-30	NA
hCoV-19/Denmark/DCGC-18658/2020	betacoronavirus	EPI_ISL_749473	NA	2020-12-07	Europe	Denmark	Hovedstaden	NA	Europe	Denmark	Hovedstaden	genome	29776	Human	unknown	unknown	NA	B.1.258.11	G	Department of Virus and Microbiological Special Diagnostics	Statens Serum Institut	Copenhagen	Denmark	Albertsen Lab	Department of Chemistry and Bioscience	Aalborg University	Denmark	Danish Covid-19 Genome Consortium	https://www.gisaid.org/	NA	NA	2020-12-30	NA
hCoV-19/Denmark/DCGC-18652/2020	betacoronavirus	EPI_ISL_749472	NA	2020-12-07	Europe	Denmark	Sjaelland	NA	Europe	Denmark	Sjaelland	genome	29776	Human	unknown	unknown	NA	B.1.258.11	G	Department of Virus and Microbiological Special Diagnostics	Statens Serum Institut	Copenhagen	Denmark	Albertsen Lab	Department of Chemistry and Bioscience	Aalborg University	Denmark	Danish Covid-19 Genome Consortium	https://www.gisaid.org/	NA	NA	2020-12-30	NA
hCoV-19/Denmark/DCGC-18650/2020	betacoronavirus	EPI_ISL_749471	NA	2020-12-07	Europe	Denmark	Hovedstaden	NA	Europe	Denmark	Hovedstaden	genome	29776	Human	unknown	unknown	NA	B.1.258.11	G	Department of Virus and Microbiological Special Diagnostics	Statens Serum Institut	Copenhagen	Denmark	Albertsen Lab	Department of Chemistry and Bioscience	Aalborg University	Denmark	Danish Covid-19 Genome Consortium	https://www.gisaid.org/	NA	NA	2020-12-30	NA
hCoV-19/Denmark/DCGC-18641/2020	betacoronavirus	EPI_ISL_749470	NA	2020-12-07	Europe	Denmark	Hovedstaden	NA	Europe	Denmark	Hovedstaden	genome	29776	Human	unknown	unknown	NA	B.1.258.11	G	Department of Virus and Microbiological Special Diagnostics	Statens Serum Institut	Copenhagen	Denmark	Albertsen Lab	Department of Chemistry and Bioscience	Aalborg University	Denmark	Danish Covid-19 Genome Consortium	https://www.gisaid.org/	NA	NA	2020-12-30	NA
hCoV-19/Denmark/DCGC-18639/2020	betacoronavirus	EPI_ISL_749469	NA	2020-12-07	Europe	Denmark	Midtjylland	NA	Europe	Denmark	Midtjylland	genome	29776	Human	unknown	unknown	NA	B.1.258.11	G	Department of Virus and Microbiological Special Diagnostics	Statens Serum Institut	Copenhagen	Denmark	Albertsen Lab	Department of Chemistry and Bioscience	Aalborg University	Denmark	Danish Covid-19 Genome Consortium	https://www.gisaid.org/	NA	NA	2020-12-30	NA
hCoV-19/Denmark/DCGC-18619/2020	betacoronavirus	EPI_ISL_749468	NA	2020-12-07	Europe	Denmark	Midtjylland	NA	Europe	Denmark	Midtjylland	genome	29776	Human	unknown	unknown	NA	B.1.258.11	G	Department of Virus and Microbiological Special Diagnostics	Statens Serum Institut	Copenhagen	Denmark	Albertsen Lab	Department of Chemistry and Bioscience	Aalborg University	Denmark	Danish Covid-19 Genome Consortium	https://www.gisaid.org/	NA	NA	2020-12-30	NA
hCoV-19/Denmark/DCGC-18572/2020	betacoronavirus	EPI_ISL_749467	NA	2020-12-07	Europe	Denmark	Hovedstaden	NA	Europe	Denmark	Hovedstaden	genome	29776	Human	unknown	unknown	NA	B.1.258	G	Department of Virus and Microbiological Special Diagnostics	Statens Serum Institut	Copenhagen	Denmark	Albertsen Lab	Department of Chemistry and Bioscience	Aalborg University	Denmark	Danish Covid-19 Genome Consortium	https://www.gisaid.org/	NA	NA	2020-12-30	NA
hCoV-19/Denmark/DCGC-18547/2020	betacoronavirus	EPI_ISL_749466	NA	2020-12-07	Europe	Denmark	Hovedstaden	NA	Europe	Denmark	Hovedstaden	genome	29776	Human	unknown	unknown	NA	B.1.258.11	G	Department of Virus and Microbiological Special Diagnostics	Statens Serum Institut	Copenhagen	Denmark	Albertsen Lab	Department of Chemistry and Bioscience	Aalborg University	Denmark	Danish Covid-19 Genome Consortium	https://www.gisaid.org/	NA	NA	2020-12-30	NA
hCoV-19/Denmark/DCGC-18533/2020	betacoronavirus	EPI_ISL_749465	NA	2020-12-07	Europe	Denmark	Hovedstaden	NA	Europe	Denmark	Hovedstaden	genome	29776	Human	unknown	unknown	NA	B.1.258.11	G	Department of Virus and Microbiological Special Diagnostics	Statens Serum Institut	Copenhagen	Denmark	Albertsen Lab	Department of Chemistry and Bioscience	Aalborg University	Denmark	Danish Covid-19 Genome Consortium	https://www.gisaid.org/	NA	NA	2020-12-30	NA
hCoV-19/Denmark/DCGC-18511/2020	betacoronavirus	EPI_ISL_749464	NA	2020-12-07	Europe	Denmark	Syddanmark	NA	Europe	Denmark	Syddanmark	genome	29776	Human	unknown	unknown	NA	B.1.258.11	G	Department of Virus and Microbiological Special Diagnostics	Statens Serum Institut	Copenhagen	Denmark	Albertsen Lab	Department of Chemistry and Bioscience	Aalborg University	Denmark	Danish Covid-19 Genome Consortium	https://www.gisaid.org/	NA	NA	2020-12-30	NA
hCoV-19/Denmark/DCGC-18464/2020	betacoronavirus	EPI_ISL_749463	NA	2020-12-07	Europe	Denmark	Hovedstaden	NA	Europe	Denmark	Hovedstaden	genome	29776	Human	unknown	unknown	NA	B.1.258	G	Department of Virus and Microbiological Special Diagnostics	Statens Serum Institut	Copenhagen	Denmark	Albertsen Lab	Department of Chemistry and Bioscience	Aalborg University	Denmark	Danish Covid-19 Genome Consortium	https://www.gisaid.org/	NA	NA	2020-12-30	NA
hCoV-19/Denmark/DCGC-18445/2020	betacoronavirus	EPI_ISL_749462	NA	2020-12-07	Europe	Denmark	Hovedstaden	NA	Europe	Denmark	Hovedstaden	genome	29776	Human	unknown	unknown	NA	B.1.258.11	G	Department of Virus and Microbiological Special Diagnostics	Statens Serum Institut	Copenhagen	Denmark	Albertsen Lab	Department of Chemistry and Bioscience	Aalborg University	Denmark	Danish Covid-19 Genome Consortium	https://www.gisaid.org/	NA	NA	2020-12-30	NA
hCoV-19/Denmark/DCGC-18441/2020	betacoronavirus	EPI_ISL_749461	NA	2020-12-07	Europe	Denmark	Syddanmark	NA	Europe	Denmark	Syddanmark	genome	29776	Human	unknown	unknown	NA	B.1.258	G	Department of Virus and Microbiological Special Diagnostics	Statens Serum Institut	Copenhagen	Denmark	Albertsen Lab	Department of Chemistry and Bioscience	Aalborg University	Denmark	Danish Covid-19 Genome Consortium	https://www.gisaid.org/	NA	NA	2020-12-30	NA
hCoV-19/Denmark/DCGC-18436/2020	betacoronavirus	EPI_ISL_749460	NA	2020-12-07	Europe	Denmark	Hovedstaden	NA	Europe	Denmark	Hovedstaden	genome	29776	Human	unknown	unknown	NA	B.1.258	G	Department of Virus and Microbiological Special Diagnostics	Statens Serum Institut	Copenhagen	Denmark	Albertsen Lab	Department of Chemistry and Bioscience	Aalborg University	Denmark	Danish Covid-19 Genome Consortium	https://www.gisaid.org/	NA	NA	2020-12-30	NA
hCoV-19/Denmark/DCGC-18411/2020	betacoronavirus	EPI_ISL_749459	NA	2020-12-07	Europe	Denmark	Nordjylland	NA	Europe	Denmark	Nordjylland	genome	29776	Human	unknown	unknown	NA	B.1.258.19	G	Department of Virus and Microbiological Special Diagnostics	Statens Serum Institut	Copenhagen	Denmark	Albertsen Lab	Department of Chemistry and Bioscience	Aalborg University	Denmark	Danish Covid-19 Genome Consortium	https://www.gisaid.org/	NA	NA	2020-12-30	NA
hCoV-19/Denmark/DCGC-18389/2020	betacoronavirus	EPI_ISL_749458	NA	2020-12-07	Europe	Denmark	Hovedstaden	NA	Europe	Denmark	Hovedstaden	genome	29776	Human	unknown	unknown	NA	B.1.258	G	Department of Virus and Microbiological Special Diagnostics	Statens Serum Institut	Copenhagen	Denmark	Albertsen Lab	Department of Chemistry and Bioscience	Aalborg University	Denmark	Danish Covid-19 Genome Consortium	https://www.gisaid.org/	NA	NA	2020-12-30	NA
hCoV-19/Denmark/DCGC-18377/2020	betacoronavirus	EPI_ISL_749457	NA	2020-12-07	Europe	Denmark	Hovedstaden	NA	Europe	Denmark	Hovedstaden	genome	29776	Human	unknown	unknown	NA	B.1.258.11	G	Department of Virus and Microbiological Special Diagnostics	Statens Serum Institut	Copenhagen	Denmark	Albertsen Lab	Department of Chemistry and Bioscience	Aalborg University	Denmark	Danish Covid-19 Genome Consortium	https://www.gisaid.org/	NA	NA	2020-12-30	NA
hCoV-19/Denmark/DCGC-18373/2020	betacoronavirus	EPI_ISL_749456	NA	2020-12-07	Europe	Denmark	Hovedstaden	NA	Europe	Denmark	Hovedstaden	genome	29776	Human	unknown	unknown	NA	B.1.258	G	Department of Virus and Microbiological Special Diagnostics	Statens Serum Institut	Copenhagen	Denmark	Albertsen Lab	Department of Chemistry and Bioscience	Aalborg University	Denmark	Danish Covid-19 Genome Consortium	https://www.gisaid.org/	NA	NA	2020-12-30	NA
hCoV-19/Denmark/DCGC-18319/2020	betacoronavirus	EPI_ISL_749455	NA	2020-12-07	Europe	Denmark	Syddanmark	NA	Europe	Denmark	Syddanmark	genome	29776	Human	unknown	unknown	NA	B.1.258	G	Department of Virus and Microbiological Special Diagnostics	Statens Serum Institut	Copenhagen	Denmark	Albertsen Lab	Department of Chemistry and Bioscience	Aalborg University	Denmark	Danish Covid-19 Genome Consortium	https://www.gisaid.org/	NA	NA	2020-12-30	NA
hCoV-19/Denmark/DCGC-18312/2020	betacoronavirus	EPI_ISL_749454	NA	2020-12-07	Europe	Denmark	Syddanmark	NA	Europe	Denmark	Syddanmark	genome	29776	Human	unknown	unknown	NA	B.1.258	G	Department of Virus and Microbiological Special Diagnostics	Statens Serum Institut	Copenhagen	Denmark	Albertsen Lab	Department of Chemistry and Bioscience	Aalborg University	Denmark	Danish Covid-19 Genome Consortium	https://www.gisaid.org/	NA	NA	2020-12-30	NA
hCoV-19/Denmark/DCGC-18287/2020	betacoronavirus	EPI_ISL_749453	NA	2020-12-07	Europe	Denmark	Hovedstaden	NA	Europe	Denmark	Hovedstaden	genome	29776	Human	unknown	unknown	NA	B.1.258.11	G	Department of Virus and Microbiological Special Diagnostics	Statens Serum Institut	Copenhagen	Denmark	Albertsen Lab	Department of Chemistry and Bioscience	Aalborg University	Denmark	Danish Covid-19 Genome Consortium	https://www.gisaid.org/	NA	NA	2020-12-30	NA
hCoV-19/Denmark/DCGC-18286/2020	betacoronavirus	EPI_ISL_749452	NA	2020-12-07	Europe	Denmark		NA	Europe	Denmark		genome	29776	Human	unknown	unknown	NA	B.1.258	G	Department of Virus and Microbiological Special Diagnostics	Statens Serum Institut	Copenhagen	Denmark	Albertsen Lab	Department of Chemistry and Bioscience	Aalborg University	Denmark	Danish Covid-19 Genome Consortium	https://www.gisaid.org/	NA	NA	2020-12-30	NA
hCoV-19/Denmark/DCGC-18279/2020	betacoronavirus	EPI_ISL_749451	NA	2020-12-14	Europe	Denmark	Hovedstaden	NA	Europe	Denmark	Hovedstaden	genome	29776	Human	unknown	unknown	NA	B.1.258	G	Department of Virus and Microbiological Special Diagnostics	Statens Serum Institut	Copenhagen	Denmark	Albertsen Lab	Department of Chemistry and Bioscience	Aalborg University	Denmark	Danish Covid-19 Genome Consortium	https://www.gisaid.org/	NA	NA	2020-12-30	NA
hCoV-19/Denmark/DCGC-18275/2020	betacoronavirus	EPI_ISL_749450	NA	2020-12-14	Europe	Denmark	Hovedstaden	NA	Europe	Denmark	Hovedstaden	genome	29776	Human	unknown	unknown	NA	B.1.258.11	G	Department of Virus and Microbiological Special Diagnostics	Statens Serum Institut	Copenhagen	Denmark	Albertsen Lab	Department of Chemistry and Bioscience	Aalborg University	Denmark	Danish Covid-19 Genome Consortium	https://www.gisaid.org/	NA	NA	2020-12-30	NA
hCoV-19/Denmark/DCGC-18256/2020	betacoronavirus	EPI_ISL_749449	NA	2020-12-14	Europe	Denmark	Hovedstaden	NA	Europe	Denmark	Hovedstaden	genome	29776	Human	unknown	unknown	NA	B.1.258.11	G	Department of Virus and Microbiological Special Diagnostics	Statens Serum Institut	Copenhagen	Denmark	Albertsen Lab	Department of Chemistry and Bioscience	Aalborg University	Denmark	Danish Covid-19 Genome Consortium	https://www.gisaid.org/	NA	NA	2020-12-30	NA
hCoV-19/Denmark/DCGC-18243/2020	betacoronavirus	EPI_ISL_749448	NA	2020-12-14	Europe	Denmark	Midtjylland	NA	Europe	Denmark	Midtjylland	genome	29776	Human	unknown	unknown	NA	B.1.258.11	G	Department of Virus and Microbiological Special Diagnostics	Statens Serum Institut	Copenhagen	Denmark	Albertsen Lab	Department of Chemistry and Bioscience	Aalborg University	Denmark	Danish Covid-19 Genome Consortium	https://www.gisaid.org/	NA	NA	2020-12-30	NA
hCoV-19/Denmark/DCGC-18204/2020	betacoronavirus	EPI_ISL_749447	NA	2020-12-14	Europe	Denmark	Sjaelland	NA	Europe	Denmark	Sjaelland	genome	29776	Human	unknown	unknown	NA	B.1.258.11	G	Department of Virus and Microbiological Special Diagnostics	Statens Serum Institut	Copenhagen	Denmark	Albertsen Lab	Department of Chemistry and Bioscience	Aalborg University	Denmark	Danish Covid-19 Genome Consortium	https://www.gisaid.org/	NA	NA	2020-12-30	NA
hCoV-19/Denmark/DCGC-18191/2020	betacoronavirus	EPI_ISL_749446	NA	2020-12-14	Europe	Denmark	Midtjylland	NA	Europe	Denmark	Midtjylland	genome	29776	Human	unknown	unknown	NA	B.1.258.19	G	Department of Virus and Microbiological Special Diagnostics	Statens Serum Institut	Copenhagen	Denmark	Albertsen Lab	Department of Chemistry and Bioscience	Aalborg University	Denmark	Danish Covid-19 Genome Consortium	https://www.gisaid.org/	NA	NA	2020-12-30	NA
hCoV-19/Denmark/DCGC-18183/2020	betacoronavirus	EPI_ISL_749445	NA	2020-12-14	Europe	Denmark	Sjaelland	NA	Europe	Denmark	Sjaelland	genome	29776	Human	unknown	unknown	NA	B.1.258.11	G	Department of Virus and Microbiological Special Diagnostics	Statens Serum Institut	Copenhagen	Denmark	Albertsen Lab	Department of Chemistry and Bioscience	Aalborg University	Denmark	Danish Covid-19 Genome Consortium	https://www.gisaid.org/	NA	NA	2020-12-30	NA
hCoV-19/Denmark/DCGC-18178/2020	betacoronavirus	EPI_ISL_749444	NA	2020-12-14	Europe	Denmark	Hovedstaden	NA	Europe	Denmark	Hovedstaden	genome	29776	Human	unknown	unknown	NA	B.1.258.11	G	Department of Virus and Microbiological Special Diagnostics	Statens Serum Institut	Copenhagen	Denmark	Albertsen Lab	Department of Chemistry and Bioscience	Aalborg University	Denmark	Danish Covid-19 Genome Consortium	https://www.gisaid.org/	NA	NA	2020-12-30	NA
hCoV-19/Denmark/DCGC-18159/2020	betacoronavirus	EPI_ISL_749443	NA	2020-12-14	Europe	Denmark	Syddanmark	NA	Europe	Denmark	Syddanmark	genome	29776	Human	unknown	unknown	NA	B.1.258	G	Department of Virus and Microbiological Special Diagnostics	Statens Serum Institut	Copenhagen	Denmark	Albertsen Lab	Department of Chemistry and Bioscience	Aalborg University	Denmark	Danish Covid-19 Genome Consortium	https://www.gisaid.org/	NA	NA	2020-12-30	NA
hCoV-19/Denmark/DCGC-18138/2020	betacoronavirus	EPI_ISL_749442	NA	2020-12-14	Europe	Denmark	Hovedstaden	NA	Europe	Denmark	Hovedstaden	genome	29776	Human	unknown	unknown	NA	B.1.258.11	G	Department of Virus and Microbiological Special Diagnostics	Statens Serum Institut	Copenhagen	Denmark	Albertsen Lab	Department of Chemistry and Bioscience	Aalborg University	Denmark	Danish Covid-19 Genome Consortium	https://www.gisaid.org/	NA	NA	2020-12-30	NA
hCoV-19/Denmark/DCGC-18135/2020	betacoronavirus	EPI_ISL_749441	NA	2020-12-14	Europe	Denmark	Midtjylland	NA	Europe	Denmark	Midtjylland	genome	29776	Human	unknown	unknown	NA	B.1.258.11	G	Department of Virus and Microbiological Special Diagnostics	Statens Serum Institut	Copenhagen	Denmark	Albertsen Lab	Department of Chemistry and Bioscience	Aalborg University	Denmark	Danish Covid-19 Genome Consortium	https://www.gisaid.org/	NA	NA	2020-12-30	NA
hCoV-19/Denmark/DCGC-18130/2020	betacoronavirus	EPI_ISL_749440	NA	2020-12-14	Europe	Denmark	Syddanmark	NA	Europe	Denmark	Syddanmark	genome	29776	Human	unknown	unknown	NA	B.1.258	G	Department of Virus and Microbiological Special Diagnostics	Statens Serum Institut	Copenhagen	Denmark	Albertsen Lab	Department of Chemistry and Bioscience	Aalborg University	Denmark	Danish Covid-19 Genome Consortium	https://www.gisaid.org/	NA	NA	2020-12-30	NA
hCoV-19/Denmark/DCGC-18121/2020	betacoronavirus	EPI_ISL_749439	NA	2020-12-14	Europe	Denmark	Hovedstaden	NA	Europe	Denmark	Hovedstaden	genome	29776	Human	unknown	unknown	NA	B.1.258.11	G	Department of Virus and Microbiological Special Diagnostics	Statens Serum Institut	Copenhagen	Denmark	Albertsen Lab	Department of Chemistry and Bioscience	Aalborg University	Denmark	Danish Covid-19 Genome Consortium	https://www.gisaid.org/	NA	NA	2020-12-30	NA
hCoV-19/Denmark/DCGC-18104/2020	betacoronavirus	EPI_ISL_749438	NA	2020-12-14	Europe	Denmark	Sjaelland	NA	Europe	Denmark	Sjaelland	genome	29776	Human	unknown	unknown	NA	B.1.258.11	G	Department of Virus and Microbiological Special Diagnostics	Statens Serum Institut	Copenhagen	Denmark	Albertsen Lab	Department of Chemistry and Bioscience	Aalborg University	Denmark	Danish Covid-19 Genome Consortium	https://www.gisaid.org/	NA	NA	2020-12-30	NA
hCoV-19/Denmark/DCGC-18101/2020	betacoronavirus	EPI_ISL_749437	NA	2020-12-14	Europe	Denmark	Syddanmark	NA	Europe	Denmark	Syddanmark	genome	29776	Human	unknown	unknown	NA	B.1.258	G	Department of Virus and Microbiological Special Diagnostics	Statens Serum Institut	Copenhagen	Denmark	Albertsen Lab	Department of Chemistry and Bioscience	Aalborg University	Denmark	Danish Covid-19 Genome Consortium	https://www.gisaid.org/	NA	NA	2020-12-30	NA
hCoV-19/Denmark/DCGC-18094/2020	betacoronavirus	EPI_ISL_749436	NA	2020-12-14	Europe	Denmark	Syddanmark	NA	Europe	Denmark	Syddanmark	genome	29776	Human	unknown	unknown	NA	B.1.258	G	Department of Virus and Microbiological Special Diagnostics	Statens Serum Institut	Copenhagen	Denmark	Albertsen Lab	Department of Chemistry and Bioscience	Aalborg University	Denmark	Danish Covid-19 Genome Consortium	https://www.gisaid.org/	NA	NA	2020-12-30	NA
hCoV-19/Denmark/DCGC-18092/2020	betacoronavirus	EPI_ISL_749435	NA	2020-12-14	Europe	Denmark	Hovedstaden	NA	Europe	Denmark	Hovedstaden	genome	29776	Human	unknown	unknown	NA	B.1.258.11	G	Department of Virus and Microbiological Special Diagnostics	Statens Serum Institut	Copenhagen	Denmark	Albertsen Lab	Department of Chemistry and Bioscience	Aalborg University	Denmark	Danish Covid-19 Genome Consortium	https://www.gisaid.org/	NA	NA	2020-12-30	NA
hCoV-19/Denmark/DCGC-18073/2020	betacoronavirus	EPI_ISL_749434	NA	2020-12-14	Europe	Denmark	Hovedstaden	NA	Europe	Denmark	Hovedstaden	genome	29776	Human	unknown	unknown	NA	B.1.258.11	G	Department of Virus and Microbiological Special Diagnostics	Statens Serum Institut	Copenhagen	Denmark	Albertsen Lab	Department of Chemistry and Bioscience	Aalborg University	Denmark	Danish Covid-19 Genome Consortium	https://www.gisaid.org/	NA	NA	2020-12-30	NA
hCoV-19/Denmark/DCGC-18070/2020	betacoronavirus	EPI_ISL_749433	NA	2020-12-14	Europe	Denmark	Syddanmark	NA	Europe	Denmark	Syddanmark	genome	29776	Human	unknown	unknown	NA	B.1.258.11	G	Department of Virus and Microbiological Special Diagnostics	Statens Serum Institut	Copenhagen	Denmark	Albertsen Lab	Department of Chemistry and Bioscience	Aalborg University	Denmark	Danish Covid-19 Genome Consortium	https://www.gisaid.org/	NA	NA	2020-12-30	NA
hCoV-19/Denmark/DCGC-18025/2020	betacoronavirus	EPI_ISL_749432	NA	2020-12-14	Europe	Denmark	Hovedstaden	NA	Europe	Denmark	Hovedstaden	genome	29776	Human	unknown	unknown	NA	B.1.258.11	G	Department of Virus and Microbiological Special Diagnostics	Statens Serum Institut	Copenhagen	Denmark	Albertsen Lab	Department of Chemistry and Bioscience	Aalborg University	Denmark	Danish Covid-19 Genome Consortium	https://www.gisaid.org/	NA	NA	2020-12-30	NA
hCoV-19/Denmark/DCGC-18024/2020	betacoronavirus	EPI_ISL_749431	NA	2020-12-14	Europe	Denmark	Hovedstaden	NA	Europe	Denmark	Hovedstaden	genome	29776	Human	unknown	unknown	NA	B.1.258.11	G	Department of Virus and Microbiological Special Diagnostics	Statens Serum Institut	Copenhagen	Denmark	Albertsen Lab	Department of Chemistry and Bioscience	Aalborg University	Denmark	Danish Covid-19 Genome Consortium	https://www.gisaid.org/	NA	NA	2020-12-30	NA
hCoV-19/Denmark/DCGC-18014/2020	betacoronavirus	EPI_ISL_749430	NA	2020-12-14	Europe	Denmark	Hovedstaden	NA	Europe	Denmark	Hovedstaden	genome	29776	Human	unknown	unknown	NA	B.1.258	G	Department of Virus and Microbiological Special Diagnostics	Statens Serum Institut	Copenhagen	Denmark	Albertsen Lab	Department of Chemistry and Bioscience	Aalborg University	Denmark	Danish Covid-19 Genome Consortium	https://www.gisaid.org/	NA	NA	2020-12-30	NA
hCoV-19/Denmark/DCGC-18013/2020	betacoronavirus	EPI_ISL_749429	NA	2020-12-14	Europe	Denmark	Sjaelland	NA	Europe	Denmark	Sjaelland	genome	29776	Human	unknown	unknown	NA	B.1.258.11	G	Department of Virus and Microbiological Special Diagnostics	Statens Serum Institut	Copenhagen	Denmark	Albertsen Lab	Department of Chemistry and Bioscience	Aalborg University	Denmark	Danish Covid-19 Genome Consortium	https://www.gisaid.org/	NA	NA	2020-12-30	NA
hCoV-19/Denmark/DCGC-17973/2020	betacoronavirus	EPI_ISL_749428	NA	2020-12-14	Europe	Denmark	Sjaelland	NA	Europe	Denmark	Sjaelland	genome	29776	Human	unknown	unknown	NA	B.1.258.11	G	Department of Virus and Microbiological Special Diagnostics	Statens Serum Institut	Copenhagen	Denmark	Albertsen Lab	Department of Chemistry and Bioscience	Aalborg University	Denmark	Danish Covid-19 Genome Consortium	https://www.gisaid.org/	NA	NA	2020-12-30	NA
hCoV-19/Denmark/DCGC-17968/2020	betacoronavirus	EPI_ISL_749427	NA	2020-12-14	Europe	Denmark	Hovedstaden	NA	Europe	Denmark	Hovedstaden	genome	29776	Human	unknown	unknown	NA	B.1.258	G	Department of Virus and Microbiological Special Diagnostics	Statens Serum Institut	Copenhagen	Denmark	Albertsen Lab	Department of Chemistry and Bioscience	Aalborg University	Denmark	Danish Covid-19 Genome Consortium	https://www.gisaid.org/	NA	NA	2020-12-30	NA
hCoV-19/Denmark/DCGC-17967/2020	betacoronavirus	EPI_ISL_749426	NA	2020-12-14	Europe	Denmark	Syddanmark	NA	Europe	Denmark	Syddanmark	genome	29776	Human	unknown	unknown	NA	B.1.258	G	Department of Virus and Microbiological Special Diagnostics	Statens Serum Institut	Copenhagen	Denmark	Albertsen Lab	Department of Chemistry and Bioscience	Aalborg University	Denmark	Danish Covid-19 Genome Consortium	https://www.gisaid.org/	NA	NA	2020-12-30	NA
hCoV-19/Denmark/DCGC-17960/2020	betacoronavirus	EPI_ISL_749425	NA	2020-12-14	Europe	Denmark	Hovedstaden	NA	Europe	Denmark	Hovedstaden	genome	29776	Human	unknown	unknown	NA	B.1.258.11	G	Department of Virus and Microbiological Special Diagnostics	Statens Serum Institut	Copenhagen	Denmark	Albertsen Lab	Department of Chemistry and Bioscience	Aalborg University	Denmark	Danish Covid-19 Genome Consortium	https://www.gisaid.org/	NA	NA	2020-12-30	NA
hCoV-19/Denmark/DCGC-17956/2020	betacoronavirus	EPI_ISL_749424	NA	2020-12-14	Europe	Denmark	Syddanmark	NA	Europe	Denmark	Syddanmark	genome	29776	Human	unknown	unknown	NA	B.1.258.11	G	Department of Virus and Microbiological Special Diagnostics	Statens Serum Institut	Copenhagen	Denmark	Albertsen Lab	Department of Chemistry and Bioscience	Aalborg University	Denmark	Danish Covid-19 Genome Consortium	https://www.gisaid.org/	NA	NA	2020-12-30	NA
hCoV-19/Denmark/DCGC-17946/2020	betacoronavirus	EPI_ISL_749423	NA	2020-12-14	Europe	Denmark	Sjaelland	NA	Europe	Denmark	Sjaelland	genome	29776	Human	unknown	unknown	NA	B.1.258	G	Department of Virus and Microbiological Special Diagnostics	Statens Serum Institut	Copenhagen	Denmark	Albertsen Lab	Department of Chemistry and Bioscience	Aalborg University	Denmark	Danish Covid-19 Genome Consortium	https://www.gisaid.org/	NA	NA	2020-12-30	NA
hCoV-19/Denmark/DCGC-17941/2020	betacoronavirus	EPI_ISL_749422	NA	2020-12-14	Europe	Denmark	Hovedstaden	NA	Europe	Denmark	Hovedstaden	genome	29776	Human	unknown	unknown	NA	B.1.258.11	G	Department of Virus and Microbiological Special Diagnostics	Statens Serum Institut	Copenhagen	Denmark	Albertsen Lab	Department of Chemistry and Bioscience	Aalborg University	Denmark	Danish Covid-19 Genome Consortium	https://www.gisaid.org/	NA	NA	2020-12-30	NA
hCoV-19/Denmark/DCGC-17910/2020	betacoronavirus	EPI_ISL_749421	NA	2020-12-14	Europe	Denmark	Syddanmark	NA	Europe	Denmark	Syddanmark	genome	29776	Human	unknown	unknown	NA	B.1.258	G	Department of Virus and Microbiological Special Diagnostics	Statens Serum Institut	Copenhagen	Denmark	Albertsen Lab	Department of Chemistry and Bioscience	Aalborg University	Denmark	Danish Covid-19 Genome Consortium	https://www.gisaid.org/	NA	NA	2020-12-30	NA
hCoV-19/Denmark/DCGC-17892/2020	betacoronavirus	EPI_ISL_749420	NA	2020-12-14	Europe	Denmark	Hovedstaden	NA	Europe	Denmark	Hovedstaden	genome	29776	Human	unknown	unknown	NA	B.1.258.11	G	Department of Virus and Microbiological Special Diagnostics	Statens Serum Institut	Copenhagen	Denmark	Albertsen Lab	Department of Chemistry and Bioscience	Aalborg University	Denmark	Danish Covid-19 Genome Consortium	https://www.gisaid.org/	NA	NA	2020-12-30	NA
hCoV-19/Denmark/DCGC-17890/2020	betacoronavirus	EPI_ISL_749419	NA	2020-12-14	Europe	Denmark	Hovedstaden	NA	Europe	Denmark	Hovedstaden	genome	29776	Human	unknown	unknown	NA	B.1.258.11	G	Department of Virus and Microbiological Special Diagnostics	Statens Serum Institut	Copenhagen	Denmark	Albertsen Lab	Department of Chemistry and Bioscience	Aalborg University	Denmark	Danish Covid-19 Genome Consortium	https://www.gisaid.org/	NA	NA	2020-12-30	NA
hCoV-19/Denmark/DCGC-17887/2020	betacoronavirus	EPI_ISL_749418	NA	2020-12-14	Europe	Denmark	Hovedstaden	NA	Europe	Denmark	Hovedstaden	genome	29776	Human	unknown	unknown	NA	B.1.258.11	G	Department of Virus and Microbiological Special Diagnostics	Statens Serum Institut	Copenhagen	Denmark	Albertsen Lab	Department of Chemistry and Bioscience	Aalborg University	Denmark	Danish Covid-19 Genome Consortium	https://www.gisaid.org/	NA	NA	2020-12-30	NA
hCoV-19/Denmark/DCGC-17870/2020	betacoronavirus	EPI_ISL_749417	NA	2020-12-14	Europe	Denmark	Hovedstaden	NA	Europe	Denmark	Hovedstaden	genome	29776	Human	unknown	unknown	NA	B.1.258.11	G	Department of Virus and Microbiological Special Diagnostics	Statens Serum Institut	Copenhagen	Denmark	Albertsen Lab	Department of Chemistry and Bioscience	Aalborg University	Denmark	Danish Covid-19 Genome Consortium	https://www.gisaid.org/	NA	NA	2020-12-30	NA
hCoV-19/Denmark/DCGC-17854/2020	betacoronavirus	EPI_ISL_749416	NA	2020-12-14	Europe	Denmark	Syddanmark	NA	Europe	Denmark	Syddanmark	genome	29776	Human	unknown	unknown	NA	B.1.258	G	Department of Virus and Microbiological Special Diagnostics	Statens Serum Institut	Copenhagen	Denmark	Albertsen Lab	Department of Chemistry and Bioscience	Aalborg University	Denmark	Danish Covid-19 Genome Consortium	https://www.gisaid.org/	NA	NA	2020-12-30	NA
hCoV-19/Denmark/DCGC-17853/2020	betacoronavirus	EPI_ISL_749415	NA	2020-12-14	Europe	Denmark	Hovedstaden	NA	Europe	Denmark	Hovedstaden	genome	29776	Human	unknown	unknown	NA	B.1.258	G	Department of Virus and Microbiological Special Diagnostics	Statens Serum Institut	Copenhagen	Denmark	Albertsen Lab	Department of Chemistry and Bioscience	Aalborg University	Denmark	Danish Covid-19 Genome Consortium	https://www.gisaid.org/	NA	NA	2020-12-30	NA
hCoV-19/Denmark/DCGC-17844/2020	betacoronavirus	EPI_ISL_749414	NA	2020-12-14	Europe	Denmark	Hovedstaden	NA	Europe	Denmark	Hovedstaden	genome	29776	Human	unknown	unknown	NA	B.1.258.11	G	Department of Virus and Microbiological Special Diagnostics	Statens Serum Institut	Copenhagen	Denmark	Albertsen Lab	Department of Chemistry and Bioscience	Aalborg University	Denmark	Danish Covid-19 Genome Consortium	https://www.gisaid.org/	NA	NA	2020-12-30	NA
hCoV-19/Denmark/DCGC-17833/2020	betacoronavirus	EPI_ISL_749413	NA	2020-12-14	Europe	Denmark	Hovedstaden	NA	Europe	Denmark	Hovedstaden	genome	29776	Human	unknown	unknown	NA	B.1.258.11	G	Department of Virus and Microbiological Special Diagnostics	Statens Serum Institut	Copenhagen	Denmark	Albertsen Lab	Department of Chemistry and Bioscience	Aalborg University	Denmark	Danish Covid-19 Genome Consortium	https://www.gisaid.org/	NA	NA	2020-12-30	NA
hCoV-19/Denmark/DCGC-17825/2020	betacoronavirus	EPI_ISL_749412	NA	2020-12-14	Europe	Denmark	Hovedstaden	NA	Europe	Denmark	Hovedstaden	genome	29776	Human	unknown	unknown	NA	B.1.258	G	Department of Virus and Microbiological Special Diagnostics	Statens Serum Institut	Copenhagen	Denmark	Albertsen Lab	Department of Chemistry and Bioscience	Aalborg University	Denmark	Danish Covid-19 Genome Consortium	https://www.gisaid.org/	NA	NA	2020-12-30	NA
hCoV-19/Denmark/DCGC-17819/2020	betacoronavirus	EPI_ISL_749411	NA	2020-12-14	Europe	Denmark	Hovedstaden	NA	Europe	Denmark	Hovedstaden	genome	29776	Human	unknown	unknown	NA	B.1.258	G	Department of Virus and Microbiological Special Diagnostics	Statens Serum Institut	Copenhagen	Denmark	Albertsen Lab	Department of Chemistry and Bioscience	Aalborg University	Denmark	Danish Covid-19 Genome Consortium	https://www.gisaid.org/	NA	NA	2020-12-30	NA
hCoV-19/Denmark/DCGC-17802/2020	betacoronavirus	EPI_ISL_749410	NA	2020-12-14	Europe	Denmark	Hovedstaden	NA	Europe	Denmark	Hovedstaden	genome	29776	Human	unknown	unknown	NA	B.1.258.11	G	Department of Virus and Microbiological Special Diagnostics	Statens Serum Institut	Copenhagen	Denmark	Albertsen Lab	Department of Chemistry and Bioscience	Aalborg University	Denmark	Danish Covid-19 Genome Consortium	https://www.gisaid.org/	NA	NA	2020-12-30	NA
hCoV-19/Denmark/DCGC-17799/2020	betacoronavirus	EPI_ISL_749409	NA	2020-12-14	Europe	Denmark	Midtjylland	NA	Europe	Denmark	Midtjylland	genome	29776	Human	unknown	unknown	NA	B.1.258.11	G	Department of Virus and Microbiological Special Diagnostics	Statens Serum Institut	Copenhagen	Denmark	Albertsen Lab	Department of Chemistry and Bioscience	Aalborg University	Denmark	Danish Covid-19 Genome Consortium	https://www.gisaid.org/	NA	NA	2020-12-30	NA
hCoV-19/Denmark/DCGC-17766/2020	betacoronavirus	EPI_ISL_749408	NA	2020-12-14	Europe	Denmark	Sjaelland	NA	Europe	Denmark	Sjaelland	genome	29776	Human	unknown	unknown	NA	B.1.258	G	Department of Virus and Microbiological Special Diagnostics	Statens Serum Institut	Copenhagen	Denmark	Albertsen Lab	Department of Chemistry and Bioscience	Aalborg University	Denmark	Danish Covid-19 Genome Consortium	https://www.gisaid.org/	NA	NA	2020-12-30	NA
hCoV-19/Denmark/DCGC-17750/2020	betacoronavirus	EPI_ISL_749407	NA	2020-12-14	Europe	Denmark	Syddanmark	NA	Europe	Denmark	Syddanmark	genome	29776	Human	unknown	unknown	NA	B.1.258	G	Department of Virus and Microbiological Special Diagnostics	Statens Serum Institut	Copenhagen	Denmark	Albertsen Lab	Department of Chemistry and Bioscience	Aalborg University	Denmark	Danish Covid-19 Genome Consortium	https://www.gisaid.org/	NA	NA	2020-12-30	NA
hCoV-19/Denmark/DCGC-18703/2020	betacoronavirus	EPI_ISL_749406	NA	2020-12-07	Europe	Denmark	Midtjylland	NA	Europe	Denmark	Midtjylland	genome	29773	Human	unknown	unknown	NA	B.1.160.17	GH	Department of Virus and Microbiological Special Diagnostics	Statens Serum Institut	Copenhagen	Denmark	Albertsen Lab	Department of Chemistry and Bioscience	Aalborg University	Denmark	Danish Covid-19 Genome Consortium	https://www.gisaid.org/	NA	NA	2020-12-30	NA
hCoV-19/Denmark/DCGC-18691/2020	betacoronavirus	EPI_ISL_749405	NA	2020-12-07	Europe	Denmark	Syddanmark	NA	Europe	Denmark	Syddanmark	genome	29773	Human	unknown	unknown	NA	B.1.160.17	GH	Department of Virus and Microbiological Special Diagnostics	Statens Serum Institut	Copenhagen	Denmark	Albertsen Lab	Department of Chemistry and Bioscience	Aalborg University	Denmark	Danish Covid-19 Genome Consortium	https://www.gisaid.org/	NA	NA	2020-12-30	NA
hCoV-19/Denmark/DCGC-18673/2020	betacoronavirus	EPI_ISL_749404	NA	2020-12-07	Europe	Denmark	Hovedstaden	NA	Europe	Denmark	Hovedstaden	genome	29773	Human	unknown	unknown	NA	B.1.1.70	GR	Department of Virus and Microbiological Special Diagnostics	Statens Serum Institut	Copenhagen	Denmark	Albertsen Lab	Department of Chemistry and Bioscience	Aalborg University	Denmark	Danish Covid-19 Genome Consortium	https://www.gisaid.org/	NA	NA	2020-12-30	NA
hCoV-19/Denmark/DCGC-18672/2020	betacoronavirus	EPI_ISL_749403	NA	2020-12-07	Europe	Denmark	Syddanmark	NA	Europe	Denmark	Syddanmark	genome	29773	Human	unknown	unknown	NA	B.1.160.17	GH	Department of Virus and Microbiological Special Diagnostics	Statens Serum Institut	Copenhagen	Denmark	Albertsen Lab	Department of Chemistry and Bioscience	Aalborg University	Denmark	Danish Covid-19 Genome Consortium	https://www.gisaid.org/	NA	NA	2020-12-30	NA
hCoV-19/Denmark/DCGC-18589/2020	betacoronavirus	EPI_ISL_749402	NA	2020-12-07	Europe	Denmark	Midtjylland	NA	Europe	Denmark	Midtjylland	genome	29773	Human	unknown	unknown	NA	B.1.160.17	GH	Department of Virus and Microbiological Special Diagnostics	Statens Serum Institut	Copenhagen	Denmark	Albertsen Lab	Department of Chemistry and Bioscience	Aalborg University	Denmark	Danish Covid-19 Genome Consortium	https://www.gisaid.org/	NA	NA	2020-12-30	NA
hCoV-19/Denmark/DCGC-18507/2020	betacoronavirus	EPI_ISL_749401	NA	2020-12-07	Europe	Denmark	Syddanmark	NA	Europe	Denmark	Syddanmark	genome	29773	Human	unknown	unknown	NA	B.1.160.17	GH	Department of Virus and Microbiological Special Diagnostics	Statens Serum Institut	Copenhagen	Denmark	Albertsen Lab	Department of Chemistry and Bioscience	Aalborg University	Denmark	Danish Covid-19 Genome Consortium	https://www.gisaid.org/	NA	NA	2020-12-30	NA
hCoV-19/Denmark/DCGC-18492/2020	betacoronavirus	EPI_ISL_749400	NA	2020-12-07	Europe	Denmark	Syddanmark	NA	Europe	Denmark	Syddanmark	genome	29773	Human	unknown	unknown	NA	B.1.160.17	GH	Department of Virus and Microbiological Special Diagnostics	Statens Serum Institut	Copenhagen	Denmark	Albertsen Lab	Department of Chemistry and Bioscience	Aalborg University	Denmark	Danish Covid-19 Genome Consortium	https://www.gisaid.org/	NA	NA	2020-12-30	NA
hCoV-19/Denmark/DCGC-18487/2020	betacoronavirus	EPI_ISL_749399	NA	2020-12-07	Europe	Denmark	Syddanmark	NA	Europe	Denmark	Syddanmark	genome	29773	Human	unknown	unknown	NA	B.1.160.17	GH	Department of Virus and Microbiological Special Diagnostics	Statens Serum Institut	Copenhagen	Denmark	Albertsen Lab	Department of Chemistry and Bioscience	Aalborg University	Denmark	Danish Covid-19 Genome Consortium	https://www.gisaid.org/	NA	NA	2020-12-30	NA
hCoV-19/Denmark/DCGC-18470/2020	betacoronavirus	EPI_ISL_749398	NA	2020-12-07	Europe	Denmark	Syddanmark	NA	Europe	Denmark	Syddanmark	genome	29773	Human	unknown	unknown	NA	B.1.160.17	GH	Department of Virus and Microbiological Special Diagnostics	Statens Serum Institut	Copenhagen	Denmark	Albertsen Lab	Department of Chemistry and Bioscience	Aalborg University	Denmark	Danish Covid-19 Genome Consortium	https://www.gisaid.org/	NA	NA	2020-12-30	NA
hCoV-19/Denmark/DCGC-18469/2020	betacoronavirus	EPI_ISL_749397	NA	2020-12-07	Europe	Denmark	Syddanmark	NA	Europe	Denmark	Syddanmark	genome	29773	Human	unknown	unknown	NA	B.1.160.17	GH	Department of Virus and Microbiological Special Diagnostics	Statens Serum Institut	Copenhagen	Denmark	Albertsen Lab	Department of Chemistry and Bioscience	Aalborg University	Denmark	Danish Covid-19 Genome Consortium	https://www.gisaid.org/	NA	NA	2020-12-30	NA
hCoV-19/Denmark/DCGC-18457/2020	betacoronavirus	EPI_ISL_749396	NA	2020-12-07	Europe	Denmark	Syddanmark	NA	Europe	Denmark	Syddanmark	genome	29773	Human	unknown	unknown	NA	B.1.160.17	GH	Department of Virus and Microbiological Special Diagnostics	Statens Serum Institut	Copenhagen	Denmark	Albertsen Lab	Department of Chemistry and Bioscience	Aalborg University	Denmark	Danish Covid-19 Genome Consortium	https://www.gisaid.org/	NA	NA	2020-12-30	NA
hCoV-19/Denmark/DCGC-18375/2020	betacoronavirus	EPI_ISL_749395	NA	2020-12-07	Europe	Denmark	Syddanmark	NA	Europe	Denmark	Syddanmark	genome	29773	Human	unknown	unknown	NA	B.1.160.17	GH	Department of Virus and Microbiological Special Diagnostics	Statens Serum Institut	Copenhagen	Denmark	Albertsen Lab	Department of Chemistry and Bioscience	Aalborg University	Denmark	Danish Covid-19 Genome Consortium	https://www.gisaid.org/	NA	NA	2020-12-30	NA
hCoV-19/Denmark/DCGC-18357/2020	betacoronavirus	EPI_ISL_749394	NA	2020-12-07	Europe	Denmark	Syddanmark	NA	Europe	Denmark	Syddanmark	genome	29773	Human	unknown	unknown	NA	B.1.160.17	GH	Department of Virus and Microbiological Special Diagnostics	Statens Serum Institut	Copenhagen	Denmark	Albertsen Lab	Department of Chemistry and Bioscience	Aalborg University	Denmark	Danish Covid-19 Genome Consortium	https://www.gisaid.org/	NA	NA	2020-12-30	NA
hCoV-19/Denmark/DCGC-18339/2020	betacoronavirus	EPI_ISL_749393	NA	2020-12-07	Europe	Denmark	Syddanmark	NA	Europe	Denmark	Syddanmark	genome	29773	Human	unknown	unknown	NA	B.1.160.17	GH	Department of Virus and Microbiological Special Diagnostics	Statens Serum Institut	Copenhagen	Denmark	Albertsen Lab	Department of Chemistry and Bioscience	Aalborg University	Denmark	Danish Covid-19 Genome Consortium	https://www.gisaid.org/	NA	NA	2020-12-30	NA
hCoV-19/Denmark/DCGC-18333/2020	betacoronavirus	EPI_ISL_749392	NA	2020-12-07	Europe	Denmark	Syddanmark	NA	Europe	Denmark	Syddanmark	genome	29773	Human	unknown	unknown	NA	B.1.160.17	GH	Department of Virus and Microbiological Special Diagnostics	Statens Serum Institut	Copenhagen	Denmark	Albertsen Lab	Department of Chemistry and Bioscience	Aalborg University	Denmark	Danish Covid-19 Genome Consortium	https://www.gisaid.org/	NA	NA	2020-12-30	NA
hCoV-19/Denmark/DCGC-18326/2020	betacoronavirus	EPI_ISL_749391	NA	2020-12-07	Europe	Denmark	Syddanmark	NA	Europe	Denmark	Syddanmark	genome	29773	Human	unknown	unknown	NA	B.1.160.17	GH	Department of Virus and Microbiological Special Diagnostics	Statens Serum Institut	Copenhagen	Denmark	Albertsen Lab	Department of Chemistry and Bioscience	Aalborg University	Denmark	Danish Covid-19 Genome Consortium	https://www.gisaid.org/	NA	NA	2020-12-30	NA
hCoV-19/Denmark/DCGC-18324/2020	betacoronavirus	EPI_ISL_749390	NA	2020-12-07	Europe	Denmark	Syddanmark	NA	Europe	Denmark	Syddanmark	genome	29773	Human	unknown	unknown	NA	B.1.160.17	GH	Department of Virus and Microbiological Special Diagnostics	Statens Serum Institut	Copenhagen	Denmark	Albertsen Lab	Department of Chemistry and Bioscience	Aalborg University	Denmark	Danish Covid-19 Genome Consortium	https://www.gisaid.org/	NA	NA	2020-12-30	NA
hCoV-19/Denmark/DCGC-18270/2020	betacoronavirus	EPI_ISL_749389	NA	2020-12-14	Europe	Denmark	Syddanmark	NA	Europe	Denmark	Syddanmark	genome	29773	Human	unknown	unknown	NA	B.1.1.70	GR	Department of Virus and Microbiological Special Diagnostics	Statens Serum Institut	Copenhagen	Denmark	Albertsen Lab	Department of Chemistry and Bioscience	Aalborg University	Denmark	Danish Covid-19 Genome Consortium	https://www.gisaid.org/	NA	NA	2020-12-30	NA
hCoV-19/Denmark/DCGC-18232/2020	betacoronavirus	EPI_ISL_749388	NA	2020-12-14	Europe	Denmark	Syddanmark	NA	Europe	Denmark	Syddanmark	genome	29773	Human	unknown	unknown	NA	B.1.258.15	G	Department of Virus and Microbiological Special Diagnostics	Statens Serum Institut	Copenhagen	Denmark	Albertsen Lab	Department of Chemistry and Bioscience	Aalborg University	Denmark	Danish Covid-19 Genome Consortium	https://www.gisaid.org/	NA	NA	2020-12-30	NA
hCoV-19/Denmark/DCGC-18207/2020	betacoronavirus	EPI_ISL_749387	NA	2020-12-14	Europe	Denmark	Syddanmark	NA	Europe	Denmark	Syddanmark	genome	29773	Human	unknown	unknown	NA	B.1.160.17	GH	Department of Virus and Microbiological Special Diagnostics	Statens Serum Institut	Copenhagen	Denmark	Albertsen Lab	Department of Chemistry and Bioscience	Aalborg University	Denmark	Danish Covid-19 Genome Consortium	https://www.gisaid.org/	NA	NA	2020-12-30	NA
hCoV-19/Denmark/DCGC-18206/2020	betacoronavirus	EPI_ISL_749386	NA	2020-12-14	Europe	Denmark	Syddanmark	NA	Europe	Denmark	Syddanmark	genome	29773	Human	unknown	unknown	NA	B.1.160.17	GH	Department of Virus and Microbiological Special Diagnostics	Statens Serum Institut	Copenhagen	Denmark	Albertsen Lab	Department of Chemistry and Bioscience	Aalborg University	Denmark	Danish Covid-19 Genome Consortium	https://www.gisaid.org/	NA	NA	2020-12-30	NA
hCoV-19/Denmark/DCGC-18132/2020	betacoronavirus	EPI_ISL_749385	NA	2020-12-14	Europe	Denmark	Syddanmark	NA	Europe	Denmark	Syddanmark	genome	29773	Human	unknown	unknown	NA	B.1.160.17	GH	Department of Virus and Microbiological Special Diagnostics	Statens Serum Institut	Copenhagen	Denmark	Albertsen Lab	Department of Chemistry and Bioscience	Aalborg University	Denmark	Danish Covid-19 Genome Consortium	https://www.gisaid.org/	NA	NA	2020-12-30	NA
hCoV-19/Denmark/DCGC-18040/2020	betacoronavirus	EPI_ISL_749384	NA	2020-12-14	Europe	Denmark	Syddanmark	NA	Europe	Denmark	Syddanmark	genome	29773	Human	unknown	unknown	NA	B.1.160.17	GH	Department of Virus and Microbiological Special Diagnostics	Statens Serum Institut	Copenhagen	Denmark	Albertsen Lab	Department of Chemistry and Bioscience	Aalborg University	Denmark	Danish Covid-19 Genome Consortium	https://www.gisaid.org/	NA	NA	2020-12-30	NA
hCoV-19/Denmark/DCGC-18029/2020	betacoronavirus	EPI_ISL_749383	NA	2020-12-14	Europe	Denmark	Syddanmark	NA	Europe	Denmark	Syddanmark	genome	29773	Human	unknown	unknown	NA	B.1.160.17	GH	Department of Virus and Microbiological Special Diagnostics	Statens Serum Institut	Copenhagen	Denmark	Albertsen Lab	Department of Chemistry and Bioscience	Aalborg University	Denmark	Danish Covid-19 Genome Consortium	https://www.gisaid.org/	NA	NA	2020-12-30	NA
hCoV-19/Denmark/DCGC-18000/2020	betacoronavirus	EPI_ISL_749382	NA	2020-12-14	Europe	Denmark	Syddanmark	NA	Europe	Denmark	Syddanmark	genome	29773	Human	unknown	unknown	NA	B.1.160.17	GH	Department of Virus and Microbiological Special Diagnostics	Statens Serum Institut	Copenhagen	Denmark	Albertsen Lab	Department of Chemistry and Bioscience	Aalborg University	Denmark	Danish Covid-19 Genome Consortium	https://www.gisaid.org/	NA	NA	2020-12-30	NA
hCoV-19/Denmark/DCGC-17957/2020	betacoronavirus	EPI_ISL_749381	NA	2020-12-14	Europe	Denmark	Syddanmark	NA	Europe	Denmark	Syddanmark	genome	29773	Human	unknown	unknown	NA	B.1.160.17	GH	Department of Virus and Microbiological Special Diagnostics	Statens Serum Institut	Copenhagen	Denmark	Albertsen Lab	Department of Chemistry and Bioscience	Aalborg University	Denmark	Danish Covid-19 Genome Consortium	https://www.gisaid.org/	NA	NA	2020-12-30	NA
hCoV-19/Denmark/DCGC-17924/2020	betacoronavirus	EPI_ISL_749380	NA	2020-12-14	Europe	Denmark	Syddanmark	NA	Europe	Denmark	Syddanmark	genome	29773	Human	unknown	unknown	NA	B.1.160.17	GH	Department of Virus and Microbiological Special Diagnostics	Statens Serum Institut	Copenhagen	Denmark	Albertsen Lab	Department of Chemistry and Bioscience	Aalborg University	Denmark	Danish Covid-19 Genome Consortium	https://www.gisaid.org/	NA	NA	2020-12-30	NA
hCoV-19/Denmark/DCGC-17757/2020	betacoronavirus	EPI_ISL_749379	NA	2020-12-14	Europe	Denmark	Syddanmark	NA	Europe	Denmark	Syddanmark	genome	29773	Human	unknown	unknown	NA	B.1.160.17	GH	Department of Virus and Microbiological Special Diagnostics	Statens Serum Institut	Copenhagen	Denmark	Albertsen Lab	Department of Chemistry and Bioscience	Aalborg University	Denmark	Danish Covid-19 Genome Consortium	https://www.gisaid.org/	NA	NA	2020-12-30	NA
hCoV-19/Denmark/DCGC-18111/2020	betacoronavirus	EPI_ISL_749378	NA	2020-12-14	Europe	Denmark	Hovedstaden	NA	Europe	Denmark	Hovedstaden	genome	29784	Human	unknown	unknown	NA	B.1.177.35	GV	Department of Virus and Microbiological Special Diagnostics	Statens Serum Institut	Copenhagen	Denmark	Albertsen Lab	Department of Chemistry and Bioscience	Aalborg University	Denmark	Danish Covid-19 Genome Consortium	https://www.gisaid.org/	NA	NA	2020-12-30	NA
hCoV-19/Denmark/DCGC-18195/2020	betacoronavirus	EPI_ISL_749377	NA	2020-12-14	Europe	Denmark	Syddanmark	NA	Europe	Denmark	Syddanmark	genome	29782	Human	unknown	unknown	NA	B.1.177.86	GV	Department of Virus and Microbiological Special Diagnostics	Statens Serum Institut	Copenhagen	Denmark	Albertsen Lab	Department of Chemistry and Bioscience	Aalborg University	Denmark	Danish Covid-19 Genome Consortium	https://www.gisaid.org/	NA	NA	2020-12-30	NA
hCoV-19/Denmark/DCGC-17928/2020	betacoronavirus	EPI_ISL_749376	NA	2020-12-14	Europe	Denmark	Sjaelland	NA	Europe	Denmark	Sjaelland	genome	29302	Human	unknown	unknown	NA	B.1.177	GV	Department of Virus and Microbiological Special Diagnostics	Statens Serum Institut	Copenhagen	Denmark	Albertsen Lab	Department of Chemistry and Bioscience	Aalborg University	Denmark	Danish Covid-19 Genome Consortium	https://www.gisaid.org/	NA	NA	2020-12-30	NA
hCoV-19/Denmark/DCGC-18528/2020	betacoronavirus	EPI_ISL_749375	NA	2020-12-07	Europe	Denmark	Syddanmark	NA	Europe	Denmark	Syddanmark	genome	29782	Human	unknown	unknown	NA	B.1.177.21	GV	Department of Virus and Microbiological Special Diagnostics	Statens Serum Institut	Copenhagen	Denmark	Albertsen Lab	Department of Chemistry and Bioscience	Aalborg University	Denmark	Danish Covid-19 Genome Consortium	https://www.gisaid.org/	NA	NA	2020-12-30	NA
hCoV-19/Denmark/DCGC-18415/2020	betacoronavirus	EPI_ISL_749374	NA	2020-12-07	Europe	Denmark	Hovedstaden	NA	Europe	Denmark	Hovedstaden	genome	29782	Human	unknown	unknown	NA	B.1.177.21	GV	Department of Virus and Microbiological Special Diagnostics	Statens Serum Institut	Copenhagen	Denmark	Albertsen Lab	Department of Chemistry and Bioscience	Aalborg University	Denmark	Danish Covid-19 Genome Consortium	https://www.gisaid.org/	NA	NA	2020-12-30	NA
hCoV-19/Denmark/DCGC-18273/2020	betacoronavirus	EPI_ISL_749373	NA	2020-12-14	Europe	Denmark	Midtjylland	NA	Europe	Denmark	Midtjylland	genome	29782	Human	unknown	unknown	NA	B.1.258	G	Department of Virus and Microbiological Special Diagnostics	Statens Serum Institut	Copenhagen	Denmark	Albertsen Lab	Department of Chemistry and Bioscience	Aalborg University	Denmark	Danish Covid-19 Genome Consortium	https://www.gisaid.org/	NA	NA	2020-12-30	NA
hCoV-19/Denmark/DCGC-18081/2020	betacoronavirus	EPI_ISL_749372	NA	2020-12-14	Europe	Denmark	Hovedstaden	NA	Europe	Denmark	Hovedstaden	genome	29782	Human	unknown	unknown	NA	B.1.160	GH	Department of Virus and Microbiological Special Diagnostics	Statens Serum Institut	Copenhagen	Denmark	Albertsen Lab	Department of Chemistry and Bioscience	Aalborg University	Denmark	Danish Covid-19 Genome Consortium	https://www.gisaid.org/	NA	NA	2020-12-30	NA
hCoV-19/Denmark/DCGC-18008/2020	betacoronavirus	EPI_ISL_749371	NA	2020-12-14	Europe	Denmark	Hovedstaden	NA	Europe	Denmark	Hovedstaden	genome	29779	Human	unknown	unknown	NA	B.1.160.8	GH	Department of Virus and Microbiological Special Diagnostics	Statens Serum Institut	Copenhagen	Denmark	Albertsen Lab	Department of Chemistry and Bioscience	Aalborg University	Denmark	Danish Covid-19 Genome Consortium	https://www.gisaid.org/	NA	NA	2020-12-30	NA
hCoV-19/Denmark/DCGC-18261/2020	betacoronavirus	EPI_ISL_749370	NA	2020-12-14	Europe	Denmark	Sjaelland	NA	Europe	Denmark	Sjaelland	genome	29782	Human	unknown	unknown	NA	B.1.177.21	GV	Department of Virus and Microbiological Special Diagnostics	Statens Serum Institut	Copenhagen	Denmark	Albertsen Lab	Department of Chemistry and Bioscience	Aalborg University	Denmark	Danish Covid-19 Genome Consortium	https://www.gisaid.org/	NA	NA	2020-12-30	NA
hCoV-19/Denmark/DCGC-18681/2020	betacoronavirus	EPI_ISL_749369	NA	2020-12-07	Europe	Denmark	Hovedstaden	NA	Europe	Denmark	Hovedstaden	genome	29302	Human	unknown	unknown	NA	B.1.177.21	GV	Department of Virus and Microbiological Special Diagnostics	Statens Serum Institut	Copenhagen	Denmark	Albertsen Lab	Department of Chemistry and Bioscience	Aalborg University	Denmark	Danish Covid-19 Genome Consortium	https://www.gisaid.org/	NA	NA	2020-12-30	NA
hCoV-19/Denmark/DCGC-18043/2020	betacoronavirus	EPI_ISL_749368	NA	2020-12-14	Europe	Denmark	Syddanmark	NA	Europe	Denmark	Syddanmark	genome	29782	Human	unknown	unknown	NA	B.1.1.302	GR	Department of Virus and Microbiological Special Diagnostics	Statens Serum Institut	Copenhagen	Denmark	Albertsen Lab	Department of Chemistry and Bioscience	Aalborg University	Denmark	Danish Covid-19 Genome Consortium	https://www.gisaid.org/	NA	NA	2020-12-30	NA
hCoV-19/Denmark/DCGC-18239/2020	betacoronavirus	EPI_ISL_749367	NA	2020-12-14	Europe	Denmark	Hovedstaden	NA	Europe	Denmark	Hovedstaden	genome	29782	Human	unknown	unknown	NA	B.1.177.21	GV	Department of Virus and Microbiological Special Diagnostics	Statens Serum Institut	Copenhagen	Denmark	Albertsen Lab	Department of Chemistry and Bioscience	Aalborg University	Denmark	Danish Covid-19 Genome Consortium	https://www.gisaid.org/	NA	NA	2020-12-30	NA
hCoV-19/Denmark/DCGC-18127/2020	betacoronavirus	EPI_ISL_749366	NA	2020-12-14	Europe	Denmark	Hovedstaden	NA	Europe	Denmark	Hovedstaden	genome	29782	Human	unknown	unknown	NA	B.1.177.21	GV	Department of Virus and Microbiological Special Diagnostics	Statens Serum Institut	Copenhagen	Denmark	Albertsen Lab	Department of Chemistry and Bioscience	Aalborg University	Denmark	Danish Covid-19 Genome Consortium	https://www.gisaid.org/	NA	NA	2020-12-30	NA
hCoV-19/Denmark/DCGC-18042/2020	betacoronavirus	EPI_ISL_749365	NA	2020-12-14	Europe	Denmark	Hovedstaden	NA	Europe	Denmark	Hovedstaden	genome	29782	Human	unknown	unknown	NA	B.1.221	G	Department of Virus and Microbiological Special Diagnostics	Statens Serum Institut	Copenhagen	Denmark	Albertsen Lab	Department of Chemistry and Bioscience	Aalborg University	Denmark	Danish Covid-19 Genome Consortium	https://www.gisaid.org/	NA	NA	2020-12-30	NA
hCoV-19/Denmark/DCGC-18189/2020	betacoronavirus	EPI_ISL_749364	NA	2020-12-14	Europe	Denmark	Syddanmark	NA	Europe	Denmark	Syddanmark	genome	29782	Human	unknown	unknown	NA	B.1.177.12	G	Department of Virus and Microbiological Special Diagnostics	Statens Serum Institut	Copenhagen	Denmark	Albertsen Lab	Department of Chemistry and Bioscience	Aalborg University	Denmark	Danish Covid-19 Genome Consortium	https://www.gisaid.org/	NA	NA	2020-12-30	NA
hCoV-19/Denmark/DCGC-17772/2020	betacoronavirus	EPI_ISL_749363	NA	2020-12-14	Europe	Denmark	Hovedstaden	NA	Europe	Denmark	Hovedstaden	genome	29776	Human	unknown	unknown	NA	B.1.258	G	Department of Virus and Microbiological Special Diagnostics	Statens Serum Institut	Copenhagen	Denmark	Albertsen Lab	Department of Chemistry and Bioscience	Aalborg University	Denmark	Danish Covid-19 Genome Consortium	https://www.gisaid.org/	NA	NA	2020-12-30	NA
hCoV-19/Denmark/DCGC-18062/2020	betacoronavirus	EPI_ISL_749362	NA	2020-12-14	Europe	Denmark	Hovedstaden	NA	Europe	Denmark	Hovedstaden	genome	29782	Human	unknown	unknown	NA	B.1.177.21	GV	Department of Virus and Microbiological Special Diagnostics	Statens Serum Institut	Copenhagen	Denmark	Albertsen Lab	Department of Chemistry and Bioscience	Aalborg University	Denmark	Danish Covid-19 Genome Consortium	https://www.gisaid.org/	NA	NA	2020-12-30	NA
hCoV-19/Denmark/DCGC-18609/2020	betacoronavirus	EPI_ISL_749361	NA	2020-12-07	Europe	Denmark	Hovedstaden	NA	Europe	Denmark	Hovedstaden	genome	29782	Human	unknown	unknown	NA	B.1.177.21	GV	Department of Virus and Microbiological Special Diagnostics	Statens Serum Institut	Copenhagen	Denmark	Albertsen Lab	Department of Chemistry and Bioscience	Aalborg University	Denmark	Danish Covid-19 Genome Consortium	https://www.gisaid.org/	NA	NA	2020-12-30	NA
hCoV-19/Denmark/DCGC-17829/2020	betacoronavirus	EPI_ISL_749360	NA	2020-12-14	Europe	Denmark	Syddanmark	NA	Europe	Denmark	Syddanmark	genome	29767	Human	unknown	unknown	NA	B.1.221.3	G	Department of Virus and Microbiological Special Diagnostics	Statens Serum Institut	Copenhagen	Denmark	Albertsen Lab	Department of Chemistry and Bioscience	Aalborg University	Denmark	Danish Covid-19 Genome Consortium	https://www.gisaid.org/	NA	NA	2020-12-30	NA
hCoV-19/Denmark/DCGC-17865/2020	betacoronavirus	EPI_ISL_749359	NA	2020-12-14	Europe	Denmark	Hovedstaden	NA	Europe	Denmark	Hovedstaden	genome	29761	Human	unknown	unknown	NA	B.1.177.21	GV	Department of Virus and Microbiological Special Diagnostics	Statens Serum Institut	Copenhagen	Denmark	Albertsen Lab	Department of Chemistry and Bioscience	Aalborg University	Denmark	Danish Covid-19 Genome Consortium	https://www.gisaid.org/	NA	NA	2020-12-30	NA
hCoV-19/Denmark/DCGC-18100/2020	betacoronavirus	EPI_ISL_749358	NA	2020-12-14	Europe	Denmark	Hovedstaden	NA	Europe	Denmark	Hovedstaden	genome	29782	Human	unknown	unknown	NA	B.1.177.12	GV	Department of Virus and Microbiological Special Diagnostics	Statens Serum Institut	Copenhagen	Denmark	Albertsen Lab	Department of Chemistry and Bioscience	Aalborg University	Denmark	Danish Covid-19 Genome Consortium	https://www.gisaid.org/	NA	NA	2020-12-30	NA
hCoV-19/Denmark/DCGC-18702/2020	betacoronavirus	EPI_ISL_749357	NA	2020-12-07	Europe	Denmark	Syddanmark	NA	Europe	Denmark	Syddanmark	genome	29776	Human	unknown	unknown	NA	B.1.258.11	G	Department of Virus and Microbiological Special Diagnostics	Statens Serum Institut	Copenhagen	Denmark	Albertsen Lab	Department of Chemistry and Bioscience	Aalborg University	Denmark	Danish Covid-19 Genome Consortium	https://www.gisaid.org/	NA	NA	2020-12-30	NA
hCoV-19/Denmark/DCGC-17800/2020	betacoronavirus	EPI_ISL_749356	NA	2020-12-14	Europe	Denmark	Syddanmark	NA	Europe	Denmark	Syddanmark	genome	29776	Human	unknown	unknown	NA	B.1.258.11	G	Department of Virus and Microbiological Special Diagnostics	Statens Serum Institut	Copenhagen	Denmark	Albertsen Lab	Department of Chemistry and Bioscience	Aalborg University	Denmark	Danish Covid-19 Genome Consortium	https://www.gisaid.org/	NA	NA	2020-12-30	NA
hCoV-19/Denmark/DCGC-18034/2020	betacoronavirus	EPI_ISL_749355	NA	2020-12-14	Europe	Denmark	Sjaelland	NA	Europe	Denmark	Sjaelland	genome	29776	Human	unknown	unknown	NA	B.1.258.11	G	Department of Virus and Microbiological Special Diagnostics	Statens Serum Institut	Copenhagen	Denmark	Albertsen Lab	Department of Chemistry and Bioscience	Aalborg University	Denmark	Danish Covid-19 Genome Consortium	https://www.gisaid.org/	NA	NA	2020-12-30	NA
hCoV-19/Denmark/DCGC-18747/2020	betacoronavirus	EPI_ISL_749354	NA	2020-12-07	Europe	Denmark	Midtjylland	NA	Europe	Denmark	Midtjylland	genome	29782	Human	unknown	unknown	NA	B.1.177.86	GV	Department of Virus and Microbiological Special Diagnostics	Statens Serum Institut	Copenhagen	Denmark	Albertsen Lab	Department of Chemistry and Bioscience	Aalborg University	Denmark	Danish Covid-19 Genome Consortium	https://www.gisaid.org/	NA	NA	2020-12-30	NA
hCoV-19/Denmark/DCGC-18740/2020	betacoronavirus	EPI_ISL_749353	NA	2020-12-07	Europe	Denmark	Midtjylland	NA	Europe	Denmark	Midtjylland	genome	29782	Human	unknown	unknown	NA	B.1.177.86	GV	Department of Virus and Microbiological Special Diagnostics	Statens Serum Institut	Copenhagen	Denmark	Albertsen Lab	Department of Chemistry and Bioscience	Aalborg University	Denmark	Danish Covid-19 Genome Consortium	https://www.gisaid.org/	NA	NA	2020-12-30	NA
hCoV-19/Denmark/DCGC-18731/2020	betacoronavirus	EPI_ISL_749352	NA	2020-12-07	Europe	Denmark	Midtjylland	NA	Europe	Denmark	Midtjylland	genome	29782	Human	unknown	unknown	NA	B.1.177.86	GV	Department of Virus and Microbiological Special Diagnostics	Statens Serum Institut	Copenhagen	Denmark	Albertsen Lab	Department of Chemistry and Bioscience	Aalborg University	Denmark	Danish Covid-19 Genome Consortium	https://www.gisaid.org/	NA	NA	2020-12-30	NA
hCoV-19/Denmark/DCGC-18730/2020	betacoronavirus	EPI_ISL_749351	NA	2020-12-07	Europe	Denmark	Midtjylland	NA	Europe	Denmark	Midtjylland	genome	29782	Human	unknown	unknown	NA	B.1.177.86	GV	Department of Virus and Microbiological Special Diagnostics	Statens Serum Institut	Copenhagen	Denmark	Albertsen Lab	Department of Chemistry and Bioscience	Aalborg University	Denmark	Danish Covid-19 Genome Consortium	https://www.gisaid.org/	NA	NA	2020-12-30	NA
hCoV-19/Denmark/DCGC-18708/2020	betacoronavirus	EPI_ISL_749350	NA	2020-12-07	Europe	Denmark	Syddanmark	NA	Europe	Denmark	Syddanmark	genome	29782	Human	unknown	unknown	NA	B.1.177.86	GV	Department of Virus and Microbiological Special Diagnostics	Statens Serum Institut	Copenhagen	Denmark	Albertsen Lab	Department of Chemistry and Bioscience	Aalborg University	Denmark	Danish Covid-19 Genome Consortium	https://www.gisaid.org/	NA	NA	2020-12-30	NA
hCoV-19/Denmark/DCGC-18706/2020	betacoronavirus	EPI_ISL_749349	NA	2020-12-07	Europe	Denmark	Midtjylland	NA	Europe	Denmark	Midtjylland	genome	29782	Human	unknown	unknown	NA	B.1.177.86	GV	Department of Virus and Microbiological Special Diagnostics	Statens Serum Institut	Copenhagen	Denmark	Albertsen Lab	Department of Chemistry and Bioscience	Aalborg University	Denmark	Danish Covid-19 Genome Consortium	https://www.gisaid.org/	NA	NA	2020-12-30	NA
hCoV-19/Denmark/DCGC-18700/2020	betacoronavirus	EPI_ISL_749348	NA	2020-12-07	Europe	Denmark	Midtjylland	NA	Europe	Denmark	Midtjylland	genome	29782	Human	unknown	unknown	NA	B.1.177.86	GV	Department of Virus and Microbiological Special Diagnostics	Statens Serum Institut	Copenhagen	Denmark	Albertsen Lab	Department of Chemistry and Bioscience	Aalborg University	Denmark	Danish Covid-19 Genome Consortium	https://www.gisaid.org/	NA	NA	2020-12-30	NA
hCoV-19/Denmark/DCGC-18688/2020	betacoronavirus	EPI_ISL_749347	NA	2020-12-07	Europe	Denmark	Nordjylland	NA	Europe	Denmark	Nordjylland	genome	29782	Human	unknown	unknown	NA	B.1.177.86	GV	Department of Virus and Microbiological Special Diagnostics	Statens Serum Institut	Copenhagen	Denmark	Albertsen Lab	Department of Chemistry and Bioscience	Aalborg University	Denmark	Danish Covid-19 Genome Consortium	https://www.gisaid.org/	NA	NA	2020-12-30	NA
hCoV-19/Denmark/DCGC-18635/2020	betacoronavirus	EPI_ISL_749346	NA	2020-12-07	Europe	Denmark	Midtjylland	NA	Europe	Denmark	Midtjylland	genome	29782	Human	unknown	unknown	NA	B.1.177.86	GV	Department of Virus and Microbiological Special Diagnostics	Statens Serum Institut	Copenhagen	Denmark	Albertsen Lab	Department of Chemistry and Bioscience	Aalborg University	Denmark	Danish Covid-19 Genome Consortium	https://www.gisaid.org/	NA	NA	2020-12-30	NA
hCoV-19/Denmark/DCGC-18627/2020	betacoronavirus	EPI_ISL_749345	NA	2020-12-07	Europe	Denmark	Midtjylland	NA	Europe	Denmark	Midtjylland	genome	29782	Human	unknown	unknown	NA	B.1.160.17	GH	Department of Virus and Microbiological Special Diagnostics	Statens Serum Institut	Copenhagen	Denmark	Albertsen Lab	Department of Chemistry and Bioscience	Aalborg University	Denmark	Danish Covid-19 Genome Consortium	https://www.gisaid.org/	NA	NA	2020-12-30	NA
hCoV-19/Denmark/DCGC-18626/2020	betacoronavirus	EPI_ISL_749344	NA	2020-12-07	Europe	Denmark	Midtjylland	NA	Europe	Denmark	Midtjylland	genome	29782	Human	unknown	unknown	NA	B.1.177.86	GV	Department of Virus and Microbiological Special Diagnostics	Statens Serum Institut	Copenhagen	Denmark	Albertsen Lab	Department of Chemistry and Bioscience	Aalborg University	Denmark	Danish Covid-19 Genome Consortium	https://www.gisaid.org/	NA	NA	2020-12-30	NA
hCoV-19/Denmark/DCGC-18605/2020	betacoronavirus	EPI_ISL_749343	NA	2020-12-07	Europe	Denmark	Midtjylland	NA	Europe	Denmark	Midtjylland	genome	29782	Human	unknown	unknown	NA	B.1.177.86	GV	Department of Virus and Microbiological Special Diagnostics	Statens Serum Institut	Copenhagen	Denmark	Albertsen Lab	Department of Chemistry and Bioscience	Aalborg University	Denmark	Danish Covid-19 Genome Consortium	https://www.gisaid.org/	NA	NA	2020-12-30	NA
hCoV-19/Denmark/DCGC-18603/2020	betacoronavirus	EPI_ISL_749342	NA	2020-12-07	Europe	Denmark	Midtjylland	NA	Europe	Denmark	Midtjylland	genome	29782	Human	unknown	unknown	NA	B.1.177.86	GV	Department of Virus and Microbiological Special Diagnostics	Statens Serum Institut	Copenhagen	Denmark	Albertsen Lab	Department of Chemistry and Bioscience	Aalborg University	Denmark	Danish Covid-19 Genome Consortium	https://www.gisaid.org/	NA	NA	2020-12-30	NA
hCoV-19/Denmark/DCGC-18594/2020	betacoronavirus	EPI_ISL_749341	NA	2020-12-07	Europe	Denmark	Midtjylland	NA	Europe	Denmark	Midtjylland	genome	29782	Human	unknown	unknown	NA	B.1.177.86	GV	Department of Virus and Microbiological Special Diagnostics	Statens Serum Institut	Copenhagen	Denmark	Albertsen Lab	Department of Chemistry and Bioscience	Aalborg University	Denmark	Danish Covid-19 Genome Consortium	https://www.gisaid.org/	NA	NA	2020-12-30	NA
hCoV-19/Denmark/DCGC-18585/2020	betacoronavirus	EPI_ISL_749340	NA	2020-12-07	Europe	Denmark	Syddanmark	NA	Europe	Denmark	Syddanmark	genome	29782	Human	unknown	unknown	NA	B.1.160.17	GH	Department of Virus and Microbiological Special Diagnostics	Statens Serum Institut	Copenhagen	Denmark	Albertsen Lab	Department of Chemistry and Bioscience	Aalborg University	Denmark	Danish Covid-19 Genome Consortium	https://www.gisaid.org/	NA	NA	2020-12-30	NA
hCoV-19/Denmark/DCGC-18564/2020	betacoronavirus	EPI_ISL_749339	NA	2020-12-07	Europe	Denmark	Midtjylland	NA	Europe	Denmark	Midtjylland	genome	29782	Human	unknown	unknown	NA	B.1.177.86	GV	Department of Virus and Microbiological Special Diagnostics	Statens Serum Institut	Copenhagen	Denmark	Albertsen Lab	Department of Chemistry and Bioscience	Aalborg University	Denmark	Danish Covid-19 Genome Consortium	https://www.gisaid.org/	NA	NA	2020-12-30	NA
hCoV-19/Denmark/DCGC-18554/2020	betacoronavirus	EPI_ISL_749338	NA	2020-12-07	Europe	Denmark	Midtjylland	NA	Europe	Denmark	Midtjylland	genome	29782	Human	unknown	unknown	NA	B.1.177.86	GV	Department of Virus and Microbiological Special Diagnostics	Statens Serum Institut	Copenhagen	Denmark	Albertsen Lab	Department of Chemistry and Bioscience	Aalborg University	Denmark	Danish Covid-19 Genome Consortium	https://www.gisaid.org/	NA	NA	2020-12-30	NA
hCoV-19/Denmark/DCGC-18551/2020	betacoronavirus	EPI_ISL_749337	NA	2020-12-07	Europe	Denmark	Syddanmark	NA	Europe	Denmark	Syddanmark	genome	29782	Human	unknown	unknown	NA	B.1.160.17	GH	Department of Virus and Microbiological Special Diagnostics	Statens Serum Institut	Copenhagen	Denmark	Albertsen Lab	Department of Chemistry and Bioscience	Aalborg University	Denmark	Danish Covid-19 Genome Consortium	https://www.gisaid.org/	NA	NA	2020-12-30	NA
hCoV-19/Denmark/DCGC-18499/2020	betacoronavirus	EPI_ISL_749336	NA	2020-12-07	Europe	Denmark	Midtjylland	NA	Europe	Denmark	Midtjylland	genome	29782	Human	unknown	unknown	NA	B.1.177.86	GV	Department of Virus and Microbiological Special Diagnostics	Statens Serum Institut	Copenhagen	Denmark	Albertsen Lab	Department of Chemistry and Bioscience	Aalborg University	Denmark	Danish Covid-19 Genome Consortium	https://www.gisaid.org/	NA	NA	2020-12-30	NA
hCoV-19/Denmark/DCGC-18496/2020	betacoronavirus	EPI_ISL_749335	NA	2020-12-07	Europe	Denmark	Midtjylland	NA	Europe	Denmark	Midtjylland	genome	29782	Human	unknown	unknown	NA	B.1.177.86	GV	Department of Virus and Microbiological Special Diagnostics	Statens Serum Institut	Copenhagen	Denmark	Albertsen Lab	Department of Chemistry and Bioscience	Aalborg University	Denmark	Danish Covid-19 Genome Consortium	https://www.gisaid.org/	NA	NA	2020-12-30	NA
hCoV-19/Denmark/DCGC-18494/2020	betacoronavirus	EPI_ISL_749334	NA	2020-12-07	Europe	Denmark	Midtjylland	NA	Europe	Denmark	Midtjylland	genome	29782	Human	unknown	unknown	NA	B.1.160.17	GH	Department of Virus and Microbiological Special Diagnostics	Statens Serum Institut	Copenhagen	Denmark	Albertsen Lab	Department of Chemistry and Bioscience	Aalborg University	Denmark	Danish Covid-19 Genome Consortium	https://www.gisaid.org/	NA	NA	2020-12-30	NA
hCoV-19/Denmark/DCGC-18480/2020	betacoronavirus	EPI_ISL_749333	NA	2020-12-07	Europe	Denmark	Midtjylland	NA	Europe	Denmark	Midtjylland	genome	29782	Human	unknown	unknown	NA	B.1.177.86	GV	Department of Virus and Microbiological Special Diagnostics	Statens Serum Institut	Copenhagen	Denmark	Albertsen Lab	Department of Chemistry and Bioscience	Aalborg University	Denmark	Danish Covid-19 Genome Consortium	https://www.gisaid.org/	NA	NA	2020-12-30	NA
hCoV-19/Denmark/DCGC-18467/2020	betacoronavirus	EPI_ISL_749332	NA	2020-12-07	Europe	Denmark	Midtjylland	NA	Europe	Denmark	Midtjylland	genome	29782	Human	unknown	unknown	NA	B.1.177.86	GV	Department of Virus and Microbiological Special Diagnostics	Statens Serum Institut	Copenhagen	Denmark	Albertsen Lab	Department of Chemistry and Bioscience	Aalborg University	Denmark	Danish Covid-19 Genome Consortium	https://www.gisaid.org/	NA	NA	2020-12-30	NA
hCoV-19/Denmark/DCGC-18456/2020	betacoronavirus	EPI_ISL_749331	NA	2020-12-07	Europe	Denmark	Nordjylland	NA	Europe	Denmark	Nordjylland	genome	29782	Human	unknown	unknown	NA	B.1.177.86	GV	Department of Virus and Microbiological Special Diagnostics	Statens Serum Institut	Copenhagen	Denmark	Albertsen Lab	Department of Chemistry and Bioscience	Aalborg University	Denmark	Danish Covid-19 Genome Consortium	https://www.gisaid.org/	NA	NA	2020-12-30	NA
hCoV-19/Denmark/DCGC-18420/2020	betacoronavirus	EPI_ISL_749330	NA	2020-12-07	Europe	Denmark	Midtjylland	NA	Europe	Denmark	Midtjylland	genome	29782	Human	unknown	unknown	NA	B.1.177.86	GV	Department of Virus and Microbiological Special Diagnostics	Statens Serum Institut	Copenhagen	Denmark	Albertsen Lab	Department of Chemistry and Bioscience	Aalborg University	Denmark	Danish Covid-19 Genome Consortium	https://www.gisaid.org/	NA	NA	2020-12-30	NA
hCoV-19/Denmark/DCGC-18416/2020	betacoronavirus	EPI_ISL_749329	NA	2020-12-07	Europe	Denmark	Midtjylland	NA	Europe	Denmark	Midtjylland	genome	29782	Human	unknown	unknown	NA	B.1.177.86	GV	Department of Virus and Microbiological Special Diagnostics	Statens Serum Institut	Copenhagen	Denmark	Albertsen Lab	Department of Chemistry and Bioscience	Aalborg University	Denmark	Danish Covid-19 Genome Consortium	https://www.gisaid.org/	NA	NA	2020-12-30	NA
hCoV-19/Denmark/DCGC-18392/2020	betacoronavirus	EPI_ISL_749328	NA	2020-12-07	Europe	Denmark	Midtjylland	NA	Europe	Denmark	Midtjylland	genome	29782	Human	unknown	unknown	NA	B.1.177.86	GV	Department of Virus and Microbiological Special Diagnostics	Statens Serum Institut	Copenhagen	Denmark	Albertsen Lab	Department of Chemistry and Bioscience	Aalborg University	Denmark	Danish Covid-19 Genome Consortium	https://www.gisaid.org/	NA	NA	2020-12-30	NA
hCoV-19/Denmark/DCGC-18384/2020	betacoronavirus	EPI_ISL_749327	NA	2020-12-07	Europe	Denmark	Sjaelland	NA	Europe	Denmark	Sjaelland	genome	29782	Human	unknown	unknown	NA	B.1.177.86	GV	Department of Virus and Microbiological Special Diagnostics	Statens Serum Institut	Copenhagen	Denmark	Albertsen Lab	Department of Chemistry and Bioscience	Aalborg University	Denmark	Danish Covid-19 Genome Consortium	https://www.gisaid.org/	NA	NA	2020-12-30	NA
hCoV-19/Denmark/DCGC-18383/2020	betacoronavirus	EPI_ISL_749326	NA	2020-12-07	Europe	Denmark	Midtjylland	NA	Europe	Denmark	Midtjylland	genome	29782	Human	unknown	unknown	NA	B.1.177.86	GV	Department of Virus and Microbiological Special Diagnostics	Statens Serum Institut	Copenhagen	Denmark	Albertsen Lab	Department of Chemistry and Bioscience	Aalborg University	Denmark	Danish Covid-19 Genome Consortium	https://www.gisaid.org/	NA	NA	2020-12-30	NA
hCoV-19/Denmark/DCGC-18374/2020	betacoronavirus	EPI_ISL_749325	NA	2020-12-07	Europe	Denmark	Midtjylland	NA	Europe	Denmark	Midtjylland	genome	29782	Human	unknown	unknown	NA	B.1.177.86	GV	Department of Virus and Microbiological Special Diagnostics	Statens Serum Institut	Copenhagen	Denmark	Albertsen Lab	Department of Chemistry and Bioscience	Aalborg University	Denmark	Danish Covid-19 Genome Consortium	https://www.gisaid.org/	NA	NA	2020-12-30	NA
hCoV-19/Denmark/DCGC-18328/2020	betacoronavirus	EPI_ISL_749324	NA	2020-12-07	Europe	Denmark	Midtjylland	NA	Europe	Denmark	Midtjylland	genome	29782	Human	unknown	unknown	NA	B.1.177.86	GV	Department of Virus and Microbiological Special Diagnostics	Statens Serum Institut	Copenhagen	Denmark	Albertsen Lab	Department of Chemistry and Bioscience	Aalborg University	Denmark	Danish Covid-19 Genome Consortium	https://www.gisaid.org/	NA	NA	2020-12-30	NA
hCoV-19/Denmark/DCGC-18313/2020	betacoronavirus	EPI_ISL_749323	NA	2020-12-07	Europe	Denmark	Midtjylland	NA	Europe	Denmark	Midtjylland	genome	29782	Human	unknown	unknown	NA	B.1.177.86	GV	Department of Virus and Microbiological Special Diagnostics	Statens Serum Institut	Copenhagen	Denmark	Albertsen Lab	Department of Chemistry and Bioscience	Aalborg University	Denmark	Danish Covid-19 Genome Consortium	https://www.gisaid.org/	NA	NA	2020-12-30	NA
hCoV-19/Denmark/DCGC-18292/2020	betacoronavirus	EPI_ISL_749322	NA	2020-12-07	Europe	Denmark	Midtjylland	NA	Europe	Denmark	Midtjylland	genome	29782	Human	unknown	unknown	NA	B.1.177.86	GV	Department of Virus and Microbiological Special Diagnostics	Statens Serum Institut	Copenhagen	Denmark	Albertsen Lab	Department of Chemistry and Bioscience	Aalborg University	Denmark	Danish Covid-19 Genome Consortium	https://www.gisaid.org/	NA	NA	2020-12-30	NA
hCoV-19/Denmark/DCGC-18291/2020	betacoronavirus	EPI_ISL_749321	NA	2020-12-07	Europe	Denmark	Midtjylland	NA	Europe	Denmark	Midtjylland	genome	29782	Human	unknown	unknown	NA	B.1.177.86	GV	Department of Virus and Microbiological Special Diagnostics	Statens Serum Institut	Copenhagen	Denmark	Albertsen Lab	Department of Chemistry and Bioscience	Aalborg University	Denmark	Danish Covid-19 Genome Consortium	https://www.gisaid.org/	NA	NA	2020-12-30	NA
hCoV-19/Denmark/DCGC-18250/2020	betacoronavirus	EPI_ISL_749320	NA	2020-12-14	Europe	Denmark	Midtjylland	NA	Europe	Denmark	Midtjylland	genome	29782	Human	unknown	unknown	NA	B.1.177.86	GV	Department of Virus and Microbiological Special Diagnostics	Statens Serum Institut	Copenhagen	Denmark	Albertsen Lab	Department of Chemistry and Bioscience	Aalborg University	Denmark	Danish Covid-19 Genome Consortium	https://www.gisaid.org/	NA	NA	2020-12-30	NA
hCoV-19/Denmark/DCGC-18230/2020	betacoronavirus	EPI_ISL_749319	NA	2020-12-14	Europe	Denmark	Syddanmark	NA	Europe	Denmark	Syddanmark	genome	29782	Human	unknown	unknown	NA	B.1.177.86	GV	Department of Virus and Microbiological Special Diagnostics	Statens Serum Institut	Copenhagen	Denmark	Albertsen Lab	Department of Chemistry and Bioscience	Aalborg University	Denmark	Danish Covid-19 Genome Consortium	https://www.gisaid.org/	NA	NA	2020-12-30	NA
hCoV-19/Denmark/DCGC-18161/2020	betacoronavirus	EPI_ISL_749318	NA	2020-12-14	Europe	Denmark	Hovedstaden	NA	Europe	Denmark	Hovedstaden	genome	29782	Human	unknown	unknown	NA	B.1.177.86	GV	Department of Virus and Microbiological Special Diagnostics	Statens Serum Institut	Copenhagen	Denmark	Albertsen Lab	Department of Chemistry and Bioscience	Aalborg University	Denmark	Danish Covid-19 Genome Consortium	https://www.gisaid.org/	NA	NA	2020-12-30	NA
hCoV-19/Denmark/DCGC-18149/2020	betacoronavirus	EPI_ISL_749317	NA	2020-12-14	Europe	Denmark	Syddanmark	NA	Europe	Denmark	Syddanmark	genome	29782	Human	unknown	unknown	NA	B.1.177.86	GV	Department of Virus and Microbiological Special Diagnostics	Statens Serum Institut	Copenhagen	Denmark	Albertsen Lab	Department of Chemistry and Bioscience	Aalborg University	Denmark	Danish Covid-19 Genome Consortium	https://www.gisaid.org/	NA	NA	2020-12-30	NA
hCoV-19/Denmark/DCGC-18143/2020	betacoronavirus	EPI_ISL_749316	NA	2020-12-14	Europe	Denmark	Syddanmark	NA	Europe	Denmark	Syddanmark	genome	29782	Human	unknown	unknown	NA	B.1.177.86	GV	Department of Virus and Microbiological Special Diagnostics	Statens Serum Institut	Copenhagen	Denmark	Albertsen Lab	Department of Chemistry and Bioscience	Aalborg University	Denmark	Danish Covid-19 Genome Consortium	https://www.gisaid.org/	NA	NA	2020-12-30	NA
hCoV-19/Denmark/DCGC-18131/2020	betacoronavirus	EPI_ISL_749315	NA	2020-12-14	Europe	Denmark	Midtjylland	NA	Europe	Denmark	Midtjylland	genome	29782	Human	unknown	unknown	NA	B.1.177.86	GV	Department of Virus and Microbiological Special Diagnostics	Statens Serum Institut	Copenhagen	Denmark	Albertsen Lab	Department of Chemistry and Bioscience	Aalborg University	Denmark	Danish Covid-19 Genome Consortium	https://www.gisaid.org/	NA	NA	2020-12-30	NA
hCoV-19/Denmark/DCGC-18126/2020	betacoronavirus	EPI_ISL_749314	NA	2020-12-14	Europe	Denmark	Syddanmark	NA	Europe	Denmark	Syddanmark	genome	29782	Human	unknown	unknown	NA	B.1.177.86	GV	Department of Virus and Microbiological Special Diagnostics	Statens Serum Institut	Copenhagen	Denmark	Albertsen Lab	Department of Chemistry and Bioscience	Aalborg University	Denmark	Danish Covid-19 Genome Consortium	https://www.gisaid.org/	NA	NA	2020-12-30	NA
hCoV-19/Denmark/DCGC-18119/2020	betacoronavirus	EPI_ISL_749313	NA	2020-12-14	Europe	Denmark	Syddanmark	NA	Europe	Denmark	Syddanmark	genome	29782	Human	unknown	unknown	NA	B.1.177.86	GV	Department of Virus and Microbiological Special Diagnostics	Statens Serum Institut	Copenhagen	Denmark	Albertsen Lab	Department of Chemistry and Bioscience	Aalborg University	Denmark	Danish Covid-19 Genome Consortium	https://www.gisaid.org/	NA	NA	2020-12-30	NA
hCoV-19/Denmark/DCGC-18095/2020	betacoronavirus	EPI_ISL_749312	NA	2020-12-14	Europe	Denmark	Sjaelland	NA	Europe	Denmark	Sjaelland	genome	29782	Human	unknown	unknown	NA	B.1.177.86	GV	Department of Virus and Microbiological Special Diagnostics	Statens Serum Institut	Copenhagen	Denmark	Albertsen Lab	Department of Chemistry and Bioscience	Aalborg University	Denmark	Danish Covid-19 Genome Consortium	https://www.gisaid.org/	NA	NA	2020-12-30	NA
hCoV-19/Denmark/DCGC-18087/2020	betacoronavirus	EPI_ISL_749311	NA	2020-12-14	Europe	Denmark	Midtjylland	NA	Europe	Denmark	Midtjylland	genome	29782	Human	unknown	unknown	NA	B.1	GV	Department of Virus and Microbiological Special Diagnostics	Statens Serum Institut	Copenhagen	Denmark	Albertsen Lab	Department of Chemistry and Bioscience	Aalborg University	Denmark	Danish Covid-19 Genome Consortium	https://www.gisaid.org/	NA	NA	2020-12-30	NA
hCoV-19/Denmark/DCGC-18036/2020	betacoronavirus	EPI_ISL_749310	NA	2020-12-14	Europe	Denmark	Midtjylland	NA	Europe	Denmark	Midtjylland	genome	29782	Human	unknown	unknown	NA	B.1.177.86	GV	Department of Virus and Microbiological Special Diagnostics	Statens Serum Institut	Copenhagen	Denmark	Albertsen Lab	Department of Chemistry and Bioscience	Aalborg University	Denmark	Danish Covid-19 Genome Consortium	https://www.gisaid.org/	NA	NA	2020-12-30	NA
hCoV-19/Denmark/DCGC-17996/2020	betacoronavirus	EPI_ISL_749309	NA	2020-12-14	Europe	Denmark	Midtjylland	NA	Europe	Denmark	Midtjylland	genome	29782	Human	unknown	unknown	NA	B.1.177.86	GV	Department of Virus and Microbiological Special Diagnostics	Statens Serum Institut	Copenhagen	Denmark	Albertsen Lab	Department of Chemistry and Bioscience	Aalborg University	Denmark	Danish Covid-19 Genome Consortium	https://www.gisaid.org/	NA	NA	2020-12-30	NA
hCoV-19/Denmark/DCGC-17959/2020	betacoronavirus	EPI_ISL_749308	NA	2020-12-14	Europe	Denmark	Syddanmark	NA	Europe	Denmark	Syddanmark	genome	29782	Human	unknown	unknown	NA	B.1.177.86	GV	Department of Virus and Microbiological Special Diagnostics	Statens Serum Institut	Copenhagen	Denmark	Albertsen Lab	Department of Chemistry and Bioscience	Aalborg University	Denmark	Danish Covid-19 Genome Consortium	https://www.gisaid.org/	NA	NA	2020-12-30	NA
hCoV-19/Denmark/DCGC-17932/2020	betacoronavirus	EPI_ISL_749307	NA	2020-12-14	Europe	Denmark	Midtjylland	NA	Europe	Denmark	Midtjylland	genome	29782	Human	unknown	unknown	NA	B.1.177.86	GV	Department of Virus and Microbiological Special Diagnostics	Statens Serum Institut	Copenhagen	Denmark	Albertsen Lab	Department of Chemistry and Bioscience	Aalborg University	Denmark	Danish Covid-19 Genome Consortium	https://www.gisaid.org/	NA	NA	2020-12-30	NA
hCoV-19/Denmark/DCGC-17917/2020	betacoronavirus	EPI_ISL_749306	NA	2020-12-14	Europe	Denmark	Midtjylland	NA	Europe	Denmark	Midtjylland	genome	29782	Human	unknown	unknown	NA	B.1.177.86	GV	Department of Virus and Microbiological Special Diagnostics	Statens Serum Institut	Copenhagen	Denmark	Albertsen Lab	Department of Chemistry and Bioscience	Aalborg University	Denmark	Danish Covid-19 Genome Consortium	https://www.gisaid.org/	NA	NA	2020-12-30	NA
hCoV-19/Denmark/DCGC-17876/2020	betacoronavirus	EPI_ISL_749305	NA	2020-12-14	Europe	Denmark	Midtjylland	NA	Europe	Denmark	Midtjylland	genome	29782	Human	unknown	unknown	NA	B.1.177.86	GV	Department of Virus and Microbiological Special Diagnostics	Statens Serum Institut	Copenhagen	Denmark	Albertsen Lab	Department of Chemistry and Bioscience	Aalborg University	Denmark	Danish Covid-19 Genome Consortium	https://www.gisaid.org/	NA	NA	2020-12-30	NA
hCoV-19/Denmark/DCGC-17843/2020	betacoronavirus	EPI_ISL_749304	NA	2020-12-14	Europe	Denmark	Hovedstaden	NA	Europe	Denmark	Hovedstaden	genome	29782	Human	unknown	unknown	NA	B.1.177.86	GV	Department of Virus and Microbiological Special Diagnostics	Statens Serum Institut	Copenhagen	Denmark	Albertsen Lab	Department of Chemistry and Bioscience	Aalborg University	Denmark	Danish Covid-19 Genome Consortium	https://www.gisaid.org/	NA	NA	2020-12-30	NA
hCoV-19/Denmark/DCGC-17820/2020	betacoronavirus	EPI_ISL_749303	NA	2020-12-14	Europe	Denmark	Sjaelland	NA	Europe	Denmark	Sjaelland	genome	29782	Human	unknown	unknown	NA	B.1.177.86	GV	Department of Virus and Microbiological Special Diagnostics	Statens Serum Institut	Copenhagen	Denmark	Albertsen Lab	Department of Chemistry and Bioscience	Aalborg University	Denmark	Danish Covid-19 Genome Consortium	https://www.gisaid.org/	NA	NA	2020-12-30	NA
hCoV-19/Denmark/DCGC-17803/2020	betacoronavirus	EPI_ISL_749302	NA	2020-12-14	Europe	Denmark	Syddanmark	NA	Europe	Denmark	Syddanmark	genome	29782	Human	unknown	unknown	NA	B.1.177.86	GV	Department of Virus and Microbiological Special Diagnostics	Statens Serum Institut	Copenhagen	Denmark	Albertsen Lab	Department of Chemistry and Bioscience	Aalborg University	Denmark	Danish Covid-19 Genome Consortium	https://www.gisaid.org/	NA	NA	2020-12-30	NA
hCoV-19/Denmark/DCGC-17801/2020	betacoronavirus	EPI_ISL_749301	NA	2020-12-14	Europe	Denmark	Midtjylland	NA	Europe	Denmark	Midtjylland	genome	29782	Human	unknown	unknown	NA	B.1.177.86	GV	Department of Virus and Microbiological Special Diagnostics	Statens Serum Institut	Copenhagen	Denmark	Albertsen Lab	Department of Chemistry and Bioscience	Aalborg University	Denmark	Danish Covid-19 Genome Consortium	https://www.gisaid.org/	NA	NA	2020-12-30	NA
hCoV-19/Denmark/DCGC-17783/2020	betacoronavirus	EPI_ISL_749300	NA	2020-12-14	Europe	Denmark	Midtjylland	NA	Europe	Denmark	Midtjylland	genome	29782	Human	unknown	unknown	NA	B.1.177.86	GV	Department of Virus and Microbiological Special Diagnostics	Statens Serum Institut	Copenhagen	Denmark	Albertsen Lab	Department of Chemistry and Bioscience	Aalborg University	Denmark	Danish Covid-19 Genome Consortium	https://www.gisaid.org/	NA	NA	2020-12-30	NA
hCoV-19/Denmark/DCGC-17780/2020	betacoronavirus	EPI_ISL_749299	NA	2020-12-14	Europe	Denmark	Midtjylland	NA	Europe	Denmark	Midtjylland	genome	29782	Human	unknown	unknown	NA	B.1.177.86	GV	Department of Virus and Microbiological Special Diagnostics	Statens Serum Institut	Copenhagen	Denmark	Albertsen Lab	Department of Chemistry and Bioscience	Aalborg University	Denmark	Danish Covid-19 Genome Consortium	https://www.gisaid.org/	NA	NA	2020-12-30	NA
hCoV-19/Denmark/DCGC-17779/2020	betacoronavirus	EPI_ISL_749298	NA	2020-12-14	Europe	Denmark	Midtjylland	NA	Europe	Denmark	Midtjylland	genome	29782	Human	unknown	unknown	NA	B.1.177.86	GV	Department of Virus and Microbiological Special Diagnostics	Statens Serum Institut	Copenhagen	Denmark	Albertsen Lab	Department of Chemistry and Bioscience	Aalborg University	Denmark	Danish Covid-19 Genome Consortium	https://www.gisaid.org/	NA	NA	2020-12-30	NA
hCoV-19/Denmark/DCGC-17764/2020	betacoronavirus	EPI_ISL_749297	NA	2020-12-14	Europe	Denmark	Syddanmark	NA	Europe	Denmark	Syddanmark	genome	29782	Human	unknown	unknown	NA	B.1.177.86	GV	Department of Virus and Microbiological Special Diagnostics	Statens Serum Institut	Copenhagen	Denmark	Albertsen Lab	Department of Chemistry and Bioscience	Aalborg University	Denmark	Danish Covid-19 Genome Consortium	https://www.gisaid.org/	NA	NA	2020-12-30	NA
hCoV-19/Denmark/DCGC-17749/2020	betacoronavirus	EPI_ISL_749296	NA	2020-12-14	Europe	Denmark	Syddanmark	NA	Europe	Denmark	Syddanmark	genome	29782	Human	unknown	unknown	NA	B.1.177.86	GV	Department of Virus and Microbiological Special Diagnostics	Statens Serum Institut	Copenhagen	Denmark	Albertsen Lab	Department of Chemistry and Bioscience	Aalborg University	Denmark	Danish Covid-19 Genome Consortium	https://www.gisaid.org/	NA	NA	2020-12-30	NA
hCoV-19/Denmark/DCGC-18748/2020	betacoronavirus	EPI_ISL_749295	NA	2020-12-07	Europe	Denmark	Nordjylland	NA	Europe	Denmark	Nordjylland	genome	29763	Human	unknown	unknown	NA	B.1.1.7	GRY	Department of Virus and Microbiological Special Diagnostics	Statens Serum Institut	Copenhagen	Denmark	Albertsen Lab	Department of Chemistry and Bioscience	Aalborg University	Denmark	Danish Covid-19 Genome Consortium	https://www.gisaid.org/	NA	NA	2020-12-30	NA
hCoV-19/Denmark/DCGC-18568/2020	betacoronavirus	EPI_ISL_749294	NA	2020-12-07	Europe	Denmark	Hovedstaden	NA	Europe	Denmark	Hovedstaden	genome	29763	Human	unknown	unknown	NA	B.1.1.7	GRY	Department of Virus and Microbiological Special Diagnostics	Statens Serum Institut	Copenhagen	Denmark	Albertsen Lab	Department of Chemistry and Bioscience	Aalborg University	Denmark	Danish Covid-19 Genome Consortium	https://www.gisaid.org/	NA	NA	2020-12-30	NA
hCoV-19/Denmark/DCGC-18545/2020	betacoronavirus	EPI_ISL_749293	NA	2020-12-07	Europe	Denmark	Nordjylland	NA	Europe	Denmark	Nordjylland	genome	29763	Human	unknown	unknown	NA	B.1.1.7	GRY	Department of Virus and Microbiological Special Diagnostics	Statens Serum Institut	Copenhagen	Denmark	Albertsen Lab	Department of Chemistry and Bioscience	Aalborg University	Denmark	Danish Covid-19 Genome Consortium	https://www.gisaid.org/	NA	NA	2020-12-30	NA
hCoV-19/Denmark/DCGC-18515/2020	betacoronavirus	EPI_ISL_749292	NA	2020-12-07	Europe	Denmark	Nordjylland	NA	Europe	Denmark	Nordjylland	genome	29763	Human	unknown	unknown	NA	B.1.1.7	GRY	Department of Virus and Microbiological Special Diagnostics	Statens Serum Institut	Copenhagen	Denmark	Albertsen Lab	Department of Chemistry and Bioscience	Aalborg University	Denmark	Danish Covid-19 Genome Consortium	https://www.gisaid.org/	NA	NA	2020-12-30	NA
hCoV-19/Denmark/DCGC-18471/2020	betacoronavirus	EPI_ISL_749291	NA	2020-12-07	Europe	Denmark	Nordjylland	NA	Europe	Denmark	Nordjylland	genome	29763	Human	unknown	unknown	NA	B.1.1.7	GRY	Department of Virus and Microbiological Special Diagnostics	Statens Serum Institut	Copenhagen	Denmark	Albertsen Lab	Department of Chemistry and Bioscience	Aalborg University	Denmark	Danish Covid-19 Genome Consortium	https://www.gisaid.org/	NA	NA	2020-12-30	NA
hCoV-19/Denmark/DCGC-18425/2020	betacoronavirus	EPI_ISL_749290	NA	2020-12-07	Europe	Denmark	Hovedstaden	NA	Europe	Denmark	Hovedstaden	genome	29763	Human	unknown	unknown	NA	B.1.1.7	GRY	Department of Virus and Microbiological Special Diagnostics	Statens Serum Institut	Copenhagen	Denmark	Albertsen Lab	Department of Chemistry and Bioscience	Aalborg University	Denmark	Danish Covid-19 Genome Consortium	https://www.gisaid.org/	NA	NA	2020-12-30	NA
hCoV-19/Denmark/DCGC-18154/2020	betacoronavirus	EPI_ISL_749289	NA	2020-12-14	Europe	Denmark	Sjaelland	NA	Europe	Denmark	Sjaelland	genome	29763	Human	unknown	unknown	NA	B.1.1.7	GRY	Department of Virus and Microbiological Special Diagnostics	Statens Serum Institut	Copenhagen	Denmark	Albertsen Lab	Department of Chemistry and Bioscience	Aalborg University	Denmark	Danish Covid-19 Genome Consortium	https://www.gisaid.org/	NA	NA	2020-12-30	NA
hCoV-19/Denmark/DCGC-18078/2020	betacoronavirus	EPI_ISL_749288	NA	2020-12-14	Europe	Denmark	Hovedstaden	NA	Europe	Denmark	Hovedstaden	genome	29763	Human	unknown	unknown	NA	B.1.1.7	GRY	Department of Virus and Microbiological Special Diagnostics	Statens Serum Institut	Copenhagen	Denmark	Albertsen Lab	Department of Chemistry and Bioscience	Aalborg University	Denmark	Danish Covid-19 Genome Consortium	https://www.gisaid.org/	NA	NA	2020-12-30	NA
hCoV-19/Denmark/DCGC-18316/2020	betacoronavirus	EPI_ISL_749287	NA	2020-12-07	Europe	Denmark	Nordjylland	NA	Europe	Denmark	Nordjylland	genome	29763	Human	unknown	unknown	NA	B.1.1.7	GRY	Department of Virus and Microbiological Special Diagnostics	Statens Serum Institut	Copenhagen	Denmark	Albertsen Lab	Department of Chemistry and Bioscience	Aalborg University	Denmark	Danish Covid-19 Genome Consortium	https://www.gisaid.org/	NA	NA	2020-12-30	NA
hCoV-19/Denmark/DCGC-18068/2020	betacoronavirus	EPI_ISL_749286	NA	2020-12-14	Europe	Denmark	Hovedstaden	NA	Europe	Denmark	Hovedstaden	genome	28871	Human	unknown	unknown	NA	B.1.177.21	GV	Department of Virus and Microbiological Special Diagnostics	Statens Serum Institut	Copenhagen	Denmark	Albertsen Lab	Department of Chemistry and Bioscience	Aalborg University	Denmark	Danish Covid-19 Genome Consortium	https://www.gisaid.org/	NA	NA	2020-12-30	NA
hCoV-19/Denmark/DCGC-18214/2020	betacoronavirus	EPI_ISL_749285	NA	2020-12-14	Europe	Denmark		NA	Europe	Denmark		genome	29776	Human	unknown	unknown	NA	B.1.258.11	G	Department of Virus and Microbiological Special Diagnostics	Statens Serum Institut	Copenhagen	Denmark	Albertsen Lab	Department of Chemistry and Bioscience	Aalborg University	Denmark	Danish Covid-19 Genome Consortium	https://www.gisaid.org/	NA	NA	2020-12-30	NA
hCoV-19/Denmark/DCGC-17947/2020	betacoronavirus	EPI_ISL_749284	NA	2020-12-14	Europe	Denmark	Hovedstaden	NA	Europe	Denmark	Hovedstaden	genome	29776	Human	unknown	unknown	NA	B.1.258.11	G	Department of Virus and Microbiological Special Diagnostics	Statens Serum Institut	Copenhagen	Denmark	Albertsen Lab	Department of Chemistry and Bioscience	Aalborg University	Denmark	Danish Covid-19 Genome Consortium	https://www.gisaid.org/	NA	NA	2020-12-30	NA
hCoV-19/Denmark/DCGC-18166/2020	betacoronavirus	EPI_ISL_749283	NA	2020-12-14	Europe	Denmark	Hovedstaden	NA	Europe	Denmark	Hovedstaden	genome	29782	Human	unknown	unknown	NA	B.1.177.12	GV	Department of Virus and Microbiological Special Diagnostics	Statens Serum Institut	Copenhagen	Denmark	Albertsen Lab	Department of Chemistry and Bioscience	Aalborg University	Denmark	Danish Covid-19 Genome Consortium	https://www.gisaid.org/	NA	NA	2020-12-30	NA
hCoV-19/Denmark/DCGC-17828/2020	betacoronavirus	EPI_ISL_749282	NA	2020-12-14	Europe	Denmark	Hovedstaden	NA	Europe	Denmark	Hovedstaden	genome	29769	Human	unknown	unknown	NA	B.1.1.298	GR	Department of Virus and Microbiological Special Diagnostics	Statens Serum Institut	Copenhagen	Denmark	Albertsen Lab	Department of Chemistry and Bioscience	Aalborg University	Denmark	Danish Covid-19 Genome Consortium	https://www.gisaid.org/	NA	NA	2020-12-30	NA
hCoV-19/Denmark/DCGC-17793/2020	betacoronavirus	EPI_ISL_749281	NA	2020-12-14	Europe	Denmark	Hovedstaden	NA	Europe	Denmark	Hovedstaden	genome	29781	Human	unknown	unknown	NA	B.1.177.21	GV	Department of Virus and Microbiological Special Diagnostics	Statens Serum Institut	Copenhagen	Denmark	Albertsen Lab	Department of Chemistry and Bioscience	Aalborg University	Denmark	Danish Covid-19 Genome Consortium	https://www.gisaid.org/	NA	NA	2020-12-30	NA
hCoV-19/Denmark/DCGC-17929/2020	betacoronavirus	EPI_ISL_749280	NA	2020-12-14	Europe	Denmark	Hovedstaden	NA	Europe	Denmark	Hovedstaden	genome	29776	Human	unknown	unknown	NA	B.1.258	G	Department of Virus and Microbiological Special Diagnostics	Statens Serum Institut	Copenhagen	Denmark	Albertsen Lab	Department of Chemistry and Bioscience	Aalborg University	Denmark	Danish Covid-19 Genome Consortium	https://www.gisaid.org/	NA	NA	2020-12-30	NA
hCoV-19/Denmark/DCGC-18636/2020	betacoronavirus	EPI_ISL_749279	NA	2020-12-07	Europe	Denmark	Midtjylland	NA	Europe	Denmark	Midtjylland	genome	29782	Human	unknown	unknown	NA	B.1.177.12	GV	Department of Virus and Microbiological Special Diagnostics	Statens Serum Institut	Copenhagen	Denmark	Albertsen Lab	Department of Chemistry and Bioscience	Aalborg University	Denmark	Danish Covid-19 Genome Consortium	https://www.gisaid.org/	NA	NA	2020-12-30	NA
hCoV-19/Denmark/DCGC-18045/2020	betacoronavirus	EPI_ISL_749278	NA	2020-12-14	Europe	Denmark	Hovedstaden	NA	Europe	Denmark	Hovedstaden	genome	29782	Human	unknown	unknown	NA	B.1.177.21	GV	Department of Virus and Microbiological Special Diagnostics	Statens Serum Institut	Copenhagen	Denmark	Albertsen Lab	Department of Chemistry and Bioscience	Aalborg University	Denmark	Danish Covid-19 Genome Consortium	https://www.gisaid.org/	NA	NA	2020-12-30	NA
hCoV-19/Denmark/DCGC-18220/2020	betacoronavirus	EPI_ISL_749277	NA	2020-12-14	Europe	Denmark	Midtjylland	NA	Europe	Denmark	Midtjylland	genome	29738	Human	unknown	unknown	NA	B.1.177.86	GV	Department of Virus and Microbiological Special Diagnostics	Statens Serum Institut	Copenhagen	Denmark	Albertsen Lab	Department of Chemistry and Bioscience	Aalborg University	Denmark	Danish Covid-19 Genome Consortium	https://www.gisaid.org/	NA	NA	2020-12-30	NA
hCoV-19/Denmark/DCGC-18419/2020	betacoronavirus	EPI_ISL_749276	NA	2020-12-07	Europe	Denmark	Nordjylland	NA	Europe	Denmark	Nordjylland	genome	29782	Human	unknown	unknown	NA	B.1.177.12	GV	Department of Virus and Microbiological Special Diagnostics	Statens Serum Institut	Copenhagen	Denmark	Albertsen Lab	Department of Chemistry and Bioscience	Aalborg University	Denmark	Danish Covid-19 Genome Consortium	https://www.gisaid.org/	NA	NA	2020-12-30	NA
hCoV-19/Denmark/DCGC-18002/2020	betacoronavirus	EPI_ISL_749275	NA	2020-12-14	Europe	Denmark	Syddanmark	NA	Europe	Denmark	Syddanmark	genome	29782	Human	unknown	unknown	NA	B.1.177.12	GV	Department of Virus and Microbiological Special Diagnostics	Statens Serum Institut	Copenhagen	Denmark	Albertsen Lab	Department of Chemistry and Bioscience	Aalborg University	Denmark	Danish Covid-19 Genome Consortium	https://www.gisaid.org/	NA	NA	2020-12-30	NA
hCoV-19/Denmark/DCGC-18600/2020	betacoronavirus	EPI_ISL_749274	NA	2020-12-07	Europe	Denmark	Syddanmark	NA	Europe	Denmark	Syddanmark	genome	29782	Human	unknown	unknown	NA	B.1.221	G	Department of Virus and Microbiological Special Diagnostics	Statens Serum Institut	Copenhagen	Denmark	Albertsen Lab	Department of Chemistry and Bioscience	Aalborg University	Denmark	Danish Covid-19 Genome Consortium	https://www.gisaid.org/	NA	NA	2020-12-30	NA
hCoV-19/Denmark/DCGC-18546/2020	betacoronavirus	EPI_ISL_749273	NA	2020-12-07	Europe	Denmark	Hovedstaden	NA	Europe	Denmark	Hovedstaden	genome	29779	Human	unknown	unknown	NA	B.1.1.70	GR	Department of Virus and Microbiological Special Diagnostics	Statens Serum Institut	Copenhagen	Denmark	Albertsen Lab	Department of Chemistry and Bioscience	Aalborg University	Denmark	Danish Covid-19 Genome Consortium	https://www.gisaid.org/	NA	NA	2020-12-30	NA
hCoV-19/Denmark/DCGC-17862/2020	betacoronavirus	EPI_ISL_749272	NA	2020-12-14	Europe	Denmark	Hovedstaden	NA	Europe	Denmark	Hovedstaden	genome	29782	Human	unknown	unknown	NA	B.1.177.12	GV	Department of Virus and Microbiological Special Diagnostics	Statens Serum Institut	Copenhagen	Denmark	Albertsen Lab	Department of Chemistry and Bioscience	Aalborg University	Denmark	Danish Covid-19 Genome Consortium	https://www.gisaid.org/	NA	NA	2020-12-30	NA
hCoV-19/Denmark/DCGC-18363/2020	betacoronavirus	EPI_ISL_749271	NA	2020-12-07	Europe	Denmark	Hovedstaden	NA	Europe	Denmark	Hovedstaden	genome	29782	Human	unknown	unknown	NA	B.1.160	GH	Department of Virus and Microbiological Special Diagnostics	Statens Serum Institut	Copenhagen	Denmark	Albertsen Lab	Department of Chemistry and Bioscience	Aalborg University	Denmark	Danish Covid-19 Genome Consortium	https://www.gisaid.org/	NA	NA	2020-12-30	NA
hCoV-19/Denmark/DCGC-17952/2020	betacoronavirus	EPI_ISL_749270	NA	2020-12-14	Europe	Denmark	Hovedstaden	NA	Europe	Denmark	Hovedstaden	genome	29782	Human	unknown	unknown	NA	B.1	GV	Department of Virus and Microbiological Special Diagnostics	Statens Serum Institut	Copenhagen	Denmark	Albertsen Lab	Department of Chemistry and Bioscience	Aalborg University	Denmark	Danish Covid-19 Genome Consortium	https://www.gisaid.org/	NA	NA	2020-12-30	NA
hCoV-19/Denmark/DCGC-18097/2020	betacoronavirus	EPI_ISL_749269	NA	2020-12-14	Europe	Denmark	Hovedstaden	NA	Europe	Denmark	Hovedstaden	genome	29782	Human	unknown	unknown	NA	B.1.1.377	GR	Department of Virus and Microbiological Special Diagnostics	Statens Serum Institut	Copenhagen	Denmark	Albertsen Lab	Department of Chemistry and Bioscience	Aalborg University	Denmark	Danish Covid-19 Genome Consortium	https://www.gisaid.org/	NA	NA	2020-12-30	NA
hCoV-19/Denmark/DCGC-18604/2020	betacoronavirus	EPI_ISL_749268	NA	2020-12-07	Europe	Denmark	Syddanmark	NA	Europe	Denmark	Syddanmark	genome	29782	Human	unknown	unknown	NA	B.1.177.79	GV	Department of Virus and Microbiological Special Diagnostics	Statens Serum Institut	Copenhagen	Denmark	Albertsen Lab	Department of Chemistry and Bioscience	Aalborg University	Denmark	Danish Covid-19 Genome Consortium	https://www.gisaid.org/	NA	NA	2020-12-30	NA
hCoV-19/Denmark/DCGC-18465/2020	betacoronavirus	EPI_ISL_749267	NA	2020-12-07	Europe	Denmark	Hovedstaden	NA	Europe	Denmark	Hovedstaden	genome	29782	Human	unknown	unknown	NA	B.1.2	GH	Department of Virus and Microbiological Special Diagnostics	Statens Serum Institut	Copenhagen	Denmark	Albertsen Lab	Department of Chemistry and Bioscience	Aalborg University	Denmark	Danish Covid-19 Genome Consortium	https://www.gisaid.org/	NA	NA	2020-12-30	NA
hCoV-19/Denmark/DCGC-17845/2020	betacoronavirus	EPI_ISL_749266	NA	2020-12-14	Europe	Denmark	Midtjylland	NA	Europe	Denmark	Midtjylland	genome	29776	Human	unknown	unknown	NA	B.1.258	G	Department of Virus and Microbiological Special Diagnostics	Statens Serum Institut	Copenhagen	Denmark	Albertsen Lab	Department of Chemistry and Bioscience	Aalborg University	Denmark	Danish Covid-19 Genome Consortium	https://www.gisaid.org/	NA	NA	2020-12-30	NA
hCoV-19/Denmark/DCGC-18264/2020	betacoronavirus	EPI_ISL_749265	NA	2020-12-14	Europe	Denmark	Sjaelland	NA	Europe	Denmark	Sjaelland	genome	29782	Human	unknown	unknown	NA	B.1.177.21	GV	Department of Virus and Microbiological Special Diagnostics	Statens Serum Institut	Copenhagen	Denmark	Albertsen Lab	Department of Chemistry and Bioscience	Aalborg University	Denmark	Danish Covid-19 Genome Consortium	https://www.gisaid.org/	NA	NA	2020-12-30	NA
hCoV-19/Denmark/DCGC-17858/2020	betacoronavirus	EPI_ISL_749264	NA	2020-12-14	Europe	Denmark	Hovedstaden	NA	Europe	Denmark	Hovedstaden	genome	29782	Human	unknown	unknown	NA	B.1.177.21	GV	Department of Virus and Microbiological Special Diagnostics	Statens Serum Institut	Copenhagen	Denmark	Albertsen Lab	Department of Chemistry and Bioscience	Aalborg University	Denmark	Danish Covid-19 Genome Consortium	https://www.gisaid.org/	NA	NA	2020-12-30	NA
hCoV-19/Denmark/DCGC-18123/2020	betacoronavirus	EPI_ISL_749263	NA	2020-12-14	Europe	Denmark	Sjaelland	NA	Europe	Denmark	Sjaelland	genome	29782	Human	unknown	unknown	NA	B.1.160	GH	Department of Virus and Microbiological Special Diagnostics	Statens Serum Institut	Copenhagen	Denmark	Albertsen Lab	Department of Chemistry and Bioscience	Aalborg University	Denmark	Danish Covid-19 Genome Consortium	https://www.gisaid.org/	NA	NA	2020-12-30	NA
hCoV-19/Denmark/DCGC-18735/2020	betacoronavirus	EPI_ISL_749262	NA	2020-12-07	Europe	Denmark	Sjaelland	NA	Europe	Denmark	Sjaelland	genome	29782	Human	unknown	unknown	NA	B.1.177.21	GV	Department of Virus and Microbiological Special Diagnostics	Statens Serum Institut	Copenhagen	Denmark	Albertsen Lab	Department of Chemistry and Bioscience	Aalborg University	Denmark	Danish Covid-19 Genome Consortium	https://www.gisaid.org/	NA	NA	2020-12-30	NA
hCoV-19/Denmark/DCGC-18727/2020	betacoronavirus	EPI_ISL_749261	NA	2020-12-07	Europe	Denmark	Hovedstaden	NA	Europe	Denmark	Hovedstaden	genome	29782	Human	unknown	unknown	NA	B.1.177.21	GV	Department of Virus and Microbiological Special Diagnostics	Statens Serum Institut	Copenhagen	Denmark	Albertsen Lab	Department of Chemistry and Bioscience	Aalborg University	Denmark	Danish Covid-19 Genome Consortium	https://www.gisaid.org/	NA	NA	2020-12-30	NA
hCoV-19/Denmark/DCGC-18712/2020	betacoronavirus	EPI_ISL_749260	NA	2020-12-07	Europe	Denmark	Hovedstaden	NA	Europe	Denmark	Hovedstaden	genome	29782	Human	unknown	unknown	NA	B.1.177.21	GV	Department of Virus and Microbiological Special Diagnostics	Statens Serum Institut	Copenhagen	Denmark	Albertsen Lab	Department of Chemistry and Bioscience	Aalborg University	Denmark	Danish Covid-19 Genome Consortium	https://www.gisaid.org/	NA	NA	2020-12-30	NA
hCoV-19/Denmark/DCGC-18707/2020	betacoronavirus	EPI_ISL_749259	NA	2020-12-07	Europe	Denmark	Hovedstaden	NA	Europe	Denmark	Hovedstaden	genome	29782	Human	unknown	unknown	NA	B.1.177.21	GV	Department of Virus and Microbiological Special Diagnostics	Statens Serum Institut	Copenhagen	Denmark	Albertsen Lab	Department of Chemistry and Bioscience	Aalborg University	Denmark	Danish Covid-19 Genome Consortium	https://www.gisaid.org/	NA	NA	2020-12-30	NA
hCoV-19/Denmark/DCGC-18699/2020	betacoronavirus	EPI_ISL_749258	NA	2020-12-07	Europe	Denmark	Hovedstaden	NA	Europe	Denmark	Hovedstaden	genome	29782	Human	unknown	unknown	NA	B.1.177.21	GV	Department of Virus and Microbiological Special Diagnostics	Statens Serum Institut	Copenhagen	Denmark	Albertsen Lab	Department of Chemistry and Bioscience	Aalborg University	Denmark	Danish Covid-19 Genome Consortium	https://www.gisaid.org/	NA	NA	2020-12-30	NA
hCoV-19/Denmark/DCGC-18696/2020	betacoronavirus	EPI_ISL_749257	NA	2020-12-07	Europe	Denmark	Hovedstaden	NA	Europe	Denmark	Hovedstaden	genome	29782	Human	unknown	unknown	NA	B.1.177.21	GV	Department of Virus and Microbiological Special Diagnostics	Statens Serum Institut	Copenhagen	Denmark	Albertsen Lab	Department of Chemistry and Bioscience	Aalborg University	Denmark	Danish Covid-19 Genome Consortium	https://www.gisaid.org/	NA	NA	2020-12-30	NA
hCoV-19/Denmark/DCGC-18693/2020	betacoronavirus	EPI_ISL_749256	NA	2020-12-07	Europe	Denmark	Sjaelland	NA	Europe	Denmark	Sjaelland	genome	29782	Human	unknown	unknown	NA	B.1.177.21	GV	Department of Virus and Microbiological Special Diagnostics	Statens Serum Institut	Copenhagen	Denmark	Albertsen Lab	Department of Chemistry and Bioscience	Aalborg University	Denmark	Danish Covid-19 Genome Consortium	https://www.gisaid.org/	NA	NA	2020-12-30	NA
hCoV-19/Denmark/DCGC-18690/2020	betacoronavirus	EPI_ISL_749255	NA	2020-12-07	Europe	Denmark	Hovedstaden	NA	Europe	Denmark	Hovedstaden	genome	29782	Human	unknown	unknown	NA	B.1.177.21	GV	Department of Virus and Microbiological Special Diagnostics	Statens Serum Institut	Copenhagen	Denmark	Albertsen Lab	Department of Chemistry and Bioscience	Aalborg University	Denmark	Danish Covid-19 Genome Consortium	https://www.gisaid.org/	NA	NA	2020-12-30	NA
hCoV-19/Denmark/DCGC-18682/2020	betacoronavirus	EPI_ISL_749254	NA	2020-12-07	Europe	Denmark	Hovedstaden	NA	Europe	Denmark	Hovedstaden	genome	29782	Human	unknown	unknown	NA	B.1.177.21	GV	Department of Virus and Microbiological Special Diagnostics	Statens Serum Institut	Copenhagen	Denmark	Albertsen Lab	Department of Chemistry and Bioscience	Aalborg University	Denmark	Danish Covid-19 Genome Consortium	https://www.gisaid.org/	NA	NA	2020-12-30	NA
hCoV-19/Denmark/DCGC-18667/2020	betacoronavirus	EPI_ISL_749253	NA	2020-12-07	Europe	Denmark	Hovedstaden	NA	Europe	Denmark	Hovedstaden	genome	29782	Human	unknown	unknown	NA	B.1.177.21	GV	Department of Virus and Microbiological Special Diagnostics	Statens Serum Institut	Copenhagen	Denmark	Albertsen Lab	Department of Chemistry and Bioscience	Aalborg University	Denmark	Danish Covid-19 Genome Consortium	https://www.gisaid.org/	NA	NA	2020-12-30	NA
hCoV-19/Denmark/DCGC-18665/2020	betacoronavirus	EPI_ISL_749252	NA	2020-12-07	Europe	Denmark	Hovedstaden	NA	Europe	Denmark	Hovedstaden	genome	29782	Human	unknown	unknown	NA	B.1.177.21	GV	Department of Virus and Microbiological Special Diagnostics	Statens Serum Institut	Copenhagen	Denmark	Albertsen Lab	Department of Chemistry and Bioscience	Aalborg University	Denmark	Danish Covid-19 Genome Consortium	https://www.gisaid.org/	NA	NA	2020-12-30	NA
hCoV-19/Denmark/DCGC-18651/2020	betacoronavirus	EPI_ISL_749251	NA	2020-12-07	Europe	Denmark	Hovedstaden	NA	Europe	Denmark	Hovedstaden	genome	29782	Human	unknown	unknown	NA	B.1.177.21	GV	Department of Virus and Microbiological Special Diagnostics	Statens Serum Institut	Copenhagen	Denmark	Albertsen Lab	Department of Chemistry and Bioscience	Aalborg University	Denmark	Danish Covid-19 Genome Consortium	https://www.gisaid.org/	NA	NA	2020-12-30	NA
hCoV-19/Denmark/DCGC-18607/2020	betacoronavirus	EPI_ISL_749250	NA	2020-12-07	Europe	Denmark	Hovedstaden	NA	Europe	Denmark	Hovedstaden	genome	29782	Human	unknown	unknown	NA	B.1.177.21	GV	Department of Virus and Microbiological Special Diagnostics	Statens Serum Institut	Copenhagen	Denmark	Albertsen Lab	Department of Chemistry and Bioscience	Aalborg University	Denmark	Danish Covid-19 Genome Consortium	https://www.gisaid.org/	NA	NA	2020-12-30	NA
hCoV-19/Denmark/DCGC-18593/2020	betacoronavirus	EPI_ISL_749249	NA	2020-12-07	Europe	Denmark	Syddanmark	NA	Europe	Denmark	Syddanmark	genome	29782	Human	unknown	unknown	NA	B.1.177.21	GV	Department of Virus and Microbiological Special Diagnostics	Statens Serum Institut	Copenhagen	Denmark	Albertsen Lab	Department of Chemistry and Bioscience	Aalborg University	Denmark	Danish Covid-19 Genome Consortium	https://www.gisaid.org/	NA	NA	2020-12-30	NA
hCoV-19/Denmark/DCGC-18579/2020	betacoronavirus	EPI_ISL_749248	NA	2020-12-07	Europe	Denmark	Hovedstaden	NA	Europe	Denmark	Hovedstaden	genome	29782	Human	unknown	unknown	NA	B.1.177.21	GV	Department of Virus and Microbiological Special Diagnostics	Statens Serum Institut	Copenhagen	Denmark	Albertsen Lab	Department of Chemistry and Bioscience	Aalborg University	Denmark	Danish Covid-19 Genome Consortium	https://www.gisaid.org/	NA	NA	2020-12-30	NA
hCoV-19/Denmark/DCGC-18569/2020	betacoronavirus	EPI_ISL_749247	NA	2020-12-07	Europe	Denmark	Hovedstaden	NA	Europe	Denmark	Hovedstaden	genome	29782	Human	unknown	unknown	NA	B.1.177.21	GV	Department of Virus and Microbiological Special Diagnostics	Statens Serum Institut	Copenhagen	Denmark	Albertsen Lab	Department of Chemistry and Bioscience	Aalborg University	Denmark	Danish Covid-19 Genome Consortium	https://www.gisaid.org/	NA	NA	2020-12-30	NA
hCoV-19/Denmark/DCGC-18524/2020	betacoronavirus	EPI_ISL_749246	NA	2020-12-07	Europe	Denmark	Hovedstaden	NA	Europe	Denmark	Hovedstaden	genome	29782	Human	unknown	unknown	NA	B.1.177.21	GV	Department of Virus and Microbiological Special Diagnostics	Statens Serum Institut	Copenhagen	Denmark	Albertsen Lab	Department of Chemistry and Bioscience	Aalborg University	Denmark	Danish Covid-19 Genome Consortium	https://www.gisaid.org/	NA	NA	2020-12-30	NA
hCoV-19/Denmark/DCGC-18522/2020	betacoronavirus	EPI_ISL_749245	NA	2020-12-07	Europe	Denmark	Hovedstaden	NA	Europe	Denmark	Hovedstaden	genome	29782	Human	unknown	unknown	NA	B.1.177.21	GV	Department of Virus and Microbiological Special Diagnostics	Statens Serum Institut	Copenhagen	Denmark	Albertsen Lab	Department of Chemistry and Bioscience	Aalborg University	Denmark	Danish Covid-19 Genome Consortium	https://www.gisaid.org/	NA	NA	2020-12-30	NA
hCoV-19/Denmark/DCGC-18521/2020	betacoronavirus	EPI_ISL_749244	NA	2020-12-07	Europe	Denmark	Syddanmark	NA	Europe	Denmark	Syddanmark	genome	29782	Human	unknown	unknown	NA	B.1.177.21	GV	Department of Virus and Microbiological Special Diagnostics	Statens Serum Institut	Copenhagen	Denmark	Albertsen Lab	Department of Chemistry and Bioscience	Aalborg University	Denmark	Danish Covid-19 Genome Consortium	https://www.gisaid.org/	NA	NA	2020-12-30	NA
hCoV-19/Denmark/DCGC-18491/2020	betacoronavirus	EPI_ISL_749243	NA	2020-12-07	Europe	Denmark	Hovedstaden	NA	Europe	Denmark	Hovedstaden	genome	29782	Human	unknown	unknown	NA	B.1.177.21	GV	Department of Virus and Microbiological Special Diagnostics	Statens Serum Institut	Copenhagen	Denmark	Albertsen Lab	Department of Chemistry and Bioscience	Aalborg University	Denmark	Danish Covid-19 Genome Consortium	https://www.gisaid.org/	NA	NA	2020-12-30	NA
hCoV-19/Denmark/DCGC-18488/2020	betacoronavirus	EPI_ISL_749242	NA	2020-12-07	Europe	Denmark	Hovedstaden	NA	Europe	Denmark	Hovedstaden	genome	29782	Human	unknown	unknown	NA	B.1.177.21	GV	Department of Virus and Microbiological Special Diagnostics	Statens Serum Institut	Copenhagen	Denmark	Albertsen Lab	Department of Chemistry and Bioscience	Aalborg University	Denmark	Danish Covid-19 Genome Consortium	https://www.gisaid.org/	NA	NA	2020-12-30	NA
hCoV-19/Denmark/DCGC-18481/2020	betacoronavirus	EPI_ISL_749241	NA	2020-12-07	Europe	Denmark	Sjaelland	NA	Europe	Denmark	Sjaelland	genome	29782	Human	unknown	unknown	NA	B.1.177.21	GV	Department of Virus and Microbiological Special Diagnostics	Statens Serum Institut	Copenhagen	Denmark	Albertsen Lab	Department of Chemistry and Bioscience	Aalborg University	Denmark	Danish Covid-19 Genome Consortium	https://www.gisaid.org/	NA	NA	2020-12-30	NA
hCoV-19/Denmark/DCGC-18473/2020	betacoronavirus	EPI_ISL_749240	NA	2020-12-07	Europe	Denmark	Hovedstaden	NA	Europe	Denmark	Hovedstaden	genome	29782	Human	unknown	unknown	NA	B.1.177.21	GV	Department of Virus and Microbiological Special Diagnostics	Statens Serum Institut	Copenhagen	Denmark	Albertsen Lab	Department of Chemistry and Bioscience	Aalborg University	Denmark	Danish Covid-19 Genome Consortium	https://www.gisaid.org/	NA	NA	2020-12-30	NA
hCoV-19/Denmark/DCGC-18460/2020	betacoronavirus	EPI_ISL_749239	NA	2020-12-07	Europe	Denmark	Hovedstaden	NA	Europe	Denmark	Hovedstaden	genome	29782	Human	unknown	unknown	NA	B.1.177.21	GV	Department of Virus and Microbiological Special Diagnostics	Statens Serum Institut	Copenhagen	Denmark	Albertsen Lab	Department of Chemistry and Bioscience	Aalborg University	Denmark	Danish Covid-19 Genome Consortium	https://www.gisaid.org/	NA	NA	2020-12-30	NA
hCoV-19/Denmark/DCGC-18440/2020	betacoronavirus	EPI_ISL_749237	NA	2020-12-07	Europe	Denmark	Sjaelland	NA	Europe	Denmark	Sjaelland	genome	29782	Human	unknown	unknown	NA	B.1.177.21	GV	Department of Virus and Microbiological Special Diagnostics	Statens Serum Institut	Copenhagen	Denmark	Albertsen Lab	Department of Chemistry and Bioscience	Aalborg University	Denmark	Danish Covid-19 Genome Consortium	https://www.gisaid.org/	NA	NA	2020-12-30	NA
hCoV-19/Denmark/DCGC-18437/2020	betacoronavirus	EPI_ISL_749236	NA	2020-12-07	Europe	Denmark	Hovedstaden	NA	Europe	Denmark	Hovedstaden	genome	29782	Human	unknown	unknown	NA	B.1.177.21	GV	Department of Virus and Microbiological Special Diagnostics	Statens Serum Institut	Copenhagen	Denmark	Albertsen Lab	Department of Chemistry and Bioscience	Aalborg University	Denmark	Danish Covid-19 Genome Consortium	https://www.gisaid.org/	NA	NA	2020-12-30	NA
hCoV-19/Denmark/DCGC-18434/2020	betacoronavirus	EPI_ISL_749235	NA	2020-12-07	Europe	Denmark	Syddanmark	NA	Europe	Denmark	Syddanmark	genome	29782	Human	unknown	unknown	NA	B.1.177.21	GV	Department of Virus and Microbiological Special Diagnostics	Statens Serum Institut	Copenhagen	Denmark	Albertsen Lab	Department of Chemistry and Bioscience	Aalborg University	Denmark	Danish Covid-19 Genome Consortium	https://www.gisaid.org/	NA	NA	2020-12-30	NA
hCoV-19/Denmark/DCGC-18418/2020	betacoronavirus	EPI_ISL_749234	NA	2020-12-07	Europe	Denmark	Sjaelland	NA	Europe	Denmark	Sjaelland	genome	29782	Human	unknown	unknown	NA	B.1.177.21	GV	Department of Virus and Microbiological Special Diagnostics	Statens Serum Institut	Copenhagen	Denmark	Albertsen Lab	Department of Chemistry and Bioscience	Aalborg University	Denmark	Danish Covid-19 Genome Consortium	https://www.gisaid.org/	NA	NA	2020-12-30	NA
hCoV-19/Denmark/DCGC-18405/2020	betacoronavirus	EPI_ISL_749233	NA	2020-12-07	Europe	Denmark	Midtjylland	NA	Europe	Denmark	Midtjylland	genome	29782	Human	unknown	unknown	NA	B.1.177.21	GV	Department of Virus and Microbiological Special Diagnostics	Statens Serum Institut	Copenhagen	Denmark	Albertsen Lab	Department of Chemistry and Bioscience	Aalborg University	Denmark	Danish Covid-19 Genome Consortium	https://www.gisaid.org/	NA	NA	2020-12-30	NA
hCoV-19/Denmark/DCGC-18401/2020	betacoronavirus	EPI_ISL_749232	NA	2020-12-07	Europe	Denmark	Hovedstaden	NA	Europe	Denmark	Hovedstaden	genome	29782	Human	unknown	unknown	NA	B.1.177.21	GV	Department of Virus and Microbiological Special Diagnostics	Statens Serum Institut	Copenhagen	Denmark	Albertsen Lab	Department of Chemistry and Bioscience	Aalborg University	Denmark	Danish Covid-19 Genome Consortium	https://www.gisaid.org/	NA	NA	2020-12-30	NA
hCoV-19/Denmark/DCGC-18398/2020	betacoronavirus	EPI_ISL_749231	NA	2020-12-07	Europe	Denmark	Hovedstaden	NA	Europe	Denmark	Hovedstaden	genome	29782	Human	unknown	unknown	NA	B.1.177.21	GV	Department of Virus and Microbiological Special Diagnostics	Statens Serum Institut	Copenhagen	Denmark	Albertsen Lab	Department of Chemistry and Bioscience	Aalborg University	Denmark	Danish Covid-19 Genome Consortium	https://www.gisaid.org/	NA	NA	2020-12-30	NA
hCoV-19/Denmark/DCGC-18390/2020	betacoronavirus	EPI_ISL_749230	NA	2020-12-07	Europe	Denmark	Hovedstaden	NA	Europe	Denmark	Hovedstaden	genome	29782	Human	unknown	unknown	NA	B.1.177.21	GV	Department of Virus and Microbiological Special Diagnostics	Statens Serum Institut	Copenhagen	Denmark	Albertsen Lab	Department of Chemistry and Bioscience	Aalborg University	Denmark	Danish Covid-19 Genome Consortium	https://www.gisaid.org/	NA	NA	2020-12-30	NA
hCoV-19/Denmark/DCGC-18370/2020	betacoronavirus	EPI_ISL_749229	NA	2020-12-07	Europe	Denmark	Syddanmark	NA	Europe	Denmark	Syddanmark	genome	29782	Human	unknown	unknown	NA	B.1.177.21	GV	Department of Virus and Microbiological Special Diagnostics	Statens Serum Institut	Copenhagen	Denmark	Albertsen Lab	Department of Chemistry and Bioscience	Aalborg University	Denmark	Danish Covid-19 Genome Consortium	https://www.gisaid.org/	NA	NA	2020-12-30	NA
hCoV-19/Denmark/DCGC-18366/2020	betacoronavirus	EPI_ISL_749228	NA	2020-12-07	Europe	Denmark	Hovedstaden	NA	Europe	Denmark	Hovedstaden	genome	29782	Human	unknown	unknown	NA	B.1.177.21	GV	Department of Virus and Microbiological Special Diagnostics	Statens Serum Institut	Copenhagen	Denmark	Albertsen Lab	Department of Chemistry and Bioscience	Aalborg University	Denmark	Danish Covid-19 Genome Consortium	https://www.gisaid.org/	NA	NA	2020-12-30	NA
hCoV-19/Denmark/DCGC-18337/2020	betacoronavirus	EPI_ISL_749227	NA	2020-12-07	Europe	Denmark	Sjaelland	NA	Europe	Denmark	Sjaelland	genome	29782	Human	unknown	unknown	NA	B.1.177.21	GV	Department of Virus and Microbiological Special Diagnostics	Statens Serum Institut	Copenhagen	Denmark	Albertsen Lab	Department of Chemistry and Bioscience	Aalborg University	Denmark	Danish Covid-19 Genome Consortium	https://www.gisaid.org/	NA	NA	2020-12-30	NA
hCoV-19/Denmark/DCGC-18323/2020	betacoronavirus	EPI_ISL_749226	NA	2020-12-07	Europe	Denmark	Hovedstaden	NA	Europe	Denmark	Hovedstaden	genome	29782	Human	unknown	unknown	NA	B.1.177.21	GV	Department of Virus and Microbiological Special Diagnostics	Statens Serum Institut	Copenhagen	Denmark	Albertsen Lab	Department of Chemistry and Bioscience	Aalborg University	Denmark	Danish Covid-19 Genome Consortium	https://www.gisaid.org/	NA	NA	2020-12-30	NA
hCoV-19/Denmark/DCGC-18320/2020	betacoronavirus	EPI_ISL_749225	NA	2020-12-07	Europe	Denmark	Hovedstaden	NA	Europe	Denmark	Hovedstaden	genome	29782	Human	unknown	unknown	NA	B.1.177.21	GV	Department of Virus and Microbiological Special Diagnostics	Statens Serum Institut	Copenhagen	Denmark	Albertsen Lab	Department of Chemistry and Bioscience	Aalborg University	Denmark	Danish Covid-19 Genome Consortium	https://www.gisaid.org/	NA	NA	2020-12-30	NA
hCoV-19/Denmark/DCGC-18314/2020	betacoronavirus	EPI_ISL_749224	NA	2020-12-07	Europe	Denmark	Midtjylland	NA	Europe	Denmark	Midtjylland	genome	29782	Human	unknown	unknown	NA	B.1.177.21	GV	Department of Virus and Microbiological Special Diagnostics	Statens Serum Institut	Copenhagen	Denmark	Albertsen Lab	Department of Chemistry and Bioscience	Aalborg University	Denmark	Danish Covid-19 Genome Consortium	https://www.gisaid.org/	NA	NA	2020-12-30	NA
hCoV-19/Denmark/DCGC-18296/2020	betacoronavirus	EPI_ISL_749223	NA	2020-12-07	Europe	Denmark	Hovedstaden	NA	Europe	Denmark	Hovedstaden	genome	29782	Human	unknown	unknown	NA	B.1.177.21	GV	Department of Virus and Microbiological Special Diagnostics	Statens Serum Institut	Copenhagen	Denmark	Albertsen Lab	Department of Chemistry and Bioscience	Aalborg University	Denmark	Danish Covid-19 Genome Consortium	https://www.gisaid.org/	NA	NA	2020-12-30	NA
hCoV-19/Denmark/DCGC-18276/2020	betacoronavirus	EPI_ISL_749222	NA	2020-12-14	Europe	Denmark	Hovedstaden	NA	Europe	Denmark	Hovedstaden	genome	29782	Human	unknown	unknown	NA	B.1.177.21	GV	Department of Virus and Microbiological Special Diagnostics	Statens Serum Institut	Copenhagen	Denmark	Albertsen Lab	Department of Chemistry and Bioscience	Aalborg University	Denmark	Danish Covid-19 Genome Consortium	https://www.gisaid.org/	NA	NA	2020-12-30	NA
hCoV-19/Denmark/DCGC-18260/2020	betacoronavirus	EPI_ISL_749221	NA	2020-12-14	Europe	Denmark	Sjaelland	NA	Europe	Denmark	Sjaelland	genome	29782	Human	unknown	unknown	NA	B.1.177.21	GV	Department of Virus and Microbiological Special Diagnostics	Statens Serum Institut	Copenhagen	Denmark	Albertsen Lab	Department of Chemistry and Bioscience	Aalborg University	Denmark	Danish Covid-19 Genome Consortium	https://www.gisaid.org/	NA	NA	2020-12-30	NA
hCoV-19/Denmark/DCGC-18253/2020	betacoronavirus	EPI_ISL_749220	NA	2020-12-14	Europe	Denmark	Hovedstaden	NA	Europe	Denmark	Hovedstaden	genome	29782	Human	unknown	unknown	NA	B.1.177.21	GV	Department of Virus and Microbiological Special Diagnostics	Statens Serum Institut	Copenhagen	Denmark	Albertsen Lab	Department of Chemistry and Bioscience	Aalborg University	Denmark	Danish Covid-19 Genome Consortium	https://www.gisaid.org/	NA	NA	2020-12-30	NA
hCoV-19/Denmark/DCGC-18234/2020	betacoronavirus	EPI_ISL_749219	NA	2020-12-14	Europe	Denmark	Sjaelland	NA	Europe	Denmark	Sjaelland	genome	29782	Human	unknown	unknown	NA	B.1.177.21	GV	Department of Virus and Microbiological Special Diagnostics	Statens Serum Institut	Copenhagen	Denmark	Albertsen Lab	Department of Chemistry and Bioscience	Aalborg University	Denmark	Danish Covid-19 Genome Consortium	https://www.gisaid.org/	NA	NA	2020-12-30	NA
hCoV-19/Denmark/DCGC-18225/2020	betacoronavirus	EPI_ISL_749218	NA	2020-12-14	Europe	Denmark	Hovedstaden	NA	Europe	Denmark	Hovedstaden	genome	29782	Human	unknown	unknown	NA	B.1.177.21	GV	Department of Virus and Microbiological Special Diagnostics	Statens Serum Institut	Copenhagen	Denmark	Albertsen Lab	Department of Chemistry and Bioscience	Aalborg University	Denmark	Danish Covid-19 Genome Consortium	https://www.gisaid.org/	NA	NA	2020-12-30	NA
hCoV-19/Denmark/DCGC-18223/2020	betacoronavirus	EPI_ISL_749217	NA	2020-12-14	Europe	Denmark	Hovedstaden	NA	Europe	Denmark	Hovedstaden	genome	29782	Human	unknown	unknown	NA	B.1.177.21	GV	Department of Virus and Microbiological Special Diagnostics	Statens Serum Institut	Copenhagen	Denmark	Albertsen Lab	Department of Chemistry and Bioscience	Aalborg University	Denmark	Danish Covid-19 Genome Consortium	https://www.gisaid.org/	NA	NA	2020-12-30	NA
hCoV-19/Denmark/DCGC-18217/2020	betacoronavirus	EPI_ISL_749216	NA	2020-12-14	Europe	Denmark	Hovedstaden	NA	Europe	Denmark	Hovedstaden	genome	29782	Human	unknown	unknown	NA	B.1.177.21	GV	Department of Virus and Microbiological Special Diagnostics	Statens Serum Institut	Copenhagen	Denmark	Albertsen Lab	Department of Chemistry and Bioscience	Aalborg University	Denmark	Danish Covid-19 Genome Consortium	https://www.gisaid.org/	NA	NA	2020-12-30	NA
hCoV-19/Denmark/DCGC-18200/2020	betacoronavirus	EPI_ISL_749215	NA	2020-12-14	Europe	Denmark	Hovedstaden	NA	Europe	Denmark	Hovedstaden	genome	29782	Human	unknown	unknown	NA	B.1.177.21	GV	Department of Virus and Microbiological Special Diagnostics	Statens Serum Institut	Copenhagen	Denmark	Albertsen Lab	Department of Chemistry and Bioscience	Aalborg University	Denmark	Danish Covid-19 Genome Consortium	https://www.gisaid.org/	NA	NA	2020-12-30	NA
hCoV-19/Denmark/DCGC-18184/2020	betacoronavirus	EPI_ISL_749214	NA	2020-12-14	Europe	Denmark	Hovedstaden	NA	Europe	Denmark	Hovedstaden	genome	29782	Human	unknown	unknown	NA	B.1.177.21	GV	Department of Virus and Microbiological Special Diagnostics	Statens Serum Institut	Copenhagen	Denmark	Albertsen Lab	Department of Chemistry and Bioscience	Aalborg University	Denmark	Danish Covid-19 Genome Consortium	https://www.gisaid.org/	NA	NA	2020-12-30	NA
hCoV-19/Denmark/DCGC-18181/2020	betacoronavirus	EPI_ISL_749213	NA	2020-12-14	Europe	Denmark	Hovedstaden	NA	Europe	Denmark	Hovedstaden	genome	29782	Human	unknown	unknown	NA	B.1.177.21	GV	Department of Virus and Microbiological Special Diagnostics	Statens Serum Institut	Copenhagen	Denmark	Albertsen Lab	Department of Chemistry and Bioscience	Aalborg University	Denmark	Danish Covid-19 Genome Consortium	https://www.gisaid.org/	NA	NA	2020-12-30	NA
hCoV-19/Denmark/DCGC-18172/2020	betacoronavirus	EPI_ISL_749212	NA	2020-12-14	Europe	Denmark	Hovedstaden	NA	Europe	Denmark	Hovedstaden	genome	29782	Human	unknown	unknown	NA	B.1.177.21	GV	Department of Virus and Microbiological Special Diagnostics	Statens Serum Institut	Copenhagen	Denmark	Albertsen Lab	Department of Chemistry and Bioscience	Aalborg University	Denmark	Danish Covid-19 Genome Consortium	https://www.gisaid.org/	NA	NA	2020-12-30	NA
hCoV-19/Denmark/DCGC-18151/2020	betacoronavirus	EPI_ISL_749211	NA	2020-12-14	Europe	Denmark	Hovedstaden	NA	Europe	Denmark	Hovedstaden	genome	29782	Human	unknown	unknown	NA	B.1.177.21	GV	Department of Virus and Microbiological Special Diagnostics	Statens Serum Institut	Copenhagen	Denmark	Albertsen Lab	Department of Chemistry and Bioscience	Aalborg University	Denmark	Danish Covid-19 Genome Consortium	https://www.gisaid.org/	NA	NA	2020-12-30	NA
hCoV-19/Denmark/DCGC-18128/2020	betacoronavirus	EPI_ISL_749210	NA	2020-12-14	Europe	Denmark	Syddanmark	NA	Europe	Denmark	Syddanmark	genome	29782	Human	unknown	unknown	NA	B.1.177.21	GV	Department of Virus and Microbiological Special Diagnostics	Statens Serum Institut	Copenhagen	Denmark	Albertsen Lab	Department of Chemistry and Bioscience	Aalborg University	Denmark	Danish Covid-19 Genome Consortium	https://www.gisaid.org/	NA	NA	2020-12-30	NA
hCoV-19/Denmark/DCGC-18116/2020	betacoronavirus	EPI_ISL_749209	NA	2020-12-14	Europe	Denmark	Syddanmark	NA	Europe	Denmark	Syddanmark	genome	29782	Human	unknown	unknown	NA	B.1.177.21	GV	Department of Virus and Microbiological Special Diagnostics	Statens Serum Institut	Copenhagen	Denmark	Albertsen Lab	Department of Chemistry and Bioscience	Aalborg University	Denmark	Danish Covid-19 Genome Consortium	https://www.gisaid.org/	NA	NA	2020-12-30	NA
hCoV-19/Denmark/DCGC-18086/2020	betacoronavirus	EPI_ISL_749208	NA	2020-12-14	Europe	Denmark	Sjaelland	NA	Europe	Denmark	Sjaelland	genome	29782	Human	unknown	unknown	NA	B.1.177.21	GV	Department of Virus and Microbiological Special Diagnostics	Statens Serum Institut	Copenhagen	Denmark	Albertsen Lab	Department of Chemistry and Bioscience	Aalborg University	Denmark	Danish Covid-19 Genome Consortium	https://www.gisaid.org/	NA	NA	2020-12-30	NA
hCoV-19/Denmark/DCGC-18069/2020	betacoronavirus	EPI_ISL_749207	NA	2020-12-14	Europe	Denmark	Sjaelland	NA	Europe	Denmark	Sjaelland	genome	29782	Human	unknown	unknown	NA	B.1.177.21	GV	Department of Virus and Microbiological Special Diagnostics	Statens Serum Institut	Copenhagen	Denmark	Albertsen Lab	Department of Chemistry and Bioscience	Aalborg University	Denmark	Danish Covid-19 Genome Consortium	https://www.gisaid.org/	NA	NA	2020-12-30	NA
hCoV-19/Denmark/DCGC-18054/2020	betacoronavirus	EPI_ISL_749206	NA	2020-12-14	Europe	Denmark	Hovedstaden	NA	Europe	Denmark	Hovedstaden	genome	29782	Human	unknown	unknown	NA	B.1.177.21	GV	Department of Virus and Microbiological Special Diagnostics	Statens Serum Institut	Copenhagen	Denmark	Albertsen Lab	Department of Chemistry and Bioscience	Aalborg University	Denmark	Danish Covid-19 Genome Consortium	https://www.gisaid.org/	NA	NA	2020-12-30	NA
hCoV-19/Denmark/DCGC-18053/2020	betacoronavirus	EPI_ISL_749205	NA	2020-12-14	Europe	Denmark	Sjaelland	NA	Europe	Denmark	Sjaelland	genome	29782	Human	unknown	unknown	NA	B.1.177.21	GV	Department of Virus and Microbiological Special Diagnostics	Statens Serum Institut	Copenhagen	Denmark	Albertsen Lab	Department of Chemistry and Bioscience	Aalborg University	Denmark	Danish Covid-19 Genome Consortium	https://www.gisaid.org/	NA	NA	2020-12-30	NA
hCoV-19/Denmark/DCGC-18035/2020	betacoronavirus	EPI_ISL_749204	NA	2020-12-14	Europe	Denmark	Sjaelland	NA	Europe	Denmark	Sjaelland	genome	29782	Human	unknown	unknown	NA	B.1.160	GH	Department of Virus and Microbiological Special Diagnostics	Statens Serum Institut	Copenhagen	Denmark	Albertsen Lab	Department of Chemistry and Bioscience	Aalborg University	Denmark	Danish Covid-19 Genome Consortium	https://www.gisaid.org/	NA	NA	2020-12-30	NA
hCoV-19/Denmark/DCGC-17993/2020	betacoronavirus	EPI_ISL_749203	NA	2020-12-14	Europe	Denmark	Nordjylland	NA	Europe	Denmark	Nordjylland	genome	29782	Human	unknown	unknown	NA	B.1.177.21	GV	Department of Virus and Microbiological Special Diagnostics	Statens Serum Institut	Copenhagen	Denmark	Albertsen Lab	Department of Chemistry and Bioscience	Aalborg University	Denmark	Danish Covid-19 Genome Consortium	https://www.gisaid.org/	NA	NA	2020-12-30	NA
hCoV-19/Denmark/DCGC-17990/2020	betacoronavirus	EPI_ISL_749202	NA	2020-12-14	Europe	Denmark	Hovedstaden	NA	Europe	Denmark	Hovedstaden	genome	29782	Human	unknown	unknown	NA	B.1.177.21	GV	Department of Virus and Microbiological Special Diagnostics	Statens Serum Institut	Copenhagen	Denmark	Albertsen Lab	Department of Chemistry and Bioscience	Aalborg University	Denmark	Danish Covid-19 Genome Consortium	https://www.gisaid.org/	NA	NA	2020-12-30	NA
hCoV-19/Denmark/DCGC-17979/2020	betacoronavirus	EPI_ISL_749201	NA	2020-12-14	Europe	Denmark	Syddanmark	NA	Europe	Denmark	Syddanmark	genome	29782	Human	unknown	unknown	NA	B.1.177.21	GV	Department of Virus and Microbiological Special Diagnostics	Statens Serum Institut	Copenhagen	Denmark	Albertsen Lab	Department of Chemistry and Bioscience	Aalborg University	Denmark	Danish Covid-19 Genome Consortium	https://www.gisaid.org/	NA	NA	2020-12-30	NA
hCoV-19/Denmark/DCGC-17963/2020	betacoronavirus	EPI_ISL_749200	NA	2020-12-14	Europe	Denmark	Sjaelland	NA	Europe	Denmark	Sjaelland	genome	29782	Human	unknown	unknown	NA	B.1.177.21	GV	Department of Virus and Microbiological Special Diagnostics	Statens Serum Institut	Copenhagen	Denmark	Albertsen Lab	Department of Chemistry and Bioscience	Aalborg University	Denmark	Danish Covid-19 Genome Consortium	https://www.gisaid.org/	NA	NA	2020-12-30	NA
hCoV-19/Denmark/DCGC-17949/2020	betacoronavirus	EPI_ISL_749199	NA	2020-12-14	Europe	Denmark	Hovedstaden	NA	Europe	Denmark	Hovedstaden	genome	29782	Human	unknown	unknown	NA	B.1.177.21	GV	Department of Virus and Microbiological Special Diagnostics	Statens Serum Institut	Copenhagen	Denmark	Albertsen Lab	Department of Chemistry and Bioscience	Aalborg University	Denmark	Danish Covid-19 Genome Consortium	https://www.gisaid.org/	NA	NA	2020-12-30	NA
hCoV-19/Denmark/DCGC-17939/2020	betacoronavirus	EPI_ISL_749198	NA	2020-12-14	Europe	Denmark	Hovedstaden	NA	Europe	Denmark	Hovedstaden	genome	29782	Human	unknown	unknown	NA	B.1.177.21	GV	Department of Virus and Microbiological Special Diagnostics	Statens Serum Institut	Copenhagen	Denmark	Albertsen Lab	Department of Chemistry and Bioscience	Aalborg University	Denmark	Danish Covid-19 Genome Consortium	https://www.gisaid.org/	NA	NA	2020-12-30	NA
hCoV-19/Denmark/DCGC-17921/2020	betacoronavirus	EPI_ISL_749197	NA	2020-12-14	Europe	Denmark	Hovedstaden	NA	Europe	Denmark	Hovedstaden	genome	29782	Human	unknown	unknown	NA	B.1.177.21	GV	Department of Virus and Microbiological Special Diagnostics	Statens Serum Institut	Copenhagen	Denmark	Albertsen Lab	Department of Chemistry and Bioscience	Aalborg University	Denmark	Danish Covid-19 Genome Consortium	https://www.gisaid.org/	NA	NA	2020-12-30	NA
hCoV-19/Denmark/DCGC-17920/2020	betacoronavirus	EPI_ISL_749196	NA	2020-12-14	Europe	Denmark	Sjaelland	NA	Europe	Denmark	Sjaelland	genome	29782	Human	unknown	unknown	NA	B.1.177.21	GV	Department of Virus and Microbiological Special Diagnostics	Statens Serum Institut	Copenhagen	Denmark	Albertsen Lab	Department of Chemistry and Bioscience	Aalborg University	Denmark	Danish Covid-19 Genome Consortium	https://www.gisaid.org/	NA	NA	2020-12-30	NA
hCoV-19/Denmark/DCGC-17914/2020	betacoronavirus	EPI_ISL_749195	NA	2020-12-14	Europe	Denmark	Hovedstaden	NA	Europe	Denmark	Hovedstaden	genome	29782	Human	unknown	unknown	NA	B.1.177.21	GV	Department of Virus and Microbiological Special Diagnostics	Statens Serum Institut	Copenhagen	Denmark	Albertsen Lab	Department of Chemistry and Bioscience	Aalborg University	Denmark	Danish Covid-19 Genome Consortium	https://www.gisaid.org/	NA	NA	2020-12-30	NA
hCoV-19/Denmark/DCGC-17902/2020	betacoronavirus	EPI_ISL_749194	NA	2020-12-14	Europe	Denmark	Hovedstaden	NA	Europe	Denmark	Hovedstaden	genome	29782	Human	unknown	unknown	NA	B.1.177.21	GV	Department of Virus and Microbiological Special Diagnostics	Statens Serum Institut	Copenhagen	Denmark	Albertsen Lab	Department of Chemistry and Bioscience	Aalborg University	Denmark	Danish Covid-19 Genome Consortium	https://www.gisaid.org/	NA	NA	2020-12-30	NA
hCoV-19/Denmark/DCGC-17896/2020	betacoronavirus	EPI_ISL_749193	NA	2020-12-14	Europe	Denmark	Sjaelland	NA	Europe	Denmark	Sjaelland	genome	29782	Human	unknown	unknown	NA	B.1.177.21	GV	Department of Virus and Microbiological Special Diagnostics	Statens Serum Institut	Copenhagen	Denmark	Albertsen Lab	Department of Chemistry and Bioscience	Aalborg University	Denmark	Danish Covid-19 Genome Consortium	https://www.gisaid.org/	NA	NA	2020-12-30	NA
hCoV-19/Denmark/DCGC-17872/2020	betacoronavirus	EPI_ISL_749192	NA	2020-12-14	Europe	Denmark	Hovedstaden	NA	Europe	Denmark	Hovedstaden	genome	29782	Human	unknown	unknown	NA	B.1.177.21	GV	Department of Virus and Microbiological Special Diagnostics	Statens Serum Institut	Copenhagen	Denmark	Albertsen Lab	Department of Chemistry and Bioscience	Aalborg University	Denmark	Danish Covid-19 Genome Consortium	https://www.gisaid.org/	NA	NA	2020-12-30	NA
hCoV-19/Denmark/DCGC-17849/2020	betacoronavirus	EPI_ISL_749191	NA	2020-12-14	Europe	Denmark	Hovedstaden	NA	Europe	Denmark	Hovedstaden	genome	29782	Human	unknown	unknown	NA	B.1.177.21	GV	Department of Virus and Microbiological Special Diagnostics	Statens Serum Institut	Copenhagen	Denmark	Albertsen Lab	Department of Chemistry and Bioscience	Aalborg University	Denmark	Danish Covid-19 Genome Consortium	https://www.gisaid.org/	NA	NA	2020-12-30	NA
hCoV-19/Denmark/DCGC-17840/2020	betacoronavirus	EPI_ISL_749190	NA	2020-12-14	Europe	Denmark	Hovedstaden	NA	Europe	Denmark	Hovedstaden	genome	29782	Human	unknown	unknown	NA	B.1.177.21	GV	Department of Virus and Microbiological Special Diagnostics	Statens Serum Institut	Copenhagen	Denmark	Albertsen Lab	Department of Chemistry and Bioscience	Aalborg University	Denmark	Danish Covid-19 Genome Consortium	https://www.gisaid.org/	NA	NA	2020-12-30	NA
hCoV-19/Denmark/DCGC-17835/2020	betacoronavirus	EPI_ISL_749189	NA	2020-12-14	Europe	Denmark	Hovedstaden	NA	Europe	Denmark	Hovedstaden	genome	29782	Human	unknown	unknown	NA	B.1.177.21	GV	Department of Virus and Microbiological Special Diagnostics	Statens Serum Institut	Copenhagen	Denmark	Albertsen Lab	Department of Chemistry and Bioscience	Aalborg University	Denmark	Danish Covid-19 Genome Consortium	https://www.gisaid.org/	NA	NA	2020-12-30	NA
hCoV-19/Denmark/DCGC-17823/2020	betacoronavirus	EPI_ISL_749188	NA	2020-12-14	Europe	Denmark	Syddanmark	NA	Europe	Denmark	Syddanmark	genome	29782	Human	unknown	unknown	NA	B.1.177.21	GV	Department of Virus and Microbiological Special Diagnostics	Statens Serum Institut	Copenhagen	Denmark	Albertsen Lab	Department of Chemistry and Bioscience	Aalborg University	Denmark	Danish Covid-19 Genome Consortium	https://www.gisaid.org/	NA	NA	2020-12-30	NA
hCoV-19/Denmark/DCGC-17821/2020	betacoronavirus	EPI_ISL_749187	NA	2020-12-14	Europe	Denmark	Hovedstaden	NA	Europe	Denmark	Hovedstaden	genome	29782	Human	unknown	unknown	NA	B.1.177.21	GV	Department of Virus and Microbiological Special Diagnostics	Statens Serum Institut	Copenhagen	Denmark	Albertsen Lab	Department of Chemistry and Bioscience	Aalborg University	Denmark	Danish Covid-19 Genome Consortium	https://www.gisaid.org/	NA	NA	2020-12-30	NA
hCoV-19/Denmark/DCGC-17817/2020	betacoronavirus	EPI_ISL_749186	NA	2020-12-14	Europe	Denmark	Hovedstaden	NA	Europe	Denmark	Hovedstaden	genome	29782	Human	unknown	unknown	NA	B.1.177.21	GV	Department of Virus and Microbiological Special Diagnostics	Statens Serum Institut	Copenhagen	Denmark	Albertsen Lab	Department of Chemistry and Bioscience	Aalborg University	Denmark	Danish Covid-19 Genome Consortium	https://www.gisaid.org/	NA	NA	2020-12-30	NA
hCoV-19/Denmark/DCGC-17812/2020	betacoronavirus	EPI_ISL_749185	NA	2020-12-14	Europe	Denmark	Hovedstaden	NA	Europe	Denmark	Hovedstaden	genome	29782	Human	unknown	unknown	NA	B.1.177.21	GV	Department of Virus and Microbiological Special Diagnostics	Statens Serum Institut	Copenhagen	Denmark	Albertsen Lab	Department of Chemistry and Bioscience	Aalborg University	Denmark	Danish Covid-19 Genome Consortium	https://www.gisaid.org/	NA	NA	2020-12-30	NA
hCoV-19/Denmark/DCGC-17808/2020	betacoronavirus	EPI_ISL_749184	NA	2020-12-14	Europe	Denmark	Sjaelland	NA	Europe	Denmark	Sjaelland	genome	29782	Human	unknown	unknown	NA	B.1.177.21	GV	Department of Virus and Microbiological Special Diagnostics	Statens Serum Institut	Copenhagen	Denmark	Albertsen Lab	Department of Chemistry and Bioscience	Aalborg University	Denmark	Danish Covid-19 Genome Consortium	https://www.gisaid.org/	NA	NA	2020-12-30	NA
hCoV-19/Denmark/DCGC-17796/2020	betacoronavirus	EPI_ISL_749183	NA	2020-12-14	Europe	Denmark	Hovedstaden	NA	Europe	Denmark	Hovedstaden	genome	29782	Human	unknown	unknown	NA	B.1.177.21	GV	Department of Virus and Microbiological Special Diagnostics	Statens Serum Institut	Copenhagen	Denmark	Albertsen Lab	Department of Chemistry and Bioscience	Aalborg University	Denmark	Danish Covid-19 Genome Consortium	https://www.gisaid.org/	NA	NA	2020-12-30	NA
hCoV-19/Denmark/DCGC-17784/2020	betacoronavirus	EPI_ISL_749182	NA	2020-12-14	Europe	Denmark	Hovedstaden	NA	Europe	Denmark	Hovedstaden	genome	29782	Human	unknown	unknown	NA	B.1.177.42	GV	Department of Virus and Microbiological Special Diagnostics	Statens Serum Institut	Copenhagen	Denmark	Albertsen Lab	Department of Chemistry and Bioscience	Aalborg University	Denmark	Danish Covid-19 Genome Consortium	https://www.gisaid.org/	NA	NA	2020-12-30	NA
hCoV-19/Denmark/DCGC-18620/2020	betacoronavirus	EPI_ISL_749181	NA	2020-12-07	Europe	Denmark	Hovedstaden	NA	Europe	Denmark	Hovedstaden	genome	29781	Human	unknown	unknown	NA	B.1.177.21	GV	Department of Virus and Microbiological Special Diagnostics	Statens Serum Institut	Copenhagen	Denmark	Albertsen Lab	Department of Chemistry and Bioscience	Aalborg University	Denmark	Danish Covid-19 Genome Consortium	https://www.gisaid.org/	NA	NA	2020-12-30	NA
hCoV-19/Denmark/DCGC-17773/2020	betacoronavirus	EPI_ISL_749180	NA	2020-12-14	Europe	Denmark	Hovedstaden	NA	Europe	Denmark	Hovedstaden	genome	29781	Human	unknown	unknown	NA	B.1.177.21	GV	Department of Virus and Microbiological Special Diagnostics	Statens Serum Institut	Copenhagen	Denmark	Albertsen Lab	Department of Chemistry and Bioscience	Aalborg University	Denmark	Danish Covid-19 Genome Consortium	https://www.gisaid.org/	NA	NA	2020-12-30	NA
hCoV-19/Denmark/DCGC-18141/2020	betacoronavirus	EPI_ISL_749179	NA	2020-12-14	Europe	Denmark	Hovedstaden	NA	Europe	Denmark	Hovedstaden	genome	29759	Human	unknown	unknown	NA	D.5	GR	Department of Virus and Microbiological Special Diagnostics	Statens Serum Institut	Copenhagen	Denmark	Albertsen Lab	Department of Chemistry and Bioscience	Aalborg University	Denmark	Danish Covid-19 Genome Consortium	https://www.gisaid.org/	NA	NA	2020-12-30	NA
hCoV-19/Denmark/DCGC-18160/2020	betacoronavirus	EPI_ISL_749178	NA	2020-12-14	Europe	Denmark	Hovedstaden	NA	Europe	Denmark	Hovedstaden	genome	29779	Human	unknown	unknown	NA	B.1.160.24	GH	Department of Virus and Microbiological Special Diagnostics	Statens Serum Institut	Copenhagen	Denmark	Albertsen Lab	Department of Chemistry and Bioscience	Aalborg University	Denmark	Danish Covid-19 Genome Consortium	https://www.gisaid.org/	NA	NA	2020-12-30	NA
hCoV-19/Denmark/DCGC-18632/2020	betacoronavirus	EPI_ISL_749177	NA	2020-12-07	Europe	Denmark	Hovedstaden	NA	Europe	Denmark	Hovedstaden	genome	29773	Human	unknown	unknown	NA	B.1.177.21	GV	Department of Virus and Microbiological Special Diagnostics	Statens Serum Institut	Copenhagen	Denmark	Albertsen Lab	Department of Chemistry and Bioscience	Aalborg University	Denmark	Danish Covid-19 Genome Consortium	https://www.gisaid.org/	NA	NA	2020-12-30	NA
hCoV-19/Denmark/DCGC-18461/2020	betacoronavirus	EPI_ISL_749176	NA	2020-12-07	Europe	Denmark	Syddanmark	NA	Europe	Denmark	Syddanmark	genome	29785	Human	unknown	unknown	NA	B.1.177.21	GV	Department of Virus and Microbiological Special Diagnostics	Statens Serum Institut	Copenhagen	Denmark	Albertsen Lab	Department of Chemistry and Bioscience	Aalborg University	Denmark	Danish Covid-19 Genome Consortium	https://www.gisaid.org/	NA	NA	2020-12-30	NA
hCoV-19/Denmark/DCGC-18168/2020	betacoronavirus	EPI_ISL_749175	NA	2020-12-14	Europe	Denmark	Syddanmark	NA	Europe	Denmark	Syddanmark	genome	29785	Human	unknown	unknown	NA	B.1.177.21	GV	Department of Virus and Microbiological Special Diagnostics	Statens Serum Institut	Copenhagen	Denmark	Albertsen Lab	Department of Chemistry and Bioscience	Aalborg University	Denmark	Danish Covid-19 Genome Consortium	https://www.gisaid.org/	NA	NA	2020-12-30	NA
hCoV-19/Denmark/DCGC-18096/2020	betacoronavirus	EPI_ISL_749174	NA	2020-12-14	Europe	Denmark	Hovedstaden	NA	Europe	Denmark	Hovedstaden	genome	29785	Human	unknown	unknown	NA	B.1.177.21	GV	Department of Virus and Microbiological Special Diagnostics	Statens Serum Institut	Copenhagen	Denmark	Albertsen Lab	Department of Chemistry and Bioscience	Aalborg University	Denmark	Danish Covid-19 Genome Consortium	https://www.gisaid.org/	NA	NA	2020-12-30	NA
hCoV-19/Denmark/DCGC-18227/2020	betacoronavirus	EPI_ISL_749173	NA	2020-12-14	Europe	Denmark	Hovedstaden	NA	Europe	Denmark	Hovedstaden	genome	29782	Human	unknown	unknown	NA	B.1.177.21	GV	Department of Virus and Microbiological Special Diagnostics	Statens Serum Institut	Copenhagen	Denmark	Albertsen Lab	Department of Chemistry and Bioscience	Aalborg University	Denmark	Danish Covid-19 Genome Consortium	https://www.gisaid.org/	NA	NA	2020-12-30	NA
hCoV-19/Denmark/DCGC-18146/2020	betacoronavirus	EPI_ISL_749172	NA	2020-12-14	Europe	Denmark	Hovedstaden	NA	Europe	Denmark	Hovedstaden	genome	29782	Human	unknown	unknown	NA	B.1.177.21	GV	Department of Virus and Microbiological Special Diagnostics	Statens Serum Institut	Copenhagen	Denmark	Albertsen Lab	Department of Chemistry and Bioscience	Aalborg University	Denmark	Danish Covid-19 Genome Consortium	https://www.gisaid.org/	NA	NA	2020-12-30	NA
hCoV-19/Denmark/DCGC-18721/2020	betacoronavirus	EPI_ISL_749171	NA	2020-12-07	Europe	Denmark	Hovedstaden	NA	Europe	Denmark	Hovedstaden	genome	29782	Human	unknown	unknown	NA	B.1.177.21	GV	Department of Virus and Microbiological Special Diagnostics	Statens Serum Institut	Copenhagen	Denmark	Albertsen Lab	Department of Chemistry and Bioscience	Aalborg University	Denmark	Danish Covid-19 Genome Consortium	https://www.gisaid.org/	NA	NA	2020-12-30	NA
hCoV-19/Denmark/DCGC-18395/2020	betacoronavirus	EPI_ISL_749170	NA	2020-12-07	Europe	Denmark	Midtjylland	NA	Europe	Denmark	Midtjylland	genome	29776	Human	unknown	unknown	NA	B.1.258.11	G	Department of Virus and Microbiological Special Diagnostics	Statens Serum Institut	Copenhagen	Denmark	Albertsen Lab	Department of Chemistry and Bioscience	Aalborg University	Denmark	Danish Covid-19 Genome Consortium	https://www.gisaid.org/	NA	NA	2020-12-30	NA
hCoV-19/Denmark/DCGC-18529/2020	betacoronavirus	EPI_ISL_749169	NA	2020-12-07	Europe	Denmark	Midtjylland	NA	Europe	Denmark	Midtjylland	genome	29782	Human	unknown	unknown	NA	B.1.177.21	GV	Department of Virus and Microbiological Special Diagnostics	Statens Serum Institut	Copenhagen	Denmark	Albertsen Lab	Department of Chemistry and Bioscience	Aalborg University	Denmark	Danish Covid-19 Genome Consortium	https://www.gisaid.org/	NA	NA	2020-12-30	NA
hCoV-19/Denmark/DCGC-18252/2020	betacoronavirus	EPI_ISL_749168	NA	2020-12-14	Europe	Denmark	Hovedstaden	NA	Europe	Denmark	Hovedstaden	genome	29782	Human	unknown	unknown	NA	B.1.177.70	GV	Department of Virus and Microbiological Special Diagnostics	Statens Serum Institut	Copenhagen	Denmark	Albertsen Lab	Department of Chemistry and Bioscience	Aalborg University	Denmark	Danish Covid-19 Genome Consortium	https://www.gisaid.org/	NA	NA	2020-12-30	NA
hCoV-19/Denmark/DCGC-18633/2020	betacoronavirus	EPI_ISL_749167	NA	2020-12-07	Europe	Denmark	Hovedstaden	NA	Europe	Denmark	Hovedstaden	genome	29782	Human	unknown	unknown	NA	B.1.177.21	GV	Department of Virus and Microbiological Special Diagnostics	Statens Serum Institut	Copenhagen	Denmark	Albertsen Lab	Department of Chemistry and Bioscience	Aalborg University	Denmark	Danish Covid-19 Genome Consortium	https://www.gisaid.org/	NA	NA	2020-12-30	NA
hCoV-19/Denmark/DCGC-18208/2020	betacoronavirus	EPI_ISL_749166	NA	2020-12-14	Europe	Denmark	Hovedstaden	NA	Europe	Denmark	Hovedstaden	genome	29782	Human	unknown	unknown	NA	B.1.177.21	GV	Department of Virus and Microbiological Special Diagnostics	Statens Serum Institut	Copenhagen	Denmark	Albertsen Lab	Department of Chemistry and Bioscience	Aalborg University	Denmark	Danish Covid-19 Genome Consortium	https://www.gisaid.org/	NA	NA	2020-12-30	NA
hCoV-19/Denmark/DCGC-18176/2020	betacoronavirus	EPI_ISL_749165	NA	2020-12-14	Europe	Denmark	Sjaelland	NA	Europe	Denmark	Sjaelland	genome	29782	Human	unknown	unknown	NA	B.1.177.21	GV	Department of Virus and Microbiological Special Diagnostics	Statens Serum Institut	Copenhagen	Denmark	Albertsen Lab	Department of Chemistry and Bioscience	Aalborg University	Denmark	Danish Covid-19 Genome Consortium	https://www.gisaid.org/	NA	NA	2020-12-30	NA
hCoV-19/Denmark/DCGC-18175/2020	betacoronavirus	EPI_ISL_749164	NA	2020-12-14	Europe	Denmark	Sjaelland	NA	Europe	Denmark	Sjaelland	genome	29782	Human	unknown	unknown	NA	B.1.177.21	GV	Department of Virus and Microbiological Special Diagnostics	Statens Serum Institut	Copenhagen	Denmark	Albertsen Lab	Department of Chemistry and Bioscience	Aalborg University	Denmark	Danish Covid-19 Genome Consortium	https://www.gisaid.org/	NA	NA	2020-12-30	NA
hCoV-19/Denmark/DCGC-18020/2020	betacoronavirus	EPI_ISL_749163	NA	2020-12-14	Europe	Denmark	Hovedstaden	NA	Europe	Denmark	Hovedstaden	genome	29782	Human	unknown	unknown	NA	B.1.177.21	GV	Department of Virus and Microbiological Special Diagnostics	Statens Serum Institut	Copenhagen	Denmark	Albertsen Lab	Department of Chemistry and Bioscience	Aalborg University	Denmark	Danish Covid-19 Genome Consortium	https://www.gisaid.org/	NA	NA	2020-12-30	NA
hCoV-19/Denmark/DCGC-18018/2020	betacoronavirus	EPI_ISL_749162	NA	2020-12-14	Europe	Denmark	Hovedstaden	NA	Europe	Denmark	Hovedstaden	genome	29782	Human	unknown	unknown	NA	B.1.177.21	GV	Department of Virus and Microbiological Special Diagnostics	Statens Serum Institut	Copenhagen	Denmark	Albertsen Lab	Department of Chemistry and Bioscience	Aalborg University	Denmark	Danish Covid-19 Genome Consortium	https://www.gisaid.org/	NA	NA	2020-12-30	NA
hCoV-19/Denmark/DCGC-17945/2020	betacoronavirus	EPI_ISL_749161	NA	2020-12-14	Europe	Denmark	Hovedstaden	NA	Europe	Denmark	Hovedstaden	genome	29782	Human	unknown	unknown	NA	B.1.177.21	GV	Department of Virus and Microbiological Special Diagnostics	Statens Serum Institut	Copenhagen	Denmark	Albertsen Lab	Department of Chemistry and Bioscience	Aalborg University	Denmark	Danish Covid-19 Genome Consortium	https://www.gisaid.org/	NA	NA	2020-12-30	NA
hCoV-19/Denmark/DCGC-17908/2020	betacoronavirus	EPI_ISL_749160	NA	2020-12-14	Europe	Denmark	Hovedstaden	NA	Europe	Denmark	Hovedstaden	genome	29782	Human	unknown	unknown	NA	B.1.177.21	GV	Department of Virus and Microbiological Special Diagnostics	Statens Serum Institut	Copenhagen	Denmark	Albertsen Lab	Department of Chemistry and Bioscience	Aalborg University	Denmark	Danish Covid-19 Genome Consortium	https://www.gisaid.org/	NA	NA	2020-12-30	NA
hCoV-19/Denmark/DCGC-17907/2020	betacoronavirus	EPI_ISL_749159	NA	2020-12-14	Europe	Denmark	Hovedstaden	NA	Europe	Denmark	Hovedstaden	genome	29782	Human	unknown	unknown	NA	B.1.177.21	GV	Department of Virus and Microbiological Special Diagnostics	Statens Serum Institut	Copenhagen	Denmark	Albertsen Lab	Department of Chemistry and Bioscience	Aalborg University	Denmark	Danish Covid-19 Genome Consortium	https://www.gisaid.org/	NA	NA	2020-12-30	NA
hCoV-19/Denmark/DCGC-18435/2020	betacoronavirus	EPI_ISL_749158	NA	2020-12-07	Europe	Denmark	Sjaelland	NA	Europe	Denmark	Sjaelland	genome	29782	Human	unknown	unknown	NA	B.1.177.21	GV	Department of Virus and Microbiological Special Diagnostics	Statens Serum Institut	Copenhagen	Denmark	Albertsen Lab	Department of Chemistry and Bioscience	Aalborg University	Denmark	Danish Covid-19 Genome Consortium	https://www.gisaid.org/	NA	NA	2020-12-30	NA
hCoV-19/Denmark/DCGC-18064/2020	betacoronavirus	EPI_ISL_749157	NA	2020-12-14	Europe	Denmark	Hovedstaden	NA	Europe	Denmark	Hovedstaden	genome	29782	Human	unknown	unknown	NA	B.1.258.16	G	Department of Virus and Microbiological Special Diagnostics	Statens Serum Institut	Copenhagen	Denmark	Albertsen Lab	Department of Chemistry and Bioscience	Aalborg University	Denmark	Danish Covid-19 Genome Consortium	https://www.gisaid.org/	NA	NA	2020-12-30	NA
hCoV-19/Denmark/DCGC-17969/2020	betacoronavirus	EPI_ISL_749156	NA	2020-12-14	Europe	Denmark	Sjaelland	NA	Europe	Denmark	Sjaelland	genome	29782	Human	unknown	unknown	NA	B.1.177	GV	Department of Virus and Microbiological Special Diagnostics	Statens Serum Institut	Copenhagen	Denmark	Albertsen Lab	Department of Chemistry and Bioscience	Aalborg University	Denmark	Danish Covid-19 Genome Consortium	https://www.gisaid.org/	NA	NA	2020-12-30	NA
hCoV-19/Denmark/DCGC-19746/2020	betacoronavirus	EPI_ISL_749147	NA	2020-12-07	Europe	Denmark	Syddanmark	NA	Europe	Denmark	Syddanmark	genome	29782	Human	unknown	unknown	NA	B.1.1.433	GR	Department of Virus and Microbiological Special Diagnostics	Statens Serum Institut	Copenhagen	Denmark	Albertsen Lab	Department of Chemistry and Bioscience	Aalborg University	Denmark	Danish Covid-19 Genome Consortium	https://www.gisaid.org/	NA	NA	2020-12-30	NA
hCoV-19/Denmark/DCGC-19744/2020	betacoronavirus	EPI_ISL_749146	NA	2020-12-07	Europe	Denmark	Hovedstaden	NA	Europe	Denmark	Hovedstaden	genome	29782	Human	unknown	unknown	NA	B.1.177.12	GV	Department of Virus and Microbiological Special Diagnostics	Statens Serum Institut	Copenhagen	Denmark	Albertsen Lab	Department of Chemistry and Bioscience	Aalborg University	Denmark	Danish Covid-19 Genome Consortium	https://www.gisaid.org/	NA	NA	2020-12-30	NA
hCoV-19/Denmark/DCGC-19743/2020	betacoronavirus	EPI_ISL_749145	NA	2020-12-07	Europe	Denmark	Hovedstaden	NA	Europe	Denmark	Hovedstaden	genome	29782	Human	unknown	unknown	NA	B.1	G	Department of Virus and Microbiological Special Diagnostics	Statens Serum Institut	Copenhagen	Denmark	Albertsen Lab	Department of Chemistry and Bioscience	Aalborg University	Denmark	Danish Covid-19 Genome Consortium	https://www.gisaid.org/	NA	NA	2020-12-30	NA
hCoV-19/Denmark/DCGC-19739/2020	betacoronavirus	EPI_ISL_749144	NA	2020-12-07	Europe	Denmark	Hovedstaden	NA	Europe	Denmark	Hovedstaden	genome	29782	Human	unknown	unknown	NA	B.1.258.16	G	Department of Virus and Microbiological Special Diagnostics	Statens Serum Institut	Copenhagen	Denmark	Albertsen Lab	Department of Chemistry and Bioscience	Aalborg University	Denmark	Danish Covid-19 Genome Consortium	https://www.gisaid.org/	NA	NA	2020-12-30	NA
hCoV-19/Denmark/DCGC-19738/2020	betacoronavirus	EPI_ISL_749143	NA	2020-12-07	Europe	Denmark	Hovedstaden	NA	Europe	Denmark	Hovedstaden	genome	29782	Human	unknown	unknown	NA	B.1.398	G	Department of Virus and Microbiological Special Diagnostics	Statens Serum Institut	Copenhagen	Denmark	Albertsen Lab	Department of Chemistry and Bioscience	Aalborg University	Denmark	Danish Covid-19 Genome Consortium	https://www.gisaid.org/	NA	NA	2020-12-30	NA
hCoV-19/Denmark/DCGC-19737/2020	betacoronavirus	EPI_ISL_749142	NA	2020-12-07	Europe	Denmark	Midtjylland	NA	Europe	Denmark	Midtjylland	genome	29782	Human	unknown	unknown	NA	B.1.177.21	GV	Department of Virus and Microbiological Special Diagnostics	Statens Serum Institut	Copenhagen	Denmark	Albertsen Lab	Department of Chemistry and Bioscience	Aalborg University	Denmark	Danish Covid-19 Genome Consortium	https://www.gisaid.org/	NA	NA	2020-12-30	NA
hCoV-19/Denmark/DCGC-19736/2020	betacoronavirus	EPI_ISL_749141	NA	2020-12-07	Europe	Denmark	Hovedstaden	NA	Europe	Denmark	Hovedstaden	genome	29782	Human	unknown	unknown	NA	B.1.177.21	GV	Department of Virus and Microbiological Special Diagnostics	Statens Serum Institut	Copenhagen	Denmark	Albertsen Lab	Department of Chemistry and Bioscience	Aalborg University	Denmark	Danish Covid-19 Genome Consortium	https://www.gisaid.org/	NA	NA	2020-12-30	NA
hCoV-19/Denmark/DCGC-19731/2020	betacoronavirus	EPI_ISL_749140	NA	2020-12-07	Europe	Denmark	Sjaelland	NA	Europe	Denmark	Sjaelland	genome	29782	Human	unknown	unknown	NA	B.1.160	GH	Department of Virus and Microbiological Special Diagnostics	Statens Serum Institut	Copenhagen	Denmark	Albertsen Lab	Department of Chemistry and Bioscience	Aalborg University	Denmark	Danish Covid-19 Genome Consortium	https://www.gisaid.org/	NA	NA	2020-12-30	NA
hCoV-19/Denmark/DCGC-19730/2020	betacoronavirus	EPI_ISL_749139	NA	2020-12-07	Europe	Denmark	Sjaelland	NA	Europe	Denmark	Sjaelland	genome	29782	Human	unknown	unknown	NA	B.1.177.21	GV	Department of Virus and Microbiological Special Diagnostics	Statens Serum Institut	Copenhagen	Denmark	Albertsen Lab	Department of Chemistry and Bioscience	Aalborg University	Denmark	Danish Covid-19 Genome Consortium	https://www.gisaid.org/	NA	NA	2020-12-30	NA
hCoV-19/Denmark/DCGC-19729/2020	betacoronavirus	EPI_ISL_749138	NA	2020-12-07	Europe	Denmark	Hovedstaden	NA	Europe	Denmark	Hovedstaden	genome	29782	Human	unknown	unknown	NA	B.1.160	GH	Department of Virus and Microbiological Special Diagnostics	Statens Serum Institut	Copenhagen	Denmark	Albertsen Lab	Department of Chemistry and Bioscience	Aalborg University	Denmark	Danish Covid-19 Genome Consortium	https://www.gisaid.org/	NA	NA	2020-12-30	NA
hCoV-19/Denmark/DCGC-19727/2020	betacoronavirus	EPI_ISL_749137	NA	2020-12-07	Europe	Denmark	Hovedstaden	NA	Europe	Denmark	Hovedstaden	genome	29782	Human	unknown	unknown	NA	B.1.36.25	GH	Department of Virus and Microbiological Special Diagnostics	Statens Serum Institut	Copenhagen	Denmark	Albertsen Lab	Department of Chemistry and Bioscience	Aalborg University	Denmark	Danish Covid-19 Genome Consortium	https://www.gisaid.org/	NA	NA	2020-12-30	NA
hCoV-19/Denmark/DCGC-19726/2020	betacoronavirus	EPI_ISL_749136	NA	2020-12-07	Europe	Denmark	Syddanmark	NA	Europe	Denmark	Syddanmark	genome	29782	Human	unknown	unknown	NA	B.1.221	G	Department of Virus and Microbiological Special Diagnostics	Statens Serum Institut	Copenhagen	Denmark	Albertsen Lab	Department of Chemistry and Bioscience	Aalborg University	Denmark	Danish Covid-19 Genome Consortium	https://www.gisaid.org/	NA	NA	2020-12-30	NA
hCoV-19/Denmark/DCGC-19723/2020	betacoronavirus	EPI_ISL_749135	NA	2020-12-07	Europe	Denmark	Hovedstaden	NA	Europe	Denmark	Hovedstaden	genome	29782	Human	unknown	unknown	NA	B.1.221	G	Department of Virus and Microbiological Special Diagnostics	Statens Serum Institut	Copenhagen	Denmark	Albertsen Lab	Department of Chemistry and Bioscience	Aalborg University	Denmark	Danish Covid-19 Genome Consortium	https://www.gisaid.org/	NA	NA	2020-12-30	NA
hCoV-19/Denmark/DCGC-19722/2020	betacoronavirus	EPI_ISL_749134	NA	2020-12-07	Europe	Denmark	Hovedstaden	NA	Europe	Denmark	Hovedstaden	genome	29782	Human	unknown	unknown	NA	B.1.177.70	GV	Department of Virus and Microbiological Special Diagnostics	Statens Serum Institut	Copenhagen	Denmark	Albertsen Lab	Department of Chemistry and Bioscience	Aalborg University	Denmark	Danish Covid-19 Genome Consortium	https://www.gisaid.org/	NA	NA	2020-12-30	NA
hCoV-19/Denmark/DCGC-19720/2020	betacoronavirus	EPI_ISL_749133	NA	2020-12-07	Europe	Denmark	Hovedstaden	NA	Europe	Denmark	Hovedstaden	genome	29782	Human	unknown	unknown	NA	B.1.177.21	GV	Department of Virus and Microbiological Special Diagnostics	Statens Serum Institut	Copenhagen	Denmark	Albertsen Lab	Department of Chemistry and Bioscience	Aalborg University	Denmark	Danish Covid-19 Genome Consortium	https://www.gisaid.org/	NA	NA	2020-12-30	NA
hCoV-19/Denmark/DCGC-19719/2020	betacoronavirus	EPI_ISL_749132	NA	2020-12-07	Europe	Denmark	Midtjylland	NA	Europe	Denmark	Midtjylland	genome	29782	Human	unknown	unknown	NA	B.1.177.12	GV	Department of Virus and Microbiological Special Diagnostics	Statens Serum Institut	Copenhagen	Denmark	Albertsen Lab	Department of Chemistry and Bioscience	Aalborg University	Denmark	Danish Covid-19 Genome Consortium	https://www.gisaid.org/	NA	NA	2020-12-30	NA
hCoV-19/Denmark/DCGC-19717/2020	betacoronavirus	EPI_ISL_749131	NA	2020-12-07	Europe	Denmark	Hovedstaden	NA	Europe	Denmark	Hovedstaden	genome	29782	Human	unknown	unknown	NA	B.1.1.377	GR	Department of Virus and Microbiological Special Diagnostics	Statens Serum Institut	Copenhagen	Denmark	Albertsen Lab	Department of Chemistry and Bioscience	Aalborg University	Denmark	Danish Covid-19 Genome Consortium	https://www.gisaid.org/	NA	NA	2020-12-30	NA
hCoV-19/Denmark/DCGC-19716/2020	betacoronavirus	EPI_ISL_749130	NA	2020-12-07	Europe	Denmark	Hovedstaden	NA	Europe	Denmark	Hovedstaden	genome	29782	Human	unknown	unknown	NA	B.1.160	GH	Department of Virus and Microbiological Special Diagnostics	Statens Serum Institut	Copenhagen	Denmark	Albertsen Lab	Department of Chemistry and Bioscience	Aalborg University	Denmark	Danish Covid-19 Genome Consortium	https://www.gisaid.org/	NA	NA	2020-12-30	NA
hCoV-19/Denmark/DCGC-19715/2020	betacoronavirus	EPI_ISL_749129	NA	2020-12-07	Europe	Denmark	Hovedstaden	NA	Europe	Denmark	Hovedstaden	genome	29302	Human	unknown	unknown	NA	B.1.258.16	G	Department of Virus and Microbiological Special Diagnostics	Statens Serum Institut	Copenhagen	Denmark	Albertsen Lab	Department of Chemistry and Bioscience	Aalborg University	Denmark	Danish Covid-19 Genome Consortium	https://www.gisaid.org/	NA	NA	2020-12-30	NA
hCoV-19/Denmark/DCGC-19714/2020	betacoronavirus	EPI_ISL_749128	NA	2020-12-07	Europe	Denmark	Syddanmark	NA	Europe	Denmark	Syddanmark	genome	29782	Human	unknown	unknown	NA	B.1.1.153	GR	Department of Virus and Microbiological Special Diagnostics	Statens Serum Institut	Copenhagen	Denmark	Albertsen Lab	Department of Chemistry and Bioscience	Aalborg University	Denmark	Danish Covid-19 Genome Consortium	https://www.gisaid.org/	NA	NA	2020-12-30	NA
hCoV-19/Denmark/DCGC-19712/2020	betacoronavirus	EPI_ISL_749127	NA	2020-12-07	Europe	Denmark	Hovedstaden	NA	Europe	Denmark	Hovedstaden	genome	29782	Human	unknown	unknown	NA	B.1.177.12	GV	Department of Virus and Microbiological Special Diagnostics	Statens Serum Institut	Copenhagen	Denmark	Albertsen Lab	Department of Chemistry and Bioscience	Aalborg University	Denmark	Danish Covid-19 Genome Consortium	https://www.gisaid.org/	NA	NA	2020-12-30	NA
hCoV-19/Denmark/DCGC-19711/2020	betacoronavirus	EPI_ISL_749126	NA	2020-12-07	Europe	Denmark	Midtjylland	NA	Europe	Denmark	Midtjylland	genome	29782	Human	unknown	unknown	NA	B.1.177.12	GV	Department of Virus and Microbiological Special Diagnostics	Statens Serum Institut	Copenhagen	Denmark	Albertsen Lab	Department of Chemistry and Bioscience	Aalborg University	Denmark	Danish Covid-19 Genome Consortium	https://www.gisaid.org/	NA	NA	2020-12-30	NA
hCoV-19/Denmark/DCGC-19710/2020	betacoronavirus	EPI_ISL_749125	NA	2020-12-07	Europe	Denmark	Hovedstaden	NA	Europe	Denmark	Hovedstaden	genome	29782	Human	unknown	unknown	NA	B.1.177.21	GV	Department of Virus and Microbiological Special Diagnostics	Statens Serum Institut	Copenhagen	Denmark	Albertsen Lab	Department of Chemistry and Bioscience	Aalborg University	Denmark	Danish Covid-19 Genome Consortium	https://www.gisaid.org/	NA	NA	2020-12-30	NA
hCoV-19/Denmark/DCGC-19707/2020	betacoronavirus	EPI_ISL_749124	NA	2020-12-07	Europe	Denmark	Hovedstaden	NA	Europe	Denmark	Hovedstaden	genome	29782	Human	unknown	unknown	NA	B.1.160	GH	Department of Virus and Microbiological Special Diagnostics	Statens Serum Institut	Copenhagen	Denmark	Albertsen Lab	Department of Chemistry and Bioscience	Aalborg University	Denmark	Danish Covid-19 Genome Consortium	https://www.gisaid.org/	NA	NA	2020-12-30	NA
hCoV-19/Denmark/DCGC-19706/2020	betacoronavirus	EPI_ISL_749123	NA	2020-12-07	Europe	Denmark	Syddanmark	NA	Europe	Denmark	Syddanmark	genome	29782	Human	unknown	unknown	NA	B.1.177.12	GV	Department of Virus and Microbiological Special Diagnostics	Statens Serum Institut	Copenhagen	Denmark	Albertsen Lab	Department of Chemistry and Bioscience	Aalborg University	Denmark	Danish Covid-19 Genome Consortium	https://www.gisaid.org/	NA	NA	2020-12-30	NA
hCoV-19/Denmark/DCGC-19705/2020	betacoronavirus	EPI_ISL_749122	NA	2020-12-07	Europe	Denmark	Midtjylland	NA	Europe	Denmark	Midtjylland	genome	29782	Human	unknown	unknown	NA	B.1.177.12	GV	Department of Virus and Microbiological Special Diagnostics	Statens Serum Institut	Copenhagen	Denmark	Albertsen Lab	Department of Chemistry and Bioscience	Aalborg University	Denmark	Danish Covid-19 Genome Consortium	https://www.gisaid.org/	NA	NA	2020-12-30	NA
hCoV-19/Denmark/DCGC-19701/2020	betacoronavirus	EPI_ISL_749121	NA	2020-12-07	Europe	Denmark	Sjaelland	NA	Europe	Denmark	Sjaelland	genome	29782	Human	unknown	unknown	NA	B.1.177.21	GV	Department of Virus and Microbiological Special Diagnostics	Statens Serum Institut	Copenhagen	Denmark	Albertsen Lab	Department of Chemistry and Bioscience	Aalborg University	Denmark	Danish Covid-19 Genome Consortium	https://www.gisaid.org/	NA	NA	2020-12-30	NA
hCoV-19/Denmark/DCGC-19700/2020	betacoronavirus	EPI_ISL_749120	NA	2020-12-07	Europe	Denmark	Hovedstaden	NA	Europe	Denmark	Hovedstaden	genome	29782	Human	unknown	unknown	NA	B.1.177.21	GV	Department of Virus and Microbiological Special Diagnostics	Statens Serum Institut	Copenhagen	Denmark	Albertsen Lab	Department of Chemistry and Bioscience	Aalborg University	Denmark	Danish Covid-19 Genome Consortium	https://www.gisaid.org/	NA	NA	2020-12-30	NA
hCoV-19/Denmark/DCGC-19699/2020	betacoronavirus	EPI_ISL_749119	NA	2020-12-07	Europe	Denmark	Hovedstaden	NA	Europe	Denmark	Hovedstaden	genome	29782	Human	unknown	unknown	NA	B.1.177.21	GV	Department of Virus and Microbiological Special Diagnostics	Statens Serum Institut	Copenhagen	Denmark	Albertsen Lab	Department of Chemistry and Bioscience	Aalborg University	Denmark	Danish Covid-19 Genome Consortium	https://www.gisaid.org/	NA	NA	2020-12-30	NA
hCoV-19/Denmark/DCGC-19698/2020	betacoronavirus	EPI_ISL_749118	NA	2020-12-07	Europe	Denmark	Hovedstaden	NA	Europe	Denmark	Hovedstaden	genome	29782	Human	unknown	unknown	NA	B.1.177.21	GV	Department of Virus and Microbiological Special Diagnostics	Statens Serum Institut	Copenhagen	Denmark	Albertsen Lab	Department of Chemistry and Bioscience	Aalborg University	Denmark	Danish Covid-19 Genome Consortium	https://www.gisaid.org/	NA	NA	2020-12-30	NA
hCoV-19/Denmark/DCGC-19695/2020	betacoronavirus	EPI_ISL_749117	NA	2020-12-07	Europe	Denmark	Hovedstaden	NA	Europe	Denmark	Hovedstaden	genome	29782	Human	unknown	unknown	NA	B.1.36.25	GH	Department of Virus and Microbiological Special Diagnostics	Statens Serum Institut	Copenhagen	Denmark	Albertsen Lab	Department of Chemistry and Bioscience	Aalborg University	Denmark	Danish Covid-19 Genome Consortium	https://www.gisaid.org/	NA	NA	2020-12-30	NA
hCoV-19/Denmark/DCGC-19694/2020	betacoronavirus	EPI_ISL_749116	NA	2020-12-07	Europe	Denmark	Hovedstaden	NA	Europe	Denmark	Hovedstaden	genome	29782	Human	unknown	unknown	NA	B.1.177.21	GV	Department of Virus and Microbiological Special Diagnostics	Statens Serum Institut	Copenhagen	Denmark	Albertsen Lab	Department of Chemistry and Bioscience	Aalborg University	Denmark	Danish Covid-19 Genome Consortium	https://www.gisaid.org/	NA	NA	2020-12-30	NA
hCoV-19/Denmark/DCGC-19693/2020	betacoronavirus	EPI_ISL_749115	NA	2020-12-07	Europe	Denmark	Syddanmark	NA	Europe	Denmark	Syddanmark	genome	29782	Human	unknown	unknown	NA	B.1.221	G	Department of Virus and Microbiological Special Diagnostics	Statens Serum Institut	Copenhagen	Denmark	Albertsen Lab	Department of Chemistry and Bioscience	Aalborg University	Denmark	Danish Covid-19 Genome Consortium	https://www.gisaid.org/	NA	NA	2020-12-30	NA
hCoV-19/Denmark/DCGC-19692/2020	betacoronavirus	EPI_ISL_749114	NA	2020-12-07	Europe	Denmark	Syddanmark	NA	Europe	Denmark	Syddanmark	genome	29782	Human	unknown	unknown	NA	B.1.258	G	Department of Virus and Microbiological Special Diagnostics	Statens Serum Institut	Copenhagen	Denmark	Albertsen Lab	Department of Chemistry and Bioscience	Aalborg University	Denmark	Danish Covid-19 Genome Consortium	https://www.gisaid.org/	NA	NA	2020-12-30	NA
hCoV-19/Denmark/DCGC-19691/2020	betacoronavirus	EPI_ISL_749113	NA	2020-12-07	Europe	Denmark	Hovedstaden	NA	Europe	Denmark	Hovedstaden	genome	29782	Human	unknown	unknown	NA	B.1.177.21	GV	Department of Virus and Microbiological Special Diagnostics	Statens Serum Institut	Copenhagen	Denmark	Albertsen Lab	Department of Chemistry and Bioscience	Aalborg University	Denmark	Danish Covid-19 Genome Consortium	https://www.gisaid.org/	NA	NA	2020-12-30	NA
hCoV-19/Denmark/DCGC-19690/2020	betacoronavirus	EPI_ISL_749112	NA	2020-12-07	Europe	Denmark	Syddanmark	NA	Europe	Denmark	Syddanmark	genome	29782	Human	unknown	unknown	NA	B.1.177.79	GV	Department of Virus and Microbiological Special Diagnostics	Statens Serum Institut	Copenhagen	Denmark	Albertsen Lab	Department of Chemistry and Bioscience	Aalborg University	Denmark	Danish Covid-19 Genome Consortium	https://www.gisaid.org/	NA	NA	2020-12-30	NA
hCoV-19/Denmark/DCGC-19689/2020	betacoronavirus	EPI_ISL_749111	NA	2020-12-07	Europe	Denmark	Hovedstaden	NA	Europe	Denmark	Hovedstaden	genome	29782	Human	unknown	unknown	NA	B.1.177.12	GV	Department of Virus and Microbiological Special Diagnostics	Statens Serum Institut	Copenhagen	Denmark	Albertsen Lab	Department of Chemistry and Bioscience	Aalborg University	Denmark	Danish Covid-19 Genome Consortium	https://www.gisaid.org/	NA	NA	2020-12-30	NA
hCoV-19/Denmark/DCGC-19686/2020	betacoronavirus	EPI_ISL_749110	NA	2020-12-07	Europe	Denmark	Hovedstaden	NA	Europe	Denmark	Hovedstaden	genome	29782	Human	unknown	unknown	NA	B.1.177.35	GV	Department of Virus and Microbiological Special Diagnostics	Statens Serum Institut	Copenhagen	Denmark	Albertsen Lab	Department of Chemistry and Bioscience	Aalborg University	Denmark	Danish Covid-19 Genome Consortium	https://www.gisaid.org/	NA	NA	2020-12-30	NA
hCoV-19/Denmark/DCGC-19685/2020	betacoronavirus	EPI_ISL_749109	NA	2020-12-07	Europe	Denmark	Midtjylland	NA	Europe	Denmark	Midtjylland	genome	29782	Human	unknown	unknown	NA	B.1.177.12	GV	Department of Virus and Microbiological Special Diagnostics	Statens Serum Institut	Copenhagen	Denmark	Albertsen Lab	Department of Chemistry and Bioscience	Aalborg University	Denmark	Danish Covid-19 Genome Consortium	https://www.gisaid.org/	NA	NA	2020-12-30	NA
hCoV-19/Denmark/DCGC-19682/2020	betacoronavirus	EPI_ISL_749108	NA	2020-12-07	Europe	Denmark	Sjaelland	NA	Europe	Denmark	Sjaelland	genome	29782	Human	unknown	unknown	NA	B.1.177.21	GV	Department of Virus and Microbiological Special Diagnostics	Statens Serum Institut	Copenhagen	Denmark	Albertsen Lab	Department of Chemistry and Bioscience	Aalborg University	Denmark	Danish Covid-19 Genome Consortium	https://www.gisaid.org/	NA	NA	2020-12-30	NA
hCoV-19/Denmark/DCGC-19680/2020	betacoronavirus	EPI_ISL_749107	NA	2020-12-07	Europe	Denmark	Sjaelland	NA	Europe	Denmark	Sjaelland	genome	29782	Human	unknown	unknown	NA	B.1.258.16	G	Department of Virus and Microbiological Special Diagnostics	Statens Serum Institut	Copenhagen	Denmark	Albertsen Lab	Department of Chemistry and Bioscience	Aalborg University	Denmark	Danish Covid-19 Genome Consortium	https://www.gisaid.org/	NA	NA	2020-12-30	NA
hCoV-19/Denmark/DCGC-19679/2020	betacoronavirus	EPI_ISL_749106	NA	2020-12-07	Europe	Denmark	Hovedstaden	NA	Europe	Denmark	Hovedstaden	genome	29782	Human	unknown	unknown	NA	B.1.398	G	Department of Virus and Microbiological Special Diagnostics	Statens Serum Institut	Copenhagen	Denmark	Albertsen Lab	Department of Chemistry and Bioscience	Aalborg University	Denmark	Danish Covid-19 Genome Consortium	https://www.gisaid.org/	NA	NA	2020-12-30	NA
hCoV-19/Denmark/DCGC-19676/2020	betacoronavirus	EPI_ISL_749105	NA	2020-12-07	Europe	Denmark	Hovedstaden	NA	Europe	Denmark	Hovedstaden	genome	29782	Human	unknown	unknown	NA	B.1.160	GH	Department of Virus and Microbiological Special Diagnostics	Statens Serum Institut	Copenhagen	Denmark	Albertsen Lab	Department of Chemistry and Bioscience	Aalborg University	Denmark	Danish Covid-19 Genome Consortium	https://www.gisaid.org/	NA	NA	2020-12-30	NA
hCoV-19/Denmark/DCGC-19675/2020	betacoronavirus	EPI_ISL_749104	NA	2020-12-07	Europe	Denmark	Syddanmark	NA	Europe	Denmark	Syddanmark	genome	29782	Human	unknown	unknown	NA	B.1.177.21	GV	Department of Virus and Microbiological Special Diagnostics	Statens Serum Institut	Copenhagen	Denmark	Albertsen Lab	Department of Chemistry and Bioscience	Aalborg University	Denmark	Danish Covid-19 Genome Consortium	https://www.gisaid.org/	NA	NA	2020-12-30	NA
hCoV-19/Denmark/DCGC-19673/2020	betacoronavirus	EPI_ISL_749103	NA	2020-12-07	Europe	Denmark	Midtjylland	NA	Europe	Denmark	Midtjylland	genome	29782	Human	unknown	unknown	NA	B.1.177.12	GV	Department of Virus and Microbiological Special Diagnostics	Statens Serum Institut	Copenhagen	Denmark	Albertsen Lab	Department of Chemistry and Bioscience	Aalborg University	Denmark	Danish Covid-19 Genome Consortium	https://www.gisaid.org/	NA	NA	2020-12-30	NA
hCoV-19/Denmark/DCGC-19672/2020	betacoronavirus	EPI_ISL_749102	NA	2020-12-07	Europe	Denmark	Sjaelland	NA	Europe	Denmark	Sjaelland	genome	29782	Human	unknown	unknown	NA	B.1.160	GH	Department of Virus and Microbiological Special Diagnostics	Statens Serum Institut	Copenhagen	Denmark	Albertsen Lab	Department of Chemistry and Bioscience	Aalborg University	Denmark	Danish Covid-19 Genome Consortium	https://www.gisaid.org/	NA	NA	2020-12-30	NA
hCoV-19/Denmark/DCGC-19671/2020	betacoronavirus	EPI_ISL_749101	NA	2020-12-07	Europe	Denmark	Hovedstaden	NA	Europe	Denmark	Hovedstaden	genome	29782	Human	unknown	unknown	NA	B.1.1.377	GR	Department of Virus and Microbiological Special Diagnostics	Statens Serum Institut	Copenhagen	Denmark	Albertsen Lab	Department of Chemistry and Bioscience	Aalborg University	Denmark	Danish Covid-19 Genome Consortium	https://www.gisaid.org/	NA	NA	2020-12-30	NA
hCoV-19/Denmark/DCGC-19670/2020	betacoronavirus	EPI_ISL_749100	NA	2020-12-07	Europe	Denmark	Midtjylland	NA	Europe	Denmark	Midtjylland	genome	29782	Human	unknown	unknown	NA	B.1.177.12	GV	Department of Virus and Microbiological Special Diagnostics	Statens Serum Institut	Copenhagen	Denmark	Albertsen Lab	Department of Chemistry and Bioscience	Aalborg University	Denmark	Danish Covid-19 Genome Consortium	https://www.gisaid.org/	NA	NA	2020-12-30	NA
hCoV-19/Denmark/DCGC-19669/2020	betacoronavirus	EPI_ISL_749099	NA	2020-12-07	Europe	Denmark	Hovedstaden	NA	Europe	Denmark	Hovedstaden	genome	29782	Human	unknown	unknown	NA	B.1.177.21	GV	Department of Virus and Microbiological Special Diagnostics	Statens Serum Institut	Copenhagen	Denmark	Albertsen Lab	Department of Chemistry and Bioscience	Aalborg University	Denmark	Danish Covid-19 Genome Consortium	https://www.gisaid.org/	NA	NA	2020-12-30	NA
hCoV-19/Denmark/DCGC-19668/2020	betacoronavirus	EPI_ISL_749098	NA	2020-12-07	Europe	Denmark	Midtjylland	NA	Europe	Denmark	Midtjylland	genome	29782	Human	unknown	unknown	NA	B.1.177.12	GV	Department of Virus and Microbiological Special Diagnostics	Statens Serum Institut	Copenhagen	Denmark	Albertsen Lab	Department of Chemistry and Bioscience	Aalborg University	Denmark	Danish Covid-19 Genome Consortium	https://www.gisaid.org/	NA	NA	2020-12-30	NA
hCoV-19/Denmark/DCGC-19667/2020	betacoronavirus	EPI_ISL_749097	NA	2020-12-07	Europe	Denmark	Sjaelland	NA	Europe	Denmark	Sjaelland	genome	29782	Human	unknown	unknown	NA	B.1.177.21	GV	Department of Virus and Microbiological Special Diagnostics	Statens Serum Institut	Copenhagen	Denmark	Albertsen Lab	Department of Chemistry and Bioscience	Aalborg University	Denmark	Danish Covid-19 Genome Consortium	https://www.gisaid.org/	NA	NA	2020-12-30	NA
hCoV-19/Denmark/DCGC-19665/2020	betacoronavirus	EPI_ISL_749096	NA	2020-12-07	Europe	Denmark	Hovedstaden	NA	Europe	Denmark	Hovedstaden	genome	29782	Human	unknown	unknown	NA	B.1.177.21	GV	Department of Virus and Microbiological Special Diagnostics	Statens Serum Institut	Copenhagen	Denmark	Albertsen Lab	Department of Chemistry and Bioscience	Aalborg University	Denmark	Danish Covid-19 Genome Consortium	https://www.gisaid.org/	NA	NA	2020-12-30	NA
hCoV-19/Denmark/DCGC-19664/2020	betacoronavirus	EPI_ISL_749095	NA	2020-12-07	Europe	Denmark	Hovedstaden	NA	Europe	Denmark	Hovedstaden	genome	29782	Human	unknown	unknown	NA	B.1.36.25	GH	Department of Virus and Microbiological Special Diagnostics	Statens Serum Institut	Copenhagen	Denmark	Albertsen Lab	Department of Chemistry and Bioscience	Aalborg University	Denmark	Danish Covid-19 Genome Consortium	https://www.gisaid.org/	NA	NA	2020-12-30	NA
hCoV-19/Denmark/DCGC-19662/2020	betacoronavirus	EPI_ISL_749094	NA	2020-12-07	Europe	Denmark	Syddanmark	NA	Europe	Denmark	Syddanmark	genome	29782	Human	unknown	unknown	NA	AD.1	GR	Department of Virus and Microbiological Special Diagnostics	Statens Serum Institut	Copenhagen	Denmark	Albertsen Lab	Department of Chemistry and Bioscience	Aalborg University	Denmark	Danish Covid-19 Genome Consortium	https://www.gisaid.org/	NA	NA	2020-12-30	NA
hCoV-19/Denmark/DCGC-19661/2020	betacoronavirus	EPI_ISL_749093	NA	2020-12-07	Europe	Denmark	Hovedstaden	NA	Europe	Denmark	Hovedstaden	genome	29782	Human	unknown	unknown	NA	B.1.177.21	GV	Department of Virus and Microbiological Special Diagnostics	Statens Serum Institut	Copenhagen	Denmark	Albertsen Lab	Department of Chemistry and Bioscience	Aalborg University	Denmark	Danish Covid-19 Genome Consortium	https://www.gisaid.org/	NA	NA	2020-12-30	NA
hCoV-19/Denmark/DCGC-19660/2020	betacoronavirus	EPI_ISL_749092	NA	2020-12-07	Europe	Denmark	Hovedstaden	NA	Europe	Denmark	Hovedstaden	genome	29782	Human	unknown	unknown	NA	B.1.177.12	GV	Department of Virus and Microbiological Special Diagnostics	Statens Serum Institut	Copenhagen	Denmark	Albertsen Lab	Department of Chemistry and Bioscience	Aalborg University	Denmark	Danish Covid-19 Genome Consortium	https://www.gisaid.org/	NA	NA	2020-12-30	NA
hCoV-19/Denmark/DCGC-19659/2020	betacoronavirus	EPI_ISL_749091	NA	2020-12-07	Europe	Denmark	Midtjylland	NA	Europe	Denmark	Midtjylland	genome	29782	Human	unknown	unknown	NA	B.1.177.12	GV	Department of Virus and Microbiological Special Diagnostics	Statens Serum Institut	Copenhagen	Denmark	Albertsen Lab	Department of Chemistry and Bioscience	Aalborg University	Denmark	Danish Covid-19 Genome Consortium	https://www.gisaid.org/	NA	NA	2020-12-30	NA
hCoV-19/Denmark/DCGC-19658/2020	betacoronavirus	EPI_ISL_749090	NA	2020-12-07	Europe	Denmark	Midtjylland	NA	Europe	Denmark	Midtjylland	genome	29782	Human	unknown	unknown	NA	B.1.177.12	GV	Department of Virus and Microbiological Special Diagnostics	Statens Serum Institut	Copenhagen	Denmark	Albertsen Lab	Department of Chemistry and Bioscience	Aalborg University	Denmark	Danish Covid-19 Genome Consortium	https://www.gisaid.org/	NA	NA	2020-12-30	NA
hCoV-19/Denmark/DCGC-19657/2020	betacoronavirus	EPI_ISL_749089	NA	2020-12-07	Europe	Denmark	Midtjylland	NA	Europe	Denmark	Midtjylland	genome	29782	Human	unknown	unknown	NA	B.1.177.12	GV	Department of Virus and Microbiological Special Diagnostics	Statens Serum Institut	Copenhagen	Denmark	Albertsen Lab	Department of Chemistry and Bioscience	Aalborg University	Denmark	Danish Covid-19 Genome Consortium	https://www.gisaid.org/	NA	NA	2020-12-30	NA
hCoV-19/Denmark/DCGC-19656/2020	betacoronavirus	EPI_ISL_749088	NA	2020-12-07	Europe	Denmark	Sjaelland	NA	Europe	Denmark	Sjaelland	genome	29782	Human	unknown	unknown	NA	B.1.177.12	GV	Department of Virus and Microbiological Special Diagnostics	Statens Serum Institut	Copenhagen	Denmark	Albertsen Lab	Department of Chemistry and Bioscience	Aalborg University	Denmark	Danish Covid-19 Genome Consortium	https://www.gisaid.org/	NA	NA	2020-12-30	NA
hCoV-19/Denmark/DCGC-19655/2020	betacoronavirus	EPI_ISL_749087	NA	2020-12-07	Europe	Denmark	Hovedstaden	NA	Europe	Denmark	Hovedstaden	genome	29302	Human	unknown	unknown	NA	B.1.258.16	G	Department of Virus and Microbiological Special Diagnostics	Statens Serum Institut	Copenhagen	Denmark	Albertsen Lab	Department of Chemistry and Bioscience	Aalborg University	Denmark	Danish Covid-19 Genome Consortium	https://www.gisaid.org/	NA	NA	2020-12-30	NA
hCoV-19/Denmark/DCGC-19653/2020	betacoronavirus	EPI_ISL_749086	NA	2020-12-07	Europe	Denmark	Midtjylland	NA	Europe	Denmark	Midtjylland	genome	29782	Human	unknown	unknown	NA	B.1.221.3	G	Department of Virus and Microbiological Special Diagnostics	Statens Serum Institut	Copenhagen	Denmark	Albertsen Lab	Department of Chemistry and Bioscience	Aalborg University	Denmark	Danish Covid-19 Genome Consortium	https://www.gisaid.org/	NA	NA	2020-12-30	NA
hCoV-19/Denmark/DCGC-19652/2020	betacoronavirus	EPI_ISL_749085	NA	2020-12-07	Europe	Denmark	Hovedstaden	NA	Europe	Denmark	Hovedstaden	genome	29782	Human	unknown	unknown	NA	B.1.127	G	Department of Virus and Microbiological Special Diagnostics	Statens Serum Institut	Copenhagen	Denmark	Albertsen Lab	Department of Chemistry and Bioscience	Aalborg University	Denmark	Danish Covid-19 Genome Consortium	https://www.gisaid.org/	NA	NA	2020-12-30	NA
hCoV-19/Denmark/DCGC-19651/2020	betacoronavirus	EPI_ISL_749084	NA	2020-12-07	Europe	Denmark	Hovedstaden	NA	Europe	Denmark	Hovedstaden	genome	29782	Human	unknown	unknown	NA	B.1.36.25	GH	Department of Virus and Microbiological Special Diagnostics	Statens Serum Institut	Copenhagen	Denmark	Albertsen Lab	Department of Chemistry and Bioscience	Aalborg University	Denmark	Danish Covid-19 Genome Consortium	https://www.gisaid.org/	NA	NA	2020-12-30	NA
hCoV-19/Denmark/DCGC-19649/2020	betacoronavirus	EPI_ISL_749083	NA	2020-12-07	Europe	Denmark	Syddanmark	NA	Europe	Denmark	Syddanmark	genome	29782	Human	unknown	unknown	NA	B.1.1.70	GR	Department of Virus and Microbiological Special Diagnostics	Statens Serum Institut	Copenhagen	Denmark	Albertsen Lab	Department of Chemistry and Bioscience	Aalborg University	Denmark	Danish Covid-19 Genome Consortium	https://www.gisaid.org/	NA	NA	2020-12-30	NA
hCoV-19/Denmark/DCGC-19648/2020	betacoronavirus	EPI_ISL_749082	NA	2020-12-07	Europe	Denmark	Sjaelland	NA	Europe	Denmark	Sjaelland	genome	29782	Human	unknown	unknown	NA	B.1.177.21	GV	Department of Virus and Microbiological Special Diagnostics	Statens Serum Institut	Copenhagen	Denmark	Albertsen Lab	Department of Chemistry and Bioscience	Aalborg University	Denmark	Danish Covid-19 Genome Consortium	https://www.gisaid.org/	NA	NA	2020-12-30	NA
hCoV-19/Denmark/DCGC-19647/2020	betacoronavirus	EPI_ISL_749081	NA	2020-12-07	Europe	Denmark	Hovedstaden	NA	Europe	Denmark	Hovedstaden	genome	29782	Human	unknown	unknown	NA	B.1.177.21	GV	Department of Virus and Microbiological Special Diagnostics	Statens Serum Institut	Copenhagen	Denmark	Albertsen Lab	Department of Chemistry and Bioscience	Aalborg University	Denmark	Danish Covid-19 Genome Consortium	https://www.gisaid.org/	NA	NA	2020-12-30	NA
hCoV-19/Denmark/DCGC-19645/2020	betacoronavirus	EPI_ISL_749080	NA	2020-12-07	Europe	Denmark	Hovedstaden	NA	Europe	Denmark	Hovedstaden	genome	29782	Human	unknown	unknown	NA	B.1.177.21	GV	Department of Virus and Microbiological Special Diagnostics	Statens Serum Institut	Copenhagen	Denmark	Albertsen Lab	Department of Chemistry and Bioscience	Aalborg University	Denmark	Danish Covid-19 Genome Consortium	https://www.gisaid.org/	NA	NA	2020-12-30	NA
hCoV-19/Denmark/DCGC-19643/2020	betacoronavirus	EPI_ISL_749079	NA	2020-12-07	Europe	Denmark	Hovedstaden	NA	Europe	Denmark	Hovedstaden	genome	29782	Human	unknown	unknown	NA	B.1.177.21	GV	Department of Virus and Microbiological Special Diagnostics	Statens Serum Institut	Copenhagen	Denmark	Albertsen Lab	Department of Chemistry and Bioscience	Aalborg University	Denmark	Danish Covid-19 Genome Consortium	https://www.gisaid.org/	NA	NA	2020-12-30	NA
hCoV-19/Denmark/DCGC-19641/2020	betacoronavirus	EPI_ISL_749078	NA	2020-12-07	Europe	Denmark	Sjaelland	NA	Europe	Denmark	Sjaelland	genome	29782	Human	unknown	unknown	NA	B.1.177.21	GV	Department of Virus and Microbiological Special Diagnostics	Statens Serum Institut	Copenhagen	Denmark	Albertsen Lab	Department of Chemistry and Bioscience	Aalborg University	Denmark	Danish Covid-19 Genome Consortium	https://www.gisaid.org/	NA	NA	2020-12-30	NA
hCoV-19/Denmark/DCGC-19640/2020	betacoronavirus	EPI_ISL_749077	NA	2020-12-07	Europe	Denmark	Nordjylland	NA	Europe	Denmark	Nordjylland	genome	29782	Human	unknown	unknown	NA	B.1.177.12	GV	Department of Virus and Microbiological Special Diagnostics	Statens Serum Institut	Copenhagen	Denmark	Albertsen Lab	Department of Chemistry and Bioscience	Aalborg University	Denmark	Danish Covid-19 Genome Consortium	https://www.gisaid.org/	NA	NA	2020-12-30	NA
hCoV-19/Denmark/DCGC-19638/2020	betacoronavirus	EPI_ISL_749076	NA	2020-12-07	Europe	Denmark	Hovedstaden	NA	Europe	Denmark	Hovedstaden	genome	29782	Human	unknown	unknown	NA	B.1.177.21	GV	Department of Virus and Microbiological Special Diagnostics	Statens Serum Institut	Copenhagen	Denmark	Albertsen Lab	Department of Chemistry and Bioscience	Aalborg University	Denmark	Danish Covid-19 Genome Consortium	https://www.gisaid.org/	NA	NA	2020-12-30	NA
hCoV-19/Denmark/DCGC-19637/2020	betacoronavirus	EPI_ISL_749075	NA	2020-12-07	Europe	Denmark	Hovedstaden	NA	Europe	Denmark	Hovedstaden	genome	29782	Human	unknown	unknown	NA	B.1.534	GR	Department of Virus and Microbiological Special Diagnostics	Statens Serum Institut	Copenhagen	Denmark	Albertsen Lab	Department of Chemistry and Bioscience	Aalborg University	Denmark	Danish Covid-19 Genome Consortium	https://www.gisaid.org/	NA	NA	2020-12-30	NA
hCoV-19/Denmark/DCGC-19636/2020	betacoronavirus	EPI_ISL_749074	NA	2020-12-07	Europe	Denmark	Hovedstaden	NA	Europe	Denmark	Hovedstaden	genome	29782	Human	unknown	unknown	NA	B.1.1.377	GR	Department of Virus and Microbiological Special Diagnostics	Statens Serum Institut	Copenhagen	Denmark	Albertsen Lab	Department of Chemistry and Bioscience	Aalborg University	Denmark	Danish Covid-19 Genome Consortium	https://www.gisaid.org/	NA	NA	2020-12-30	NA
hCoV-19/Denmark/DCGC-19633/2020	betacoronavirus	EPI_ISL_749073	NA	2020-12-07	Europe	Denmark	Midtjylland	NA	Europe	Denmark	Midtjylland	genome	29782	Human	unknown	unknown	NA	B.1.221.3	G	Department of Virus and Microbiological Special Diagnostics	Statens Serum Institut	Copenhagen	Denmark	Albertsen Lab	Department of Chemistry and Bioscience	Aalborg University	Denmark	Danish Covid-19 Genome Consortium	https://www.gisaid.org/	NA	NA	2020-12-30	NA
hCoV-19/Denmark/DCGC-19632/2020	betacoronavirus	EPI_ISL_749072	NA	2020-12-07	Europe	Denmark	Sjaelland	NA	Europe	Denmark	Sjaelland	genome	29782	Human	unknown	unknown	NA	B.1.221	G	Department of Virus and Microbiological Special Diagnostics	Statens Serum Institut	Copenhagen	Denmark	Albertsen Lab	Department of Chemistry and Bioscience	Aalborg University	Denmark	Danish Covid-19 Genome Consortium	https://www.gisaid.org/	NA	NA	2020-12-30	NA
hCoV-19/Denmark/DCGC-19631/2020	betacoronavirus	EPI_ISL_749071	NA	2020-12-07	Europe	Denmark	Hovedstaden	NA	Europe	Denmark	Hovedstaden	genome	29782	Human	unknown	unknown	NA	B.1.258.16	G	Department of Virus and Microbiological Special Diagnostics	Statens Serum Institut	Copenhagen	Denmark	Albertsen Lab	Department of Chemistry and Bioscience	Aalborg University	Denmark	Danish Covid-19 Genome Consortium	https://www.gisaid.org/	NA	NA	2020-12-30	NA
hCoV-19/Denmark/DCGC-19630/2020	betacoronavirus	EPI_ISL_749070	NA	2020-12-07	Europe	Denmark	Hovedstaden	NA	Europe	Denmark	Hovedstaden	genome	29782	Human	unknown	unknown	NA	B.1.177.21	GV	Department of Virus and Microbiological Special Diagnostics	Statens Serum Institut	Copenhagen	Denmark	Albertsen Lab	Department of Chemistry and Bioscience	Aalborg University	Denmark	Danish Covid-19 Genome Consortium	https://www.gisaid.org/	NA	NA	2020-12-30	NA
hCoV-19/Denmark/DCGC-19628/2020	betacoronavirus	EPI_ISL_749069	NA	2020-12-07	Europe	Denmark	Sjaelland	NA	Europe	Denmark	Sjaelland	genome	29782	Human	unknown	unknown	NA	B.1.177.21	GV	Department of Virus and Microbiological Special Diagnostics	Statens Serum Institut	Copenhagen	Denmark	Albertsen Lab	Department of Chemistry and Bioscience	Aalborg University	Denmark	Danish Covid-19 Genome Consortium	https://www.gisaid.org/	NA	NA	2020-12-30	NA
hCoV-19/Denmark/DCGC-19627/2020	betacoronavirus	EPI_ISL_749068	NA	2020-12-07	Europe	Denmark	Hovedstaden	NA	Europe	Denmark	Hovedstaden	genome	29782	Human	unknown	unknown	NA	B.1.1.302	GR	Department of Virus and Microbiological Special Diagnostics	Statens Serum Institut	Copenhagen	Denmark	Albertsen Lab	Department of Chemistry and Bioscience	Aalborg University	Denmark	Danish Covid-19 Genome Consortium	https://www.gisaid.org/	NA	NA	2020-12-30	NA
hCoV-19/Denmark/DCGC-19625/2020	betacoronavirus	EPI_ISL_749067	NA	2020-12-07	Europe	Denmark	Hovedstaden	NA	Europe	Denmark	Hovedstaden	genome	29782	Human	unknown	unknown	NA	B.1.177.21	GV	Department of Virus and Microbiological Special Diagnostics	Statens Serum Institut	Copenhagen	Denmark	Albertsen Lab	Department of Chemistry and Bioscience	Aalborg University	Denmark	Danish Covid-19 Genome Consortium	https://www.gisaid.org/	NA	NA	2020-12-30	NA
hCoV-19/Denmark/DCGC-19624/2020	betacoronavirus	EPI_ISL_749066	NA	2020-12-07	Europe	Denmark	Syddanmark	NA	Europe	Denmark	Syddanmark	genome	29782	Human	unknown	unknown	NA	B.1.177.12	GV	Department of Virus and Microbiological Special Diagnostics	Statens Serum Institut	Copenhagen	Denmark	Albertsen Lab	Department of Chemistry and Bioscience	Aalborg University	Denmark	Danish Covid-19 Genome Consortium	https://www.gisaid.org/	NA	NA	2020-12-30	NA
hCoV-19/Denmark/DCGC-19622/2020	betacoronavirus	EPI_ISL_749065	NA	2020-12-07	Europe	Denmark	Hovedstaden	NA	Europe	Denmark	Hovedstaden	genome	29782	Human	unknown	unknown	NA	B.1.160	GH	Department of Virus and Microbiological Special Diagnostics	Statens Serum Institut	Copenhagen	Denmark	Albertsen Lab	Department of Chemistry and Bioscience	Aalborg University	Denmark	Danish Covid-19 Genome Consortium	https://www.gisaid.org/	NA	NA	2020-12-30	NA
hCoV-19/Denmark/DCGC-19619/2020	betacoronavirus	EPI_ISL_749064	NA	2020-12-07	Europe	Denmark	Hovedstaden	NA	Europe	Denmark	Hovedstaden	genome	29782	Human	unknown	unknown	NA	B.1.177.12	GV	Department of Virus and Microbiological Special Diagnostics	Statens Serum Institut	Copenhagen	Denmark	Albertsen Lab	Department of Chemistry and Bioscience	Aalborg University	Denmark	Danish Covid-19 Genome Consortium	https://www.gisaid.org/	NA	NA	2020-12-30	NA
hCoV-19/Denmark/DCGC-19616/2020	betacoronavirus	EPI_ISL_749063	NA	2020-12-07	Europe	Denmark	Hovedstaden	NA	Europe	Denmark	Hovedstaden	genome	29782	Human	unknown	unknown	NA	B.1.177.12	GV	Department of Virus and Microbiological Special Diagnostics	Statens Serum Institut	Copenhagen	Denmark	Albertsen Lab	Department of Chemistry and Bioscience	Aalborg University	Denmark	Danish Covid-19 Genome Consortium	https://www.gisaid.org/	NA	NA	2020-12-30	NA
hCoV-19/Denmark/DCGC-19614/2020	betacoronavirus	EPI_ISL_749062	NA	2020-12-07	Europe	Denmark	Hovedstaden	NA	Europe	Denmark	Hovedstaden	genome	29782	Human	unknown	unknown	NA	B.1.127	G	Department of Virus and Microbiological Special Diagnostics	Statens Serum Institut	Copenhagen	Denmark	Albertsen Lab	Department of Chemistry and Bioscience	Aalborg University	Denmark	Danish Covid-19 Genome Consortium	https://www.gisaid.org/	NA	NA	2020-12-30	NA
hCoV-19/Denmark/DCGC-19613/2020	betacoronavirus	EPI_ISL_749061	NA	2020-12-07	Europe	Denmark	Hovedstaden	NA	Europe	Denmark	Hovedstaden	genome	29782	Human	unknown	unknown	NA	B.1.177.21	GV	Department of Virus and Microbiological Special Diagnostics	Statens Serum Institut	Copenhagen	Denmark	Albertsen Lab	Department of Chemistry and Bioscience	Aalborg University	Denmark	Danish Covid-19 Genome Consortium	https://www.gisaid.org/	NA	NA	2020-12-30	NA
hCoV-19/Denmark/DCGC-19612/2020	betacoronavirus	EPI_ISL_749060	NA	2020-12-07	Europe	Denmark	Hovedstaden	NA	Europe	Denmark	Hovedstaden	genome	29782	Human	unknown	unknown	NA	B.1.1.302	GR	Department of Virus and Microbiological Special Diagnostics	Statens Serum Institut	Copenhagen	Denmark	Albertsen Lab	Department of Chemistry and Bioscience	Aalborg University	Denmark	Danish Covid-19 Genome Consortium	https://www.gisaid.org/	NA	NA	2020-12-30	NA
hCoV-19/Denmark/DCGC-19611/2020	betacoronavirus	EPI_ISL_749059	NA	2020-12-07	Europe	Denmark	Hovedstaden	NA	Europe	Denmark	Hovedstaden	genome	29782	Human	unknown	unknown	NA	B.1.177.12	GV	Department of Virus and Microbiological Special Diagnostics	Statens Serum Institut	Copenhagen	Denmark	Albertsen Lab	Department of Chemistry and Bioscience	Aalborg University	Denmark	Danish Covid-19 Genome Consortium	https://www.gisaid.org/	NA	NA	2020-12-30	NA
hCoV-19/Denmark/DCGC-19610/2020	betacoronavirus	EPI_ISL_749058	NA	2020-12-07	Europe	Denmark	Sjaelland	NA	Europe	Denmark	Sjaelland	genome	29782	Human	unknown	unknown	NA	B.1.177.21	GV	Department of Virus and Microbiological Special Diagnostics	Statens Serum Institut	Copenhagen	Denmark	Albertsen Lab	Department of Chemistry and Bioscience	Aalborg University	Denmark	Danish Covid-19 Genome Consortium	https://www.gisaid.org/	NA	NA	2020-12-30	NA
hCoV-19/Denmark/DCGC-19609/2020	betacoronavirus	EPI_ISL_749057	NA	2020-12-07	Europe	Denmark	Midtjylland	NA	Europe	Denmark	Midtjylland	genome	29782	Human	unknown	unknown	NA	B.1.177.12	GV	Department of Virus and Microbiological Special Diagnostics	Statens Serum Institut	Copenhagen	Denmark	Albertsen Lab	Department of Chemistry and Bioscience	Aalborg University	Denmark	Danish Covid-19 Genome Consortium	https://www.gisaid.org/	NA	NA	2020-12-30	NA
hCoV-19/Denmark/DCGC-19607/2020	betacoronavirus	EPI_ISL_749056	NA	2020-12-07	Europe	Denmark	Hovedstaden	NA	Europe	Denmark	Hovedstaden	genome	29782	Human	unknown	unknown	NA	B.1.1.302	GR	Department of Virus and Microbiological Special Diagnostics	Statens Serum Institut	Copenhagen	Denmark	Albertsen Lab	Department of Chemistry and Bioscience	Aalborg University	Denmark	Danish Covid-19 Genome Consortium	https://www.gisaid.org/	NA	NA	2020-12-30	NA
hCoV-19/Denmark/DCGC-19606/2020	betacoronavirus	EPI_ISL_749055	NA	2020-12-07	Europe	Denmark	Hovedstaden	NA	Europe	Denmark	Hovedstaden	genome	29782	Human	unknown	unknown	NA	B.1.221	G	Department of Virus and Microbiological Special Diagnostics	Statens Serum Institut	Copenhagen	Denmark	Albertsen Lab	Department of Chemistry and Bioscience	Aalborg University	Denmark	Danish Covid-19 Genome Consortium	https://www.gisaid.org/	NA	NA	2020-12-30	NA
hCoV-19/Denmark/DCGC-19604/2020	betacoronavirus	EPI_ISL_749054	NA	2020-12-07	Europe	Denmark	Hovedstaden	NA	Europe	Denmark	Hovedstaden	genome	29782	Human	unknown	unknown	NA	B.1.177.21	GV	Department of Virus and Microbiological Special Diagnostics	Statens Serum Institut	Copenhagen	Denmark	Albertsen Lab	Department of Chemistry and Bioscience	Aalborg University	Denmark	Danish Covid-19 Genome Consortium	https://www.gisaid.org/	NA	NA	2020-12-30	NA
hCoV-19/Denmark/DCGC-19602/2020	betacoronavirus	EPI_ISL_749053	NA	2020-12-07	Europe	Denmark	Hovedstaden	NA	Europe	Denmark	Hovedstaden	genome	29782	Human	unknown	unknown	NA	B.1.258.16	G	Department of Virus and Microbiological Special Diagnostics	Statens Serum Institut	Copenhagen	Denmark	Albertsen Lab	Department of Chemistry and Bioscience	Aalborg University	Denmark	Danish Covid-19 Genome Consortium	https://www.gisaid.org/	NA	NA	2020-12-30	NA
hCoV-19/Denmark/DCGC-19600/2020	betacoronavirus	EPI_ISL_749052	NA	2020-12-07	Europe	Denmark	Sjaelland	NA	Europe	Denmark	Sjaelland	genome	29782	Human	unknown	unknown	NA	B.1.177.21	GV	Department of Virus and Microbiological Special Diagnostics	Statens Serum Institut	Copenhagen	Denmark	Albertsen Lab	Department of Chemistry and Bioscience	Aalborg University	Denmark	Danish Covid-19 Genome Consortium	https://www.gisaid.org/	NA	NA	2020-12-30	NA
hCoV-19/Denmark/DCGC-19599/2020	betacoronavirus	EPI_ISL_749051	NA	2020-12-07	Europe	Denmark	Syddanmark	NA	Europe	Denmark	Syddanmark	genome	29782	Human	unknown	unknown	NA	B.1.160.17	GH	Department of Virus and Microbiological Special Diagnostics	Statens Serum Institut	Copenhagen	Denmark	Albertsen Lab	Department of Chemistry and Bioscience	Aalborg University	Denmark	Danish Covid-19 Genome Consortium	https://www.gisaid.org/	NA	NA	2020-12-30	NA
hCoV-19/Denmark/DCGC-19597/2020	betacoronavirus	EPI_ISL_749050	NA	2020-12-07	Europe	Denmark	Midtjylland	NA	Europe	Denmark	Midtjylland	genome	29782	Human	unknown	unknown	NA	B.1.221.3	G	Department of Virus and Microbiological Special Diagnostics	Statens Serum Institut	Copenhagen	Denmark	Albertsen Lab	Department of Chemistry and Bioscience	Aalborg University	Denmark	Danish Covid-19 Genome Consortium	https://www.gisaid.org/	NA	NA	2020-12-30	NA
hCoV-19/Denmark/DCGC-19596/2020	betacoronavirus	EPI_ISL_749049	NA	2020-12-07	Europe	Denmark	Hovedstaden	NA	Europe	Denmark	Hovedstaden	genome	29782	Human	unknown	unknown	NA	B.1.221	G	Department of Virus and Microbiological Special Diagnostics	Statens Serum Institut	Copenhagen	Denmark	Albertsen Lab	Department of Chemistry and Bioscience	Aalborg University	Denmark	Danish Covid-19 Genome Consortium	https://www.gisaid.org/	NA	NA	2020-12-30	NA
hCoV-19/Denmark/DCGC-19595/2020	betacoronavirus	EPI_ISL_749048	NA	2020-12-07	Europe	Denmark	Hovedstaden	NA	Europe	Denmark	Hovedstaden	genome	29782	Human	unknown	unknown	NA	B.1.1.377	GR	Department of Virus and Microbiological Special Diagnostics	Statens Serum Institut	Copenhagen	Denmark	Albertsen Lab	Department of Chemistry and Bioscience	Aalborg University	Denmark	Danish Covid-19 Genome Consortium	https://www.gisaid.org/	NA	NA	2020-12-30	NA
hCoV-19/Denmark/DCGC-19594/2020	betacoronavirus	EPI_ISL_749047	NA	2020-12-07	Europe	Denmark	Syddanmark	NA	Europe	Denmark	Syddanmark	genome	29782	Human	unknown	unknown	NA	B.1.258.16	G	Department of Virus and Microbiological Special Diagnostics	Statens Serum Institut	Copenhagen	Denmark	Albertsen Lab	Department of Chemistry and Bioscience	Aalborg University	Denmark	Danish Covid-19 Genome Consortium	https://www.gisaid.org/	NA	NA	2020-12-30	NA
hCoV-19/Denmark/DCGC-19590/2020	betacoronavirus	EPI_ISL_749046	NA	2020-12-07	Europe	Denmark	Syddanmark	NA	Europe	Denmark	Syddanmark	genome	29782	Human	unknown	unknown	NA	B.1.221	G	Department of Virus and Microbiological Special Diagnostics	Statens Serum Institut	Copenhagen	Denmark	Albertsen Lab	Department of Chemistry and Bioscience	Aalborg University	Denmark	Danish Covid-19 Genome Consortium	https://www.gisaid.org/	NA	NA	2020-12-30	NA
hCoV-19/Denmark/DCGC-19587/2020	betacoronavirus	EPI_ISL_749045	NA	2020-12-07	Europe	Denmark	Hovedstaden	NA	Europe	Denmark	Hovedstaden	genome	29782	Human	unknown	unknown	NA	B.1.177.21	GV	Department of Virus and Microbiological Special Diagnostics	Statens Serum Institut	Copenhagen	Denmark	Albertsen Lab	Department of Chemistry and Bioscience	Aalborg University	Denmark	Danish Covid-19 Genome Consortium	https://www.gisaid.org/	NA	NA	2020-12-30	NA
hCoV-19/Denmark/DCGC-19586/2020	betacoronavirus	EPI_ISL_749044	NA	2020-12-07	Europe	Denmark	Syddanmark	NA	Europe	Denmark	Syddanmark	genome	29782	Human	unknown	unknown	NA	B.1.160.17	GH	Department of Virus and Microbiological Special Diagnostics	Statens Serum Institut	Copenhagen	Denmark	Albertsen Lab	Department of Chemistry and Bioscience	Aalborg University	Denmark	Danish Covid-19 Genome Consortium	https://www.gisaid.org/	NA	NA	2020-12-30	NA
hCoV-19/Denmark/DCGC-19585/2020	betacoronavirus	EPI_ISL_749043	NA	2020-12-07	Europe	Denmark	Hovedstaden	NA	Europe	Denmark	Hovedstaden	genome	29782	Human	unknown	unknown	NA	B.1.177.21	GV	Department of Virus and Microbiological Special Diagnostics	Statens Serum Institut	Copenhagen	Denmark	Albertsen Lab	Department of Chemistry and Bioscience	Aalborg University	Denmark	Danish Covid-19 Genome Consortium	https://www.gisaid.org/	NA	NA	2020-12-30	NA
hCoV-19/Denmark/DCGC-19583/2020	betacoronavirus	EPI_ISL_749042	NA	2020-12-07	Europe	Denmark	Hovedstaden	NA	Europe	Denmark	Hovedstaden	genome	29782	Human	unknown	unknown	NA	B.1	G	Department of Virus and Microbiological Special Diagnostics	Statens Serum Institut	Copenhagen	Denmark	Albertsen Lab	Department of Chemistry and Bioscience	Aalborg University	Denmark	Danish Covid-19 Genome Consortium	https://www.gisaid.org/	NA	NA	2020-12-30	NA
hCoV-19/Denmark/DCGC-19582/2020	betacoronavirus	EPI_ISL_749041	NA	2020-12-07	Europe	Denmark	Sjaelland	NA	Europe	Denmark	Sjaelland	genome	29782	Human	unknown	unknown	NA	B.1.221	G	Department of Virus and Microbiological Special Diagnostics	Statens Serum Institut	Copenhagen	Denmark	Albertsen Lab	Department of Chemistry and Bioscience	Aalborg University	Denmark	Danish Covid-19 Genome Consortium	https://www.gisaid.org/	NA	NA	2020-12-30	NA
hCoV-19/Denmark/DCGC-19581/2020	betacoronavirus	EPI_ISL_749040	NA	2020-12-07	Europe	Denmark	Syddanmark	NA	Europe	Denmark	Syddanmark	genome	29782	Human	unknown	unknown	NA	B.1.1.277	GR	Department of Virus and Microbiological Special Diagnostics	Statens Serum Institut	Copenhagen	Denmark	Albertsen Lab	Department of Chemistry and Bioscience	Aalborg University	Denmark	Danish Covid-19 Genome Consortium	https://www.gisaid.org/	NA	NA	2020-12-30	NA
hCoV-19/Denmark/DCGC-19578/2020	betacoronavirus	EPI_ISL_749039	NA	2020-12-07	Europe	Denmark	Syddanmark	NA	Europe	Denmark	Syddanmark	genome	29782	Human	unknown	unknown	NA	B.1.177.79	GV	Department of Virus and Microbiological Special Diagnostics	Statens Serum Institut	Copenhagen	Denmark	Albertsen Lab	Department of Chemistry and Bioscience	Aalborg University	Denmark	Danish Covid-19 Genome Consortium	https://www.gisaid.org/	NA	NA	2020-12-30	NA
hCoV-19/Denmark/DCGC-19574/2020	betacoronavirus	EPI_ISL_749038	NA	2020-12-07	Europe	Denmark	Hovedstaden	NA	Europe	Denmark	Hovedstaden	genome	29782	Human	unknown	unknown	NA	B.1.1.153	GR	Department of Virus and Microbiological Special Diagnostics	Statens Serum Institut	Copenhagen	Denmark	Albertsen Lab	Department of Chemistry and Bioscience	Aalborg University	Denmark	Danish Covid-19 Genome Consortium	https://www.gisaid.org/	NA	NA	2020-12-30	NA
hCoV-19/Denmark/DCGC-19572/2020	betacoronavirus	EPI_ISL_749037	NA	2020-12-07	Europe	Denmark	Hovedstaden	NA	Europe	Denmark	Hovedstaden	genome	29782	Human	unknown	unknown	NA	B.1.1.153	GR	Department of Virus and Microbiological Special Diagnostics	Statens Serum Institut	Copenhagen	Denmark	Albertsen Lab	Department of Chemistry and Bioscience	Aalborg University	Denmark	Danish Covid-19 Genome Consortium	https://www.gisaid.org/	NA	NA	2020-12-30	NA
hCoV-19/Denmark/DCGC-19571/2020	betacoronavirus	EPI_ISL_749035	NA	2020-12-07	Europe	Denmark	Syddanmark	NA	Europe	Denmark	Syddanmark	genome	29782	Human	unknown	unknown	NA	B.1.258.15	G	Department of Virus and Microbiological Special Diagnostics	Statens Serum Institut	Copenhagen	Denmark	Albertsen Lab	Department of Chemistry and Bioscience	Aalborg University	Denmark	Danish Covid-19 Genome Consortium	https://www.gisaid.org/	NA	NA	2020-12-30	NA
hCoV-19/Denmark/DCGC-19570/2020	betacoronavirus	EPI_ISL_749034	NA	2020-12-07	Europe	Denmark	Hovedstaden	NA	Europe	Denmark	Hovedstaden	genome	29782	Human	unknown	unknown	NA	B.1.534	GR	Department of Virus and Microbiological Special Diagnostics	Statens Serum Institut	Copenhagen	Denmark	Albertsen Lab	Department of Chemistry and Bioscience	Aalborg University	Denmark	Danish Covid-19 Genome Consortium	https://www.gisaid.org/	NA	NA	2020-12-30	NA
hCoV-19/Denmark/DCGC-19569/2020	betacoronavirus	EPI_ISL_749033	NA	2020-12-07	Europe	Denmark	Midtjylland	NA	Europe	Denmark	Midtjylland	genome	29782	Human	unknown	unknown	NA	B.1.177.12	GV	Department of Virus and Microbiological Special Diagnostics	Statens Serum Institut	Copenhagen	Denmark	Albertsen Lab	Department of Chemistry and Bioscience	Aalborg University	Denmark	Danish Covid-19 Genome Consortium	https://www.gisaid.org/	NA	NA	2020-12-30	NA
hCoV-19/Denmark/DCGC-19568/2020	betacoronavirus	EPI_ISL_749032	NA	2020-12-07	Europe	Denmark	Sjaelland	NA	Europe	Denmark	Sjaelland	genome	29782	Human	unknown	unknown	NA	B.1.177.70	GV	Department of Virus and Microbiological Special Diagnostics	Statens Serum Institut	Copenhagen	Denmark	Albertsen Lab	Department of Chemistry and Bioscience	Aalborg University	Denmark	Danish Covid-19 Genome Consortium	https://www.gisaid.org/	NA	NA	2020-12-30	NA
hCoV-19/Denmark/DCGC-19567/2020	betacoronavirus	EPI_ISL_749031	NA	2020-12-07	Europe	Denmark	Hovedstaden	NA	Europe	Denmark	Hovedstaden	genome	29782	Human	unknown	unknown	NA	B.1.160	GH	Department of Virus and Microbiological Special Diagnostics	Statens Serum Institut	Copenhagen	Denmark	Albertsen Lab	Department of Chemistry and Bioscience	Aalborg University	Denmark	Danish Covid-19 Genome Consortium	https://www.gisaid.org/	NA	NA	2020-12-30	NA
hCoV-19/Denmark/DCGC-19565/2020	betacoronavirus	EPI_ISL_749030	NA	2020-12-07	Europe	Denmark	Syddanmark	NA	Europe	Denmark	Syddanmark	genome	29782	Human	unknown	unknown	NA	B.1.177.21	GV	Department of Virus and Microbiological Special Diagnostics	Statens Serum Institut	Copenhagen	Denmark	Albertsen Lab	Department of Chemistry and Bioscience	Aalborg University	Denmark	Danish Covid-19 Genome Consortium	https://www.gisaid.org/	NA	NA	2020-12-30	NA
hCoV-19/Denmark/DCGC-19564/2020	betacoronavirus	EPI_ISL_749029	NA	2020-12-07	Europe	Denmark	Hovedstaden	NA	Europe	Denmark	Hovedstaden	genome	29782	Human	unknown	unknown	NA	B.1.177.35	GV	Department of Virus and Microbiological Special Diagnostics	Statens Serum Institut	Copenhagen	Denmark	Albertsen Lab	Department of Chemistry and Bioscience	Aalborg University	Denmark	Danish Covid-19 Genome Consortium	https://www.gisaid.org/	NA	NA	2020-12-30	NA
hCoV-19/Denmark/DCGC-19563/2020	betacoronavirus	EPI_ISL_749028	NA	2020-12-07	Europe	Denmark	Sjaelland	NA	Europe	Denmark	Sjaelland	genome	29782	Human	unknown	unknown	NA	B.1.177.21	GV	Department of Virus and Microbiological Special Diagnostics	Statens Serum Institut	Copenhagen	Denmark	Albertsen Lab	Department of Chemistry and Bioscience	Aalborg University	Denmark	Danish Covid-19 Genome Consortium	https://www.gisaid.org/	NA	NA	2020-12-30	NA
hCoV-19/Denmark/DCGC-19562/2020	betacoronavirus	EPI_ISL_749027	NA	2020-12-07	Europe	Denmark	Sjaelland	NA	Europe	Denmark	Sjaelland	genome	29782	Human	unknown	unknown	NA	B.1.177.21	GV	Department of Virus and Microbiological Special Diagnostics	Statens Serum Institut	Copenhagen	Denmark	Albertsen Lab	Department of Chemistry and Bioscience	Aalborg University	Denmark	Danish Covid-19 Genome Consortium	https://www.gisaid.org/	NA	NA	2020-12-30	NA
hCoV-19/Denmark/DCGC-19561/2020	betacoronavirus	EPI_ISL_749026	NA	2020-12-07	Europe	Denmark	Hovedstaden	NA	Europe	Denmark	Hovedstaden	genome	29782	Human	unknown	unknown	NA	B.1.177.21	GV	Department of Virus and Microbiological Special Diagnostics	Statens Serum Institut	Copenhagen	Denmark	Albertsen Lab	Department of Chemistry and Bioscience	Aalborg University	Denmark	Danish Covid-19 Genome Consortium	https://www.gisaid.org/	NA	NA	2020-12-30	NA
hCoV-19/Denmark/DCGC-19557/2020	betacoronavirus	EPI_ISL_749025	NA	2020-12-07	Europe	Denmark	Hovedstaden	NA	Europe	Denmark	Hovedstaden	genome	29782	Human	unknown	unknown	NA	B.1.221	G	Department of Virus and Microbiological Special Diagnostics	Statens Serum Institut	Copenhagen	Denmark	Albertsen Lab	Department of Chemistry and Bioscience	Aalborg University	Denmark	Danish Covid-19 Genome Consortium	https://www.gisaid.org/	NA	NA	2020-12-30	NA
hCoV-19/Denmark/DCGC-19556/2020	betacoronavirus	EPI_ISL_749024	NA	2020-12-07	Europe	Denmark	Sjaelland	NA	Europe	Denmark	Sjaelland	genome	29782	Human	unknown	unknown	NA	B.1.177.21	GV	Department of Virus and Microbiological Special Diagnostics	Statens Serum Institut	Copenhagen	Denmark	Albertsen Lab	Department of Chemistry and Bioscience	Aalborg University	Denmark	Danish Covid-19 Genome Consortium	https://www.gisaid.org/	NA	NA	2020-12-30	NA
hCoV-19/Denmark/DCGC-19555/2020	betacoronavirus	EPI_ISL_749023	NA	2020-12-07	Europe	Denmark	Hovedstaden	NA	Europe	Denmark	Hovedstaden	genome	29782	Human	unknown	unknown	NA	B.1.177.21	GV	Department of Virus and Microbiological Special Diagnostics	Statens Serum Institut	Copenhagen	Denmark	Albertsen Lab	Department of Chemistry and Bioscience	Aalborg University	Denmark	Danish Covid-19 Genome Consortium	https://www.gisaid.org/	NA	NA	2020-12-30	NA
hCoV-19/Denmark/DCGC-19554/2020	betacoronavirus	EPI_ISL_749022	NA	2020-12-07	Europe	Denmark	Syddanmark	NA	Europe	Denmark	Syddanmark	genome	29782	Human	unknown	unknown	NA	B.1.1	GR	Department of Virus and Microbiological Special Diagnostics	Statens Serum Institut	Copenhagen	Denmark	Albertsen Lab	Department of Chemistry and Bioscience	Aalborg University	Denmark	Danish Covid-19 Genome Consortium	https://www.gisaid.org/	NA	NA	2020-12-30	NA
hCoV-19/Denmark/DCGC-19553/2020	betacoronavirus	EPI_ISL_749021	NA	2020-12-07	Europe	Denmark	Syddanmark	NA	Europe	Denmark	Syddanmark	genome	29782	Human	unknown	unknown	NA	B.1.177.12	GV	Department of Virus and Microbiological Special Diagnostics	Statens Serum Institut	Copenhagen	Denmark	Albertsen Lab	Department of Chemistry and Bioscience	Aalborg University	Denmark	Danish Covid-19 Genome Consortium	https://www.gisaid.org/	NA	NA	2020-12-30	NA
hCoV-19/Denmark/DCGC-19551/2020	betacoronavirus	EPI_ISL_749020	NA	2020-12-07	Europe	Denmark	Sjaelland	NA	Europe	Denmark	Sjaelland	genome	29782	Human	unknown	unknown	NA	B.1.177.21	GV	Department of Virus and Microbiological Special Diagnostics	Statens Serum Institut	Copenhagen	Denmark	Albertsen Lab	Department of Chemistry and Bioscience	Aalborg University	Denmark	Danish Covid-19 Genome Consortium	https://www.gisaid.org/	NA	NA	2020-12-30	NA
hCoV-19/Denmark/DCGC-19550/2020	betacoronavirus	EPI_ISL_749019	NA	2020-12-07	Europe	Denmark	Midtjylland	NA	Europe	Denmark	Midtjylland	genome	29782	Human	unknown	unknown	NA	B.1.221.3	G	Department of Virus and Microbiological Special Diagnostics	Statens Serum Institut	Copenhagen	Denmark	Albertsen Lab	Department of Chemistry and Bioscience	Aalborg University	Denmark	Danish Covid-19 Genome Consortium	https://www.gisaid.org/	NA	NA	2020-12-30	NA
hCoV-19/Denmark/DCGC-19547/2020	betacoronavirus	EPI_ISL_749018	NA	2020-12-07	Europe	Denmark	Hovedstaden	NA	Europe	Denmark	Hovedstaden	genome	29782	Human	unknown	unknown	NA	B.1	G	Department of Virus and Microbiological Special Diagnostics	Statens Serum Institut	Copenhagen	Denmark	Albertsen Lab	Department of Chemistry and Bioscience	Aalborg University	Denmark	Danish Covid-19 Genome Consortium	https://www.gisaid.org/	NA	NA	2020-12-30	NA
hCoV-19/Denmark/DCGC-19543/2020	betacoronavirus	EPI_ISL_749017	NA	2020-12-07	Europe	Denmark	Syddanmark	NA	Europe	Denmark	Syddanmark	genome	29782	Human	unknown	unknown	NA	B.1.160	GH	Department of Virus and Microbiological Special Diagnostics	Statens Serum Institut	Copenhagen	Denmark	Albertsen Lab	Department of Chemistry and Bioscience	Aalborg University	Denmark	Danish Covid-19 Genome Consortium	https://www.gisaid.org/	NA	NA	2020-12-30	NA
hCoV-19/Denmark/DCGC-19542/2020	betacoronavirus	EPI_ISL_749016	NA	2020-12-07	Europe	Denmark	Sjaelland	NA	Europe	Denmark	Sjaelland	genome	29782	Human	unknown	unknown	NA	B.1.177.21	GV	Department of Virus and Microbiological Special Diagnostics	Statens Serum Institut	Copenhagen	Denmark	Albertsen Lab	Department of Chemistry and Bioscience	Aalborg University	Denmark	Danish Covid-19 Genome Consortium	https://www.gisaid.org/	NA	NA	2020-12-30	NA
hCoV-19/Denmark/DCGC-19538/2020	betacoronavirus	EPI_ISL_749015	NA	2020-12-07	Europe	Denmark	Hovedstaden	NA	Europe	Denmark	Hovedstaden	genome	29782	Human	unknown	unknown	NA	B.1.177.12	GV	Department of Virus and Microbiological Special Diagnostics	Statens Serum Institut	Copenhagen	Denmark	Albertsen Lab	Department of Chemistry and Bioscience	Aalborg University	Denmark	Danish Covid-19 Genome Consortium	https://www.gisaid.org/	NA	NA	2020-12-30	NA
hCoV-19/Denmark/DCGC-19536/2020	betacoronavirus	EPI_ISL_749014	NA	2020-12-07	Europe	Denmark	Sjaelland	NA	Europe	Denmark	Sjaelland	genome	29782	Human	unknown	unknown	NA	B.1.177.21	GV	Department of Virus and Microbiological Special Diagnostics	Statens Serum Institut	Copenhagen	Denmark	Albertsen Lab	Department of Chemistry and Bioscience	Aalborg University	Denmark	Danish Covid-19 Genome Consortium	https://www.gisaid.org/	NA	NA	2020-12-30	NA
hCoV-19/Denmark/DCGC-19535/2020	betacoronavirus	EPI_ISL_749013	NA	2020-12-07	Europe	Denmark	Midtjylland	NA	Europe	Denmark	Midtjylland	genome	29782	Human	unknown	unknown	NA	B.1.177.12	GV	Department of Virus and Microbiological Special Diagnostics	Statens Serum Institut	Copenhagen	Denmark	Albertsen Lab	Department of Chemistry and Bioscience	Aalborg University	Denmark	Danish Covid-19 Genome Consortium	https://www.gisaid.org/	NA	NA	2020-12-30	NA
hCoV-19/Denmark/DCGC-19534/2020	betacoronavirus	EPI_ISL_749012	NA	2020-12-07	Europe	Denmark	Hovedstaden	NA	Europe	Denmark	Hovedstaden	genome	29782	Human	unknown	unknown	NA	B.1.177.21	GV	Department of Virus and Microbiological Special Diagnostics	Statens Serum Institut	Copenhagen	Denmark	Albertsen Lab	Department of Chemistry and Bioscience	Aalborg University	Denmark	Danish Covid-19 Genome Consortium	https://www.gisaid.org/	NA	NA	2020-12-30	NA
hCoV-19/Denmark/DCGC-19532/2020	betacoronavirus	EPI_ISL_749011	NA	2020-12-07	Europe	Denmark	Midtjylland	NA	Europe	Denmark	Midtjylland	genome	29782	Human	unknown	unknown	NA	B.1.177.21	GV	Department of Virus and Microbiological Special Diagnostics	Statens Serum Institut	Copenhagen	Denmark	Albertsen Lab	Department of Chemistry and Bioscience	Aalborg University	Denmark	Danish Covid-19 Genome Consortium	https://www.gisaid.org/	NA	NA	2020-12-30	NA
hCoV-19/Denmark/DCGC-19530/2020	betacoronavirus	EPI_ISL_749010	NA	2020-12-07	Europe	Denmark	Midtjylland	NA	Europe	Denmark	Midtjylland	genome	29782	Human	unknown	unknown	NA	B.1.177.12	GV	Department of Virus and Microbiological Special Diagnostics	Statens Serum Institut	Copenhagen	Denmark	Albertsen Lab	Department of Chemistry and Bioscience	Aalborg University	Denmark	Danish Covid-19 Genome Consortium	https://www.gisaid.org/	NA	NA	2020-12-30	NA
hCoV-19/Denmark/DCGC-19528/2020	betacoronavirus	EPI_ISL_749009	NA	2020-12-07	Europe	Denmark	Midtjylland	NA	Europe	Denmark	Midtjylland	genome	29782	Human	unknown	unknown	NA	B.1.177.12	GV	Department of Virus and Microbiological Special Diagnostics	Statens Serum Institut	Copenhagen	Denmark	Albertsen Lab	Department of Chemistry and Bioscience	Aalborg University	Denmark	Danish Covid-19 Genome Consortium	https://www.gisaid.org/	NA	NA	2020-12-30	NA
hCoV-19/Denmark/DCGC-19527/2020	betacoronavirus	EPI_ISL_749008	NA	2020-12-07	Europe	Denmark	Syddanmark	NA	Europe	Denmark	Syddanmark	genome	29782	Human	unknown	unknown	NA	B.1.177.21	GV	Department of Virus and Microbiological Special Diagnostics	Statens Serum Institut	Copenhagen	Denmark	Albertsen Lab	Department of Chemistry and Bioscience	Aalborg University	Denmark	Danish Covid-19 Genome Consortium	https://www.gisaid.org/	NA	NA	2020-12-30	NA
hCoV-19/Denmark/DCGC-19525/2020	betacoronavirus	EPI_ISL_749007	NA	2020-12-07	Europe	Denmark	Hovedstaden	NA	Europe	Denmark	Hovedstaden	genome	29782	Human	unknown	unknown	NA	B.1.177.70	GV	Department of Virus and Microbiological Special Diagnostics	Statens Serum Institut	Copenhagen	Denmark	Albertsen Lab	Department of Chemistry and Bioscience	Aalborg University	Denmark	Danish Covid-19 Genome Consortium	https://www.gisaid.org/	NA	NA	2020-12-30	NA
hCoV-19/Denmark/DCGC-19522/2020	betacoronavirus	EPI_ISL_749006	NA	2020-12-07	Europe	Denmark	Syddanmark	NA	Europe	Denmark	Syddanmark	genome	29782	Human	unknown	unknown	NA	B.1.160	GH	Department of Virus and Microbiological Special Diagnostics	Statens Serum Institut	Copenhagen	Denmark	Albertsen Lab	Department of Chemistry and Bioscience	Aalborg University	Denmark	Danish Covid-19 Genome Consortium	https://www.gisaid.org/	NA	NA	2020-12-30	NA
hCoV-19/Denmark/DCGC-19519/2020	betacoronavirus	EPI_ISL_749005	NA	2020-12-07	Europe	Denmark	Hovedstaden	NA	Europe	Denmark	Hovedstaden	genome	29782	Human	unknown	unknown	NA	B.1.177.12	GV	Department of Virus and Microbiological Special Diagnostics	Statens Serum Institut	Copenhagen	Denmark	Albertsen Lab	Department of Chemistry and Bioscience	Aalborg University	Denmark	Danish Covid-19 Genome Consortium	https://www.gisaid.org/	NA	NA	2020-12-30	NA
hCoV-19/Denmark/DCGC-19518/2020	betacoronavirus	EPI_ISL_749004	NA	2020-12-07	Europe	Denmark	Syddanmark	NA	Europe	Denmark	Syddanmark	genome	29782	Human	unknown	unknown	NA	B.1.177.21	GV	Department of Virus and Microbiological Special Diagnostics	Statens Serum Institut	Copenhagen	Denmark	Albertsen Lab	Department of Chemistry and Bioscience	Aalborg University	Denmark	Danish Covid-19 Genome Consortium	https://www.gisaid.org/	NA	NA	2020-12-30	NA
hCoV-19/Denmark/DCGC-19517/2020	betacoronavirus	EPI_ISL_749003	NA	2020-12-07	Europe	Denmark	Sjaelland	NA	Europe	Denmark	Sjaelland	genome	29782	Human	unknown	unknown	NA	B.1.221	G	Department of Virus and Microbiological Special Diagnostics	Statens Serum Institut	Copenhagen	Denmark	Albertsen Lab	Department of Chemistry and Bioscience	Aalborg University	Denmark	Danish Covid-19 Genome Consortium	https://www.gisaid.org/	NA	NA	2020-12-30	NA
hCoV-19/Denmark/DCGC-19516/2020	betacoronavirus	EPI_ISL_749002	NA	2020-12-07	Europe	Denmark	Sjaelland	NA	Europe	Denmark	Sjaelland	genome	29782	Human	unknown	unknown	NA	B.1.1.153	GR	Department of Virus and Microbiological Special Diagnostics	Statens Serum Institut	Copenhagen	Denmark	Albertsen Lab	Department of Chemistry and Bioscience	Aalborg University	Denmark	Danish Covid-19 Genome Consortium	https://www.gisaid.org/	NA	NA	2020-12-30	NA
hCoV-19/Denmark/DCGC-19515/2020	betacoronavirus	EPI_ISL_749001	NA	2020-12-07	Europe	Denmark	Sjaelland	NA	Europe	Denmark	Sjaelland	genome	29782	Human	unknown	unknown	NA	B.1.177.21	GV	Department of Virus and Microbiological Special Diagnostics	Statens Serum Institut	Copenhagen	Denmark	Albertsen Lab	Department of Chemistry and Bioscience	Aalborg University	Denmark	Danish Covid-19 Genome Consortium	https://www.gisaid.org/	NA	NA	2020-12-30	NA
hCoV-19/Denmark/DCGC-19514/2020	betacoronavirus	EPI_ISL_749000	NA	2020-12-07	Europe	Denmark	Midtjylland	NA	Europe	Denmark	Midtjylland	genome	29782	Human	unknown	unknown	NA	B.1	G	Department of Virus and Microbiological Special Diagnostics	Statens Serum Institut	Copenhagen	Denmark	Albertsen Lab	Department of Chemistry and Bioscience	Aalborg University	Denmark	Danish Covid-19 Genome Consortium	https://www.gisaid.org/	NA	NA	2020-12-30	NA
hCoV-19/Denmark/DCGC-19513/2020	betacoronavirus	EPI_ISL_748999	NA	2020-12-07	Europe	Denmark	Midtjylland	NA	Europe	Denmark	Midtjylland	genome	29782	Human	unknown	unknown	NA	B.1.177.21	GV	Department of Virus and Microbiological Special Diagnostics	Statens Serum Institut	Copenhagen	Denmark	Albertsen Lab	Department of Chemistry and Bioscience	Aalborg University	Denmark	Danish Covid-19 Genome Consortium	https://www.gisaid.org/	NA	NA	2020-12-30	NA
hCoV-19/Denmark/DCGC-19512/2020	betacoronavirus	EPI_ISL_748998	NA	2020-12-07	Europe	Denmark	Hovedstaden	NA	Europe	Denmark	Hovedstaden	genome	29782	Human	unknown	unknown	NA	B.1.177.21	GV	Department of Virus and Microbiological Special Diagnostics	Statens Serum Institut	Copenhagen	Denmark	Albertsen Lab	Department of Chemistry and Bioscience	Aalborg University	Denmark	Danish Covid-19 Genome Consortium	https://www.gisaid.org/	NA	NA	2020-12-30	NA
hCoV-19/Denmark/DCGC-19510/2020	betacoronavirus	EPI_ISL_748997	NA	2020-12-07	Europe	Denmark	Hovedstaden	NA	Europe	Denmark	Hovedstaden	genome	29782	Human	unknown	unknown	NA	B.1.160	GH	Department of Virus and Microbiological Special Diagnostics	Statens Serum Institut	Copenhagen	Denmark	Albertsen Lab	Department of Chemistry and Bioscience	Aalborg University	Denmark	Danish Covid-19 Genome Consortium	https://www.gisaid.org/	NA	NA	2020-12-30	NA
hCoV-19/Denmark/DCGC-19508/2020	betacoronavirus	EPI_ISL_748996	NA	2020-12-07	Europe	Denmark	Hovedstaden	NA	Europe	Denmark	Hovedstaden	genome	29782	Human	unknown	unknown	NA	B.1.177.42	GV	Department of Virus and Microbiological Special Diagnostics	Statens Serum Institut	Copenhagen	Denmark	Albertsen Lab	Department of Chemistry and Bioscience	Aalborg University	Denmark	Danish Covid-19 Genome Consortium	https://www.gisaid.org/	NA	NA	2020-12-30	NA
hCoV-19/Denmark/DCGC-19507/2020	betacoronavirus	EPI_ISL_748995	NA	2020-12-07	Europe	Denmark	Hovedstaden	NA	Europe	Denmark	Hovedstaden	genome	29782	Human	unknown	unknown	NA	B.1.177.21	GV	Department of Virus and Microbiological Special Diagnostics	Statens Serum Institut	Copenhagen	Denmark	Albertsen Lab	Department of Chemistry and Bioscience	Aalborg University	Denmark	Danish Covid-19 Genome Consortium	https://www.gisaid.org/	NA	NA	2020-12-30	NA
hCoV-19/Denmark/DCGC-19505/2020	betacoronavirus	EPI_ISL_748994	NA	2020-12-07	Europe	Denmark	Hovedstaden	NA	Europe	Denmark	Hovedstaden	genome	29782	Human	unknown	unknown	NA	B.1.177.12	GV	Department of Virus and Microbiological Special Diagnostics	Statens Serum Institut	Copenhagen	Denmark	Albertsen Lab	Department of Chemistry and Bioscience	Aalborg University	Denmark	Danish Covid-19 Genome Consortium	https://www.gisaid.org/	NA	NA	2020-12-30	NA
hCoV-19/Denmark/DCGC-19504/2020	betacoronavirus	EPI_ISL_748993	NA	2020-12-07	Europe	Denmark	Syddanmark	NA	Europe	Denmark	Syddanmark	genome	29782	Human	unknown	unknown	NA	B.1.177.12	GV	Department of Virus and Microbiological Special Diagnostics	Statens Serum Institut	Copenhagen	Denmark	Albertsen Lab	Department of Chemistry and Bioscience	Aalborg University	Denmark	Danish Covid-19 Genome Consortium	https://www.gisaid.org/	NA	NA	2020-12-30	NA
hCoV-19/Denmark/DCGC-19502/2020	betacoronavirus	EPI_ISL_748992	NA	2020-12-07	Europe	Denmark	Hovedstaden	NA	Europe	Denmark	Hovedstaden	genome	29782	Human	unknown	unknown	NA	B.1	G	Department of Virus and Microbiological Special Diagnostics	Statens Serum Institut	Copenhagen	Denmark	Albertsen Lab	Department of Chemistry and Bioscience	Aalborg University	Denmark	Danish Covid-19 Genome Consortium	https://www.gisaid.org/	NA	NA	2020-12-30	NA
hCoV-19/Denmark/DCGC-19501/2020	betacoronavirus	EPI_ISL_748991	NA	2020-12-07	Europe	Denmark	Hovedstaden	NA	Europe	Denmark	Hovedstaden	genome	29782	Human	unknown	unknown	NA	B.1.177.12	GV	Department of Virus and Microbiological Special Diagnostics	Statens Serum Institut	Copenhagen	Denmark	Albertsen Lab	Department of Chemistry and Bioscience	Aalborg University	Denmark	Danish Covid-19 Genome Consortium	https://www.gisaid.org/	NA	NA	2020-12-30	NA
hCoV-19/Denmark/DCGC-19499/2020	betacoronavirus	EPI_ISL_748990	NA	2020-12-07	Europe	Denmark	Sjaelland	NA	Europe	Denmark	Sjaelland	genome	29782	Human	unknown	unknown	NA	B.1.177.21	GV	Department of Virus and Microbiological Special Diagnostics	Statens Serum Institut	Copenhagen	Denmark	Albertsen Lab	Department of Chemistry and Bioscience	Aalborg University	Denmark	Danish Covid-19 Genome Consortium	https://www.gisaid.org/	NA	NA	2020-12-30	NA
hCoV-19/Denmark/DCGC-19498/2020	betacoronavirus	EPI_ISL_748989	NA	2020-12-07	Europe	Denmark	Syddanmark	NA	Europe	Denmark	Syddanmark	genome	29782	Human	unknown	unknown	NA	B.1.177.12	GV	Department of Virus and Microbiological Special Diagnostics	Statens Serum Institut	Copenhagen	Denmark	Albertsen Lab	Department of Chemistry and Bioscience	Aalborg University	Denmark	Danish Covid-19 Genome Consortium	https://www.gisaid.org/	NA	NA	2020-12-30	NA
hCoV-19/Denmark/DCGC-19497/2020	betacoronavirus	EPI_ISL_748988	NA	2020-12-07	Europe	Denmark	Syddanmark	NA	Europe	Denmark	Syddanmark	genome	29782	Human	unknown	unknown	NA	AD.1	GR	Department of Virus and Microbiological Special Diagnostics	Statens Serum Institut	Copenhagen	Denmark	Albertsen Lab	Department of Chemistry and Bioscience	Aalborg University	Denmark	Danish Covid-19 Genome Consortium	https://www.gisaid.org/	NA	NA	2020-12-30	NA
hCoV-19/Denmark/DCGC-19495/2020	betacoronavirus	EPI_ISL_748987	NA	2020-12-07	Europe	Denmark	Syddanmark	NA	Europe	Denmark	Syddanmark	genome	29782	Human	unknown	unknown	NA	B.1.258	G	Department of Virus and Microbiological Special Diagnostics	Statens Serum Institut	Copenhagen	Denmark	Albertsen Lab	Department of Chemistry and Bioscience	Aalborg University	Denmark	Danish Covid-19 Genome Consortium	https://www.gisaid.org/	NA	NA	2020-12-30	NA
hCoV-19/Denmark/DCGC-19492/2020	betacoronavirus	EPI_ISL_748986	NA	2020-12-07	Europe	Denmark	Hovedstaden	NA	Europe	Denmark	Hovedstaden	genome	29782	Human	unknown	unknown	NA	B.1.177.21	GV	Department of Virus and Microbiological Special Diagnostics	Statens Serum Institut	Copenhagen	Denmark	Albertsen Lab	Department of Chemistry and Bioscience	Aalborg University	Denmark	Danish Covid-19 Genome Consortium	https://www.gisaid.org/	NA	NA	2020-12-30	NA
hCoV-19/Denmark/DCGC-19490/2020	betacoronavirus	EPI_ISL_748985	NA	2020-12-07	Europe	Denmark	Hovedstaden	NA	Europe	Denmark	Hovedstaden	genome	29782	Human	unknown	unknown	NA	B.1.474	GH	Department of Virus and Microbiological Special Diagnostics	Statens Serum Institut	Copenhagen	Denmark	Albertsen Lab	Department of Chemistry and Bioscience	Aalborg University	Denmark	Danish Covid-19 Genome Consortium	https://www.gisaid.org/	NA	NA	2020-12-30	NA
hCoV-19/Denmark/DCGC-19489/2020	betacoronavirus	EPI_ISL_748984	NA	2020-12-07	Europe	Denmark	Hovedstaden	NA	Europe	Denmark	Hovedstaden	genome	29782	Human	unknown	unknown	NA	B.1.177.21	GV	Department of Virus and Microbiological Special Diagnostics	Statens Serum Institut	Copenhagen	Denmark	Albertsen Lab	Department of Chemistry and Bioscience	Aalborg University	Denmark	Danish Covid-19 Genome Consortium	https://www.gisaid.org/	NA	NA	2020-12-30	NA
hCoV-19/Denmark/DCGC-19488/2020	betacoronavirus	EPI_ISL_748983	NA	2020-12-07	Europe	Denmark	Sjaelland	NA	Europe	Denmark	Sjaelland	genome	29782	Human	unknown	unknown	NA	B.1.177.35	GV	Department of Virus and Microbiological Special Diagnostics	Statens Serum Institut	Copenhagen	Denmark	Albertsen Lab	Department of Chemistry and Bioscience	Aalborg University	Denmark	Danish Covid-19 Genome Consortium	https://www.gisaid.org/	NA	NA	2020-12-30	NA
hCoV-19/Denmark/DCGC-19487/2020	betacoronavirus	EPI_ISL_748982	NA	2020-12-07	Europe	Denmark	Sjaelland	NA	Europe	Denmark	Sjaelland	genome	29782	Human	unknown	unknown	NA	B.1.1.153	GR	Department of Virus and Microbiological Special Diagnostics	Statens Serum Institut	Copenhagen	Denmark	Albertsen Lab	Department of Chemistry and Bioscience	Aalborg University	Denmark	Danish Covid-19 Genome Consortium	https://www.gisaid.org/	NA	NA	2020-12-30	NA
hCoV-19/Denmark/DCGC-19485/2020	betacoronavirus	EPI_ISL_748981	NA	2020-12-07	Europe	Denmark	Sjaelland	NA	Europe	Denmark	Sjaelland	genome	29782	Human	unknown	unknown	NA	B.1.160	GH	Department of Virus and Microbiological Special Diagnostics	Statens Serum Institut	Copenhagen	Denmark	Albertsen Lab	Department of Chemistry and Bioscience	Aalborg University	Denmark	Danish Covid-19 Genome Consortium	https://www.gisaid.org/	NA	NA	2020-12-30	NA
hCoV-19/Denmark/DCGC-19482/2020	betacoronavirus	EPI_ISL_748980	NA	2020-12-07	Europe	Denmark	Syddanmark	NA	Europe	Denmark	Syddanmark	genome	29782	Human	unknown	unknown	NA	B.1.36.24	GH	Department of Virus and Microbiological Special Diagnostics	Statens Serum Institut	Copenhagen	Denmark	Albertsen Lab	Department of Chemistry and Bioscience	Aalborg University	Denmark	Danish Covid-19 Genome Consortium	https://www.gisaid.org/	NA	NA	2020-12-30	NA
hCoV-19/Denmark/DCGC-19480/2020	betacoronavirus	EPI_ISL_748979	NA	2020-12-07	Europe	Denmark	Hovedstaden	NA	Europe	Denmark	Hovedstaden	genome	29782	Human	unknown	unknown	NA	B.1.177.21	GV	Department of Virus and Microbiological Special Diagnostics	Statens Serum Institut	Copenhagen	Denmark	Albertsen Lab	Department of Chemistry and Bioscience	Aalborg University	Denmark	Danish Covid-19 Genome Consortium	https://www.gisaid.org/	NA	NA	2020-12-30	NA
hCoV-19/Denmark/DCGC-19479/2020	betacoronavirus	EPI_ISL_748978	NA	2020-12-07	Europe	Denmark	Midtjylland	NA	Europe	Denmark	Midtjylland	genome	29782	Human	unknown	unknown	NA	B.1.177.12	GV	Department of Virus and Microbiological Special Diagnostics	Statens Serum Institut	Copenhagen	Denmark	Albertsen Lab	Department of Chemistry and Bioscience	Aalborg University	Denmark	Danish Covid-19 Genome Consortium	https://www.gisaid.org/	NA	NA	2020-12-30	NA
hCoV-19/Denmark/DCGC-19478/2020	betacoronavirus	EPI_ISL_748977	NA	2020-12-07	Europe	Denmark	Syddanmark	NA	Europe	Denmark	Syddanmark	genome	29782	Human	unknown	unknown	NA	B.1.177.21	GV	Department of Virus and Microbiological Special Diagnostics	Statens Serum Institut	Copenhagen	Denmark	Albertsen Lab	Department of Chemistry and Bioscience	Aalborg University	Denmark	Danish Covid-19 Genome Consortium	https://www.gisaid.org/	NA	NA	2020-12-30	NA
hCoV-19/Denmark/DCGC-19477/2020	betacoronavirus	EPI_ISL_748976	NA	2020-12-07	Europe	Denmark	Syddanmark	NA	Europe	Denmark	Syddanmark	genome	29782	Human	unknown	unknown	NA	B.1.177.21	GV	Department of Virus and Microbiological Special Diagnostics	Statens Serum Institut	Copenhagen	Denmark	Albertsen Lab	Department of Chemistry and Bioscience	Aalborg University	Denmark	Danish Covid-19 Genome Consortium	https://www.gisaid.org/	NA	NA	2020-12-30	NA
hCoV-19/Denmark/DCGC-19476/2020	betacoronavirus	EPI_ISL_748975	NA	2020-12-07	Europe	Denmark	Hovedstaden	NA	Europe	Denmark	Hovedstaden	genome	29782	Human	unknown	unknown	NA	B.1.398	G	Department of Virus and Microbiological Special Diagnostics	Statens Serum Institut	Copenhagen	Denmark	Albertsen Lab	Department of Chemistry and Bioscience	Aalborg University	Denmark	Danish Covid-19 Genome Consortium	https://www.gisaid.org/	NA	NA	2020-12-30	NA
hCoV-19/Denmark/DCGC-19475/2020	betacoronavirus	EPI_ISL_748974	NA	2020-12-07	Europe	Denmark	Sjaelland	NA	Europe	Denmark	Sjaelland	genome	29782	Human	unknown	unknown	NA	B.1.1.377	GR	Department of Virus and Microbiological Special Diagnostics	Statens Serum Institut	Copenhagen	Denmark	Albertsen Lab	Department of Chemistry and Bioscience	Aalborg University	Denmark	Danish Covid-19 Genome Consortium	https://www.gisaid.org/	NA	NA	2020-12-30	NA
hCoV-19/Denmark/DCGC-19474/2020	betacoronavirus	EPI_ISL_748973	NA	2020-12-07	Europe	Denmark	Hovedstaden	NA	Europe	Denmark	Hovedstaden	genome	29782	Human	unknown	unknown	NA	B.1.177.21	GV	Department of Virus and Microbiological Special Diagnostics	Statens Serum Institut	Copenhagen	Denmark	Albertsen Lab	Department of Chemistry and Bioscience	Aalborg University	Denmark	Danish Covid-19 Genome Consortium	https://www.gisaid.org/	NA	NA	2020-12-30	NA
hCoV-19/Denmark/DCGC-19473/2020	betacoronavirus	EPI_ISL_748972	NA	2020-12-07	Europe	Denmark	Hovedstaden	NA	Europe	Denmark	Hovedstaden	genome	29782	Human	unknown	unknown	NA	B.1.177.21	GV	Department of Virus and Microbiological Special Diagnostics	Statens Serum Institut	Copenhagen	Denmark	Albertsen Lab	Department of Chemistry and Bioscience	Aalborg University	Denmark	Danish Covid-19 Genome Consortium	https://www.gisaid.org/	NA	NA	2020-12-30	NA
hCoV-19/Denmark/DCGC-19472/2020	betacoronavirus	EPI_ISL_748971	NA	2020-12-07	Europe	Denmark	Hovedstaden	NA	Europe	Denmark	Hovedstaden	genome	29782	Human	unknown	unknown	NA	B.1.534	GR	Department of Virus and Microbiological Special Diagnostics	Statens Serum Institut	Copenhagen	Denmark	Albertsen Lab	Department of Chemistry and Bioscience	Aalborg University	Denmark	Danish Covid-19 Genome Consortium	https://www.gisaid.org/	NA	NA	2020-12-30	NA
hCoV-19/Denmark/DCGC-19471/2020	betacoronavirus	EPI_ISL_748970	NA	2020-12-07	Europe	Denmark	Hovedstaden	NA	Europe	Denmark	Hovedstaden	genome	29782	Human	unknown	unknown	NA	B.1.177.12	GV	Department of Virus and Microbiological Special Diagnostics	Statens Serum Institut	Copenhagen	Denmark	Albertsen Lab	Department of Chemistry and Bioscience	Aalborg University	Denmark	Danish Covid-19 Genome Consortium	https://www.gisaid.org/	NA	NA	2020-12-30	NA
hCoV-19/Denmark/DCGC-19470/2020	betacoronavirus	EPI_ISL_748969	NA	2020-12-07	Europe	Denmark	Syddanmark	NA	Europe	Denmark	Syddanmark	genome	29782	Human	unknown	unknown	NA	B.1.177.21	GV	Department of Virus and Microbiological Special Diagnostics	Statens Serum Institut	Copenhagen	Denmark	Albertsen Lab	Department of Chemistry and Bioscience	Aalborg University	Denmark	Danish Covid-19 Genome Consortium	https://www.gisaid.org/	NA	NA	2020-12-30	NA
hCoV-19/Denmark/DCGC-19469/2020	betacoronavirus	EPI_ISL_748968	NA	2020-12-07	Europe	Denmark	Midtjylland	NA	Europe	Denmark	Midtjylland	genome	29782	Human	unknown	unknown	NA	B.1.177.21	GV	Department of Virus and Microbiological Special Diagnostics	Statens Serum Institut	Copenhagen	Denmark	Albertsen Lab	Department of Chemistry and Bioscience	Aalborg University	Denmark	Danish Covid-19 Genome Consortium	https://www.gisaid.org/	NA	NA	2020-12-30	NA
hCoV-19/Denmark/DCGC-19468/2020	betacoronavirus	EPI_ISL_748967	NA	2020-12-07	Europe	Denmark	Midtjylland	NA	Europe	Denmark	Midtjylland	genome	29782	Human	unknown	unknown	NA	B.1.177.21	GV	Department of Virus and Microbiological Special Diagnostics	Statens Serum Institut	Copenhagen	Denmark	Albertsen Lab	Department of Chemistry and Bioscience	Aalborg University	Denmark	Danish Covid-19 Genome Consortium	https://www.gisaid.org/	NA	NA	2020-12-30	NA
hCoV-19/Denmark/DCGC-19467/2020	betacoronavirus	EPI_ISL_748966	NA	2020-12-07	Europe	Denmark	Syddanmark	NA	Europe	Denmark	Syddanmark	genome	29782	Human	unknown	unknown	NA	AD.1	GR	Department of Virus and Microbiological Special Diagnostics	Statens Serum Institut	Copenhagen	Denmark	Albertsen Lab	Department of Chemistry and Bioscience	Aalborg University	Denmark	Danish Covid-19 Genome Consortium	https://www.gisaid.org/	NA	NA	2020-12-30	NA
hCoV-19/Denmark/DCGC-19466/2020	betacoronavirus	EPI_ISL_748965	NA	2020-12-07	Europe	Denmark	Midtjylland	NA	Europe	Denmark	Midtjylland	genome	29782	Human	unknown	unknown	NA	B.1.177.12	GV	Department of Virus and Microbiological Special Diagnostics	Statens Serum Institut	Copenhagen	Denmark	Albertsen Lab	Department of Chemistry and Bioscience	Aalborg University	Denmark	Danish Covid-19 Genome Consortium	https://www.gisaid.org/	NA	NA	2020-12-30	NA
hCoV-19/Denmark/DCGC-19465/2020	betacoronavirus	EPI_ISL_748964	NA	2020-12-07	Europe	Denmark	Midtjylland	NA	Europe	Denmark	Midtjylland	genome	29782	Human	unknown	unknown	NA	B.1.221.3	G	Department of Virus and Microbiological Special Diagnostics	Statens Serum Institut	Copenhagen	Denmark	Albertsen Lab	Department of Chemistry and Bioscience	Aalborg University	Denmark	Danish Covid-19 Genome Consortium	https://www.gisaid.org/	NA	NA	2020-12-30	NA
hCoV-19/Denmark/DCGC-19464/2020	betacoronavirus	EPI_ISL_748963	NA	2020-12-07	Europe	Denmark	Midtjylland	NA	Europe	Denmark	Midtjylland	genome	29782	Human	unknown	unknown	NA	B.1	G	Department of Virus and Microbiological Special Diagnostics	Statens Serum Institut	Copenhagen	Denmark	Albertsen Lab	Department of Chemistry and Bioscience	Aalborg University	Denmark	Danish Covid-19 Genome Consortium	https://www.gisaid.org/	NA	NA	2020-12-30	NA
hCoV-19/Denmark/DCGC-19462/2020	betacoronavirus	EPI_ISL_748962	NA	2020-12-07	Europe	Denmark	Syddanmark	NA	Europe	Denmark	Syddanmark	genome	29782	Human	unknown	unknown	NA	B.1.177.21	GV	Department of Virus and Microbiological Special Diagnostics	Statens Serum Institut	Copenhagen	Denmark	Albertsen Lab	Department of Chemistry and Bioscience	Aalborg University	Denmark	Danish Covid-19 Genome Consortium	https://www.gisaid.org/	NA	NA	2020-12-30	NA
hCoV-19/Denmark/DCGC-19460/2020	betacoronavirus	EPI_ISL_748961	NA	2020-12-07	Europe	Denmark	Syddanmark	NA	Europe	Denmark	Syddanmark	genome	29782	Human	unknown	unknown	NA	B.1.177.42	GV	Department of Virus and Microbiological Special Diagnostics	Statens Serum Institut	Copenhagen	Denmark	Albertsen Lab	Department of Chemistry and Bioscience	Aalborg University	Denmark	Danish Covid-19 Genome Consortium	https://www.gisaid.org/	NA	NA	2020-12-30	NA
hCoV-19/Denmark/DCGC-19457/2020	betacoronavirus	EPI_ISL_748960	NA	2020-12-07	Europe	Denmark	Hovedstaden	NA	Europe	Denmark	Hovedstaden	genome	29782	Human	unknown	unknown	NA	B.1.177.70	GV	Department of Virus and Microbiological Special Diagnostics	Statens Serum Institut	Copenhagen	Denmark	Albertsen Lab	Department of Chemistry and Bioscience	Aalborg University	Denmark	Danish Covid-19 Genome Consortium	https://www.gisaid.org/	NA	NA	2020-12-30	NA
hCoV-19/Denmark/DCGC-19456/2020	betacoronavirus	EPI_ISL_748959	NA	2020-12-07	Europe	Denmark	Hovedstaden	NA	Europe	Denmark	Hovedstaden	genome	29782	Human	unknown	unknown	NA	B.1.177.21	GV	Department of Virus and Microbiological Special Diagnostics	Statens Serum Institut	Copenhagen	Denmark	Albertsen Lab	Department of Chemistry and Bioscience	Aalborg University	Denmark	Danish Covid-19 Genome Consortium	https://www.gisaid.org/	NA	NA	2020-12-30	NA
hCoV-19/Denmark/DCGC-19455/2020	betacoronavirus	EPI_ISL_748958	NA	2020-12-07	Europe	Denmark	Syddanmark	NA	Europe	Denmark	Syddanmark	genome	29782	Human	unknown	unknown	NA	B.1.36.25	GH	Department of Virus and Microbiological Special Diagnostics	Statens Serum Institut	Copenhagen	Denmark	Albertsen Lab	Department of Chemistry and Bioscience	Aalborg University	Denmark	Danish Covid-19 Genome Consortium	https://www.gisaid.org/	NA	NA	2020-12-30	NA
hCoV-19/Denmark/DCGC-19454/2020	betacoronavirus	EPI_ISL_748957	NA	2020-12-07	Europe	Denmark	Midtjylland	NA	Europe	Denmark	Midtjylland	genome	29782	Human	unknown	unknown	NA	B.1.177.12	GV	Department of Virus and Microbiological Special Diagnostics	Statens Serum Institut	Copenhagen	Denmark	Albertsen Lab	Department of Chemistry and Bioscience	Aalborg University	Denmark	Danish Covid-19 Genome Consortium	https://www.gisaid.org/	NA	NA	2020-12-30	NA
hCoV-19/Denmark/DCGC-19452/2020	betacoronavirus	EPI_ISL_748956	NA	2020-12-07	Europe	Denmark	Syddanmark	NA	Europe	Denmark	Syddanmark	genome	29782	Human	unknown	unknown	NA	B.1.221	G	Department of Virus and Microbiological Special Diagnostics	Statens Serum Institut	Copenhagen	Denmark	Albertsen Lab	Department of Chemistry and Bioscience	Aalborg University	Denmark	Danish Covid-19 Genome Consortium	https://www.gisaid.org/	NA	NA	2020-12-30	NA
hCoV-19/Denmark/DCGC-19450/2020	betacoronavirus	EPI_ISL_748955	NA	2020-12-07	Europe	Denmark	Hovedstaden	NA	Europe	Denmark	Hovedstaden	genome	29782	Human	unknown	unknown	NA	B.1.177.42	GV	Department of Virus and Microbiological Special Diagnostics	Statens Serum Institut	Copenhagen	Denmark	Albertsen Lab	Department of Chemistry and Bioscience	Aalborg University	Denmark	Danish Covid-19 Genome Consortium	https://www.gisaid.org/	NA	NA	2020-12-30	NA
hCoV-19/Denmark/DCGC-19449/2020	betacoronavirus	EPI_ISL_748954	NA	2020-12-07	Europe	Denmark	Hovedstaden	NA	Europe	Denmark	Hovedstaden	genome	29782	Human	unknown	unknown	NA	B.1.177.21	GV	Department of Virus and Microbiological Special Diagnostics	Statens Serum Institut	Copenhagen	Denmark	Albertsen Lab	Department of Chemistry and Bioscience	Aalborg University	Denmark	Danish Covid-19 Genome Consortium	https://www.gisaid.org/	NA	NA	2020-12-30	NA
hCoV-19/Denmark/DCGC-19448/2020	betacoronavirus	EPI_ISL_748953	NA	2020-12-07	Europe	Denmark	Hovedstaden	NA	Europe	Denmark	Hovedstaden	genome	29782	Human	unknown	unknown	NA	B.1.221	G	Department of Virus and Microbiological Special Diagnostics	Statens Serum Institut	Copenhagen	Denmark	Albertsen Lab	Department of Chemistry and Bioscience	Aalborg University	Denmark	Danish Covid-19 Genome Consortium	https://www.gisaid.org/	NA	NA	2020-12-30	NA
hCoV-19/Denmark/DCGC-19447/2020	betacoronavirus	EPI_ISL_748952	NA	2020-12-07	Europe	Denmark	Sjaelland	NA	Europe	Denmark	Sjaelland	genome	29782	Human	unknown	unknown	NA	B.1.177.21	GV	Department of Virus and Microbiological Special Diagnostics	Statens Serum Institut	Copenhagen	Denmark	Albertsen Lab	Department of Chemistry and Bioscience	Aalborg University	Denmark	Danish Covid-19 Genome Consortium	https://www.gisaid.org/	NA	NA	2020-12-30	NA
hCoV-19/Denmark/DCGC-19443/2020	betacoronavirus	EPI_ISL_748951	NA	2020-12-07	Europe	Denmark	Hovedstaden	NA	Europe	Denmark	Hovedstaden	genome	29782	Human	unknown	unknown	NA	B.1.177.35	GV	Department of Virus and Microbiological Special Diagnostics	Statens Serum Institut	Copenhagen	Denmark	Albertsen Lab	Department of Chemistry and Bioscience	Aalborg University	Denmark	Danish Covid-19 Genome Consortium	https://www.gisaid.org/	NA	NA	2020-12-30	NA
hCoV-19/Denmark/DCGC-19442/2020	betacoronavirus	EPI_ISL_748950	NA	2020-12-07	Europe	Denmark	Syddanmark	NA	Europe	Denmark	Syddanmark	genome	29782	Human	unknown	unknown	NA	C.30.1	GR	Department of Virus and Microbiological Special Diagnostics	Statens Serum Institut	Copenhagen	Denmark	Albertsen Lab	Department of Chemistry and Bioscience	Aalborg University	Denmark	Danish Covid-19 Genome Consortium	https://www.gisaid.org/	NA	NA	2020-12-30	NA
hCoV-19/Denmark/DCGC-19441/2020	betacoronavirus	EPI_ISL_748949	NA	2020-12-07	Europe	Denmark	Syddanmark	NA	Europe	Denmark	Syddanmark	genome	29782	Human	unknown	unknown	NA	B.1.177.21	GV	Department of Virus and Microbiological Special Diagnostics	Statens Serum Institut	Copenhagen	Denmark	Albertsen Lab	Department of Chemistry and Bioscience	Aalborg University	Denmark	Danish Covid-19 Genome Consortium	https://www.gisaid.org/	NA	NA	2020-12-30	NA
hCoV-19/Denmark/DCGC-19440/2020	betacoronavirus	EPI_ISL_748948	NA	2020-12-07	Europe	Denmark	Syddanmark	NA	Europe	Denmark	Syddanmark	genome	29782	Human	unknown	unknown	NA	B.1.177.21	GV	Department of Virus and Microbiological Special Diagnostics	Statens Serum Institut	Copenhagen	Denmark	Albertsen Lab	Department of Chemistry and Bioscience	Aalborg University	Denmark	Danish Covid-19 Genome Consortium	https://www.gisaid.org/	NA	NA	2020-12-30	NA
hCoV-19/Denmark/DCGC-19439/2020	betacoronavirus	EPI_ISL_748947	NA	2020-12-07	Europe	Denmark	Syddanmark	NA	Europe	Denmark	Syddanmark	genome	29782	Human	unknown	unknown	NA	AD.1	GR	Department of Virus and Microbiological Special Diagnostics	Statens Serum Institut	Copenhagen	Denmark	Albertsen Lab	Department of Chemistry and Bioscience	Aalborg University	Denmark	Danish Covid-19 Genome Consortium	https://www.gisaid.org/	NA	NA	2020-12-30	NA
hCoV-19/Denmark/DCGC-19438/2020	betacoronavirus	EPI_ISL_748946	NA	2020-12-07	Europe	Denmark	Hovedstaden	NA	Europe	Denmark	Hovedstaden	genome	29782	Human	unknown	unknown	NA	B.1.36.25	GH	Department of Virus and Microbiological Special Diagnostics	Statens Serum Institut	Copenhagen	Denmark	Albertsen Lab	Department of Chemistry and Bioscience	Aalborg University	Denmark	Danish Covid-19 Genome Consortium	https://www.gisaid.org/	NA	NA	2020-12-30	NA
hCoV-19/Denmark/DCGC-19437/2020	betacoronavirus	EPI_ISL_748945	NA	2020-12-07	Europe	Denmark	Hovedstaden	NA	Europe	Denmark	Hovedstaden	genome	29782	Human	unknown	unknown	NA	B.1.160	GH	Department of Virus and Microbiological Special Diagnostics	Statens Serum Institut	Copenhagen	Denmark	Albertsen Lab	Department of Chemistry and Bioscience	Aalborg University	Denmark	Danish Covid-19 Genome Consortium	https://www.gisaid.org/	NA	NA	2020-12-30	NA
hCoV-19/Denmark/DCGC-19435/2020	betacoronavirus	EPI_ISL_748944	NA	2020-12-07	Europe	Denmark	Sjaelland	NA	Europe	Denmark	Sjaelland	genome	29782	Human	unknown	unknown	NA	B.1.160	GH	Department of Virus and Microbiological Special Diagnostics	Statens Serum Institut	Copenhagen	Denmark	Albertsen Lab	Department of Chemistry and Bioscience	Aalborg University	Denmark	Danish Covid-19 Genome Consortium	https://www.gisaid.org/	NA	NA	2020-12-30	NA
hCoV-19/Denmark/DCGC-19434/2020	betacoronavirus	EPI_ISL_748943	NA	2020-12-07	Europe	Denmark	Sjaelland	NA	Europe	Denmark	Sjaelland	genome	29782	Human	unknown	unknown	NA	B.1.177.21	GV	Department of Virus and Microbiological Special Diagnostics	Statens Serum Institut	Copenhagen	Denmark	Albertsen Lab	Department of Chemistry and Bioscience	Aalborg University	Denmark	Danish Covid-19 Genome Consortium	https://www.gisaid.org/	NA	NA	2020-12-30	NA
hCoV-19/Denmark/DCGC-19433/2020	betacoronavirus	EPI_ISL_748942	NA	2020-12-07	Europe	Denmark	Hovedstaden	NA	Europe	Denmark	Hovedstaden	genome	29782	Human	unknown	unknown	NA	B.1.177	GV	Department of Virus and Microbiological Special Diagnostics	Statens Serum Institut	Copenhagen	Denmark	Albertsen Lab	Department of Chemistry and Bioscience	Aalborg University	Denmark	Danish Covid-19 Genome Consortium	https://www.gisaid.org/	NA	NA	2020-12-30	NA
hCoV-19/Denmark/DCGC-19432/2020	betacoronavirus	EPI_ISL_748941	NA	2020-12-07	Europe	Denmark	Hovedstaden	NA	Europe	Denmark	Hovedstaden	genome	29782	Human	unknown	unknown	NA	B.1.160	GH	Department of Virus and Microbiological Special Diagnostics	Statens Serum Institut	Copenhagen	Denmark	Albertsen Lab	Department of Chemistry and Bioscience	Aalborg University	Denmark	Danish Covid-19 Genome Consortium	https://www.gisaid.org/	NA	NA	2020-12-30	NA
hCoV-19/Denmark/DCGC-19431/2020	betacoronavirus	EPI_ISL_748940	NA	2020-12-07	Europe	Denmark	Hovedstaden	NA	Europe	Denmark	Hovedstaden	genome	29782	Human	unknown	unknown	NA	B.1.177.42	GV	Department of Virus and Microbiological Special Diagnostics	Statens Serum Institut	Copenhagen	Denmark	Albertsen Lab	Department of Chemistry and Bioscience	Aalborg University	Denmark	Danish Covid-19 Genome Consortium	https://www.gisaid.org/	NA	NA	2020-12-30	NA
hCoV-19/Denmark/DCGC-19430/2020	betacoronavirus	EPI_ISL_748939	NA	2020-12-07	Europe	Denmark	Hovedstaden	NA	Europe	Denmark	Hovedstaden	genome	29782	Human	unknown	unknown	NA	B.1	G	Department of Virus and Microbiological Special Diagnostics	Statens Serum Institut	Copenhagen	Denmark	Albertsen Lab	Department of Chemistry and Bioscience	Aalborg University	Denmark	Danish Covid-19 Genome Consortium	https://www.gisaid.org/	NA	NA	2020-12-30	NA
hCoV-19/Denmark/DCGC-19429/2020	betacoronavirus	EPI_ISL_748938	NA	2020-12-07	Europe	Denmark	Hovedstaden	NA	Europe	Denmark	Hovedstaden	genome	29782	Human	unknown	unknown	NA	B.1.258.16	G	Department of Virus and Microbiological Special Diagnostics	Statens Serum Institut	Copenhagen	Denmark	Albertsen Lab	Department of Chemistry and Bioscience	Aalborg University	Denmark	Danish Covid-19 Genome Consortium	https://www.gisaid.org/	NA	NA	2020-12-30	NA
hCoV-19/Denmark/DCGC-19426/2020	betacoronavirus	EPI_ISL_748937	NA	2020-12-07	Europe	Denmark		NA	Europe	Denmark		genome	29782	Human	unknown	unknown	NA	B.1.160	GH	Department of Virus and Microbiological Special Diagnostics	Statens Serum Institut	Copenhagen	Denmark	Albertsen Lab	Department of Chemistry and Bioscience	Aalborg University	Denmark	Danish Covid-19 Genome Consortium	https://www.gisaid.org/	NA	NA	2020-12-30	NA
hCoV-19/Denmark/DCGC-19424/2020	betacoronavirus	EPI_ISL_748936	NA	2020-12-07	Europe	Denmark	Sjaelland	NA	Europe	Denmark	Sjaelland	genome	29782	Human	unknown	unknown	NA	B.1.177.21	GV	Department of Virus and Microbiological Special Diagnostics	Statens Serum Institut	Copenhagen	Denmark	Albertsen Lab	Department of Chemistry and Bioscience	Aalborg University	Denmark	Danish Covid-19 Genome Consortium	https://www.gisaid.org/	NA	NA	2020-12-30	NA
hCoV-19/Denmark/DCGC-19423/2020	betacoronavirus	EPI_ISL_748935	NA	2020-12-07	Europe	Denmark	Syddanmark	NA	Europe	Denmark	Syddanmark	genome	29782	Human	unknown	unknown	NA	B.1.1.433	GR	Department of Virus and Microbiological Special Diagnostics	Statens Serum Institut	Copenhagen	Denmark	Albertsen Lab	Department of Chemistry and Bioscience	Aalborg University	Denmark	Danish Covid-19 Genome Consortium	https://www.gisaid.org/	NA	NA	2020-12-30	NA
hCoV-19/Denmark/DCGC-19420/2020	betacoronavirus	EPI_ISL_748934	NA	2020-12-07	Europe	Denmark	Midtjylland	NA	Europe	Denmark	Midtjylland	genome	29782	Human	unknown	unknown	NA	B.1.177.12	GV	Department of Virus and Microbiological Special Diagnostics	Statens Serum Institut	Copenhagen	Denmark	Albertsen Lab	Department of Chemistry and Bioscience	Aalborg University	Denmark	Danish Covid-19 Genome Consortium	https://www.gisaid.org/	NA	NA	2020-12-30	NA
hCoV-19/Denmark/DCGC-19412/2020	betacoronavirus	EPI_ISL_748933	NA	2020-12-07	Europe	Denmark	Midtjylland	NA	Europe	Denmark	Midtjylland	genome	29782	Human	unknown	unknown	NA	B.1	G	Department of Virus and Microbiological Special Diagnostics	Statens Serum Institut	Copenhagen	Denmark	Albertsen Lab	Department of Chemistry and Bioscience	Aalborg University	Denmark	Danish Covid-19 Genome Consortium	https://www.gisaid.org/	NA	NA	2020-12-30	NA
hCoV-19/Denmark/DCGC-19411/2020	betacoronavirus	EPI_ISL_748932	NA	2020-12-07	Europe	Denmark	Syddanmark	NA	Europe	Denmark	Syddanmark	genome	29782	Human	unknown	unknown	NA	B.1.177.12	GV	Department of Virus and Microbiological Special Diagnostics	Statens Serum Institut	Copenhagen	Denmark	Albertsen Lab	Department of Chemistry and Bioscience	Aalborg University	Denmark	Danish Covid-19 Genome Consortium	https://www.gisaid.org/	NA	NA	2020-12-30	NA
hCoV-19/Denmark/DCGC-19410/2020	betacoronavirus	EPI_ISL_748931	NA	2020-12-07	Europe	Denmark	Sjaelland	NA	Europe	Denmark	Sjaelland	genome	29782	Human	unknown	unknown	NA	B.1.177.21	GV	Department of Virus and Microbiological Special Diagnostics	Statens Serum Institut	Copenhagen	Denmark	Albertsen Lab	Department of Chemistry and Bioscience	Aalborg University	Denmark	Danish Covid-19 Genome Consortium	https://www.gisaid.org/	NA	NA	2020-12-30	NA
hCoV-19/Denmark/DCGC-19406/2020	betacoronavirus	EPI_ISL_748930	NA	2020-12-07	Europe	Denmark	Hovedstaden	NA	Europe	Denmark	Hovedstaden	genome	29782	Human	unknown	unknown	NA	B.1.221	G	Department of Virus and Microbiological Special Diagnostics	Statens Serum Institut	Copenhagen	Denmark	Albertsen Lab	Department of Chemistry and Bioscience	Aalborg University	Denmark	Danish Covid-19 Genome Consortium	https://www.gisaid.org/	NA	NA	2020-12-30	NA
hCoV-19/Denmark/DCGC-19404/2020	betacoronavirus	EPI_ISL_748929	NA	2020-12-07	Europe	Denmark	Hovedstaden	NA	Europe	Denmark	Hovedstaden	genome	29782	Human	unknown	unknown	NA	B.1.127	G	Department of Virus and Microbiological Special Diagnostics	Statens Serum Institut	Copenhagen	Denmark	Albertsen Lab	Department of Chemistry and Bioscience	Aalborg University	Denmark	Danish Covid-19 Genome Consortium	https://www.gisaid.org/	NA	NA	2020-12-30	NA
hCoV-19/Denmark/DCGC-19402/2020	betacoronavirus	EPI_ISL_748928	NA	2020-12-07	Europe	Denmark	Syddanmark	NA	Europe	Denmark	Syddanmark	genome	29782	Human	unknown	unknown	NA	B.1.1.433	GR	Department of Virus and Microbiological Special Diagnostics	Statens Serum Institut	Copenhagen	Denmark	Albertsen Lab	Department of Chemistry and Bioscience	Aalborg University	Denmark	Danish Covid-19 Genome Consortium	https://www.gisaid.org/	NA	NA	2020-12-30	NA
hCoV-19/Denmark/DCGC-19400/2020	betacoronavirus	EPI_ISL_748927	NA	2020-12-07	Europe	Denmark	Syddanmark	NA	Europe	Denmark	Syddanmark	genome	29782	Human	unknown	unknown	NA	B.1.398	G	Department of Virus and Microbiological Special Diagnostics	Statens Serum Institut	Copenhagen	Denmark	Albertsen Lab	Department of Chemistry and Bioscience	Aalborg University	Denmark	Danish Covid-19 Genome Consortium	https://www.gisaid.org/	NA	NA	2020-12-30	NA
hCoV-19/Denmark/DCGC-19399/2020	betacoronavirus	EPI_ISL_748926	NA	2020-12-07	Europe	Denmark	Hovedstaden	NA	Europe	Denmark	Hovedstaden	genome	29782	Human	unknown	unknown	NA	B.1.221	G	Department of Virus and Microbiological Special Diagnostics	Statens Serum Institut	Copenhagen	Denmark	Albertsen Lab	Department of Chemistry and Bioscience	Aalborg University	Denmark	Danish Covid-19 Genome Consortium	https://www.gisaid.org/	NA	NA	2020-12-30	NA
hCoV-19/Denmark/DCGC-19398/2020	betacoronavirus	EPI_ISL_748925	NA	2020-12-07	Europe	Denmark	Hovedstaden	NA	Europe	Denmark	Hovedstaden	genome	29782	Human	unknown	unknown	NA	B.1.398	G	Department of Virus and Microbiological Special Diagnostics	Statens Serum Institut	Copenhagen	Denmark	Albertsen Lab	Department of Chemistry and Bioscience	Aalborg University	Denmark	Danish Covid-19 Genome Consortium	https://www.gisaid.org/	NA	NA	2020-12-30	NA
hCoV-19/Denmark/DCGC-19395/2020	betacoronavirus	EPI_ISL_748924	NA	2020-12-07	Europe	Denmark	Sjaelland	NA	Europe	Denmark	Sjaelland	genome	29782	Human	unknown	unknown	NA	B.1.177.21	GV	Department of Virus and Microbiological Special Diagnostics	Statens Serum Institut	Copenhagen	Denmark	Albertsen Lab	Department of Chemistry and Bioscience	Aalborg University	Denmark	Danish Covid-19 Genome Consortium	https://www.gisaid.org/	NA	NA	2020-12-30	NA
hCoV-19/Denmark/DCGC-19394/2020	betacoronavirus	EPI_ISL_748923	NA	2020-12-07	Europe	Denmark	Hovedstaden	NA	Europe	Denmark	Hovedstaden	genome	29782	Human	unknown	unknown	NA	B.1.177.21	GV	Department of Virus and Microbiological Special Diagnostics	Statens Serum Institut	Copenhagen	Denmark	Albertsen Lab	Department of Chemistry and Bioscience	Aalborg University	Denmark	Danish Covid-19 Genome Consortium	https://www.gisaid.org/	NA	NA	2020-12-30	NA
hCoV-19/Denmark/DCGC-19393/2020	betacoronavirus	EPI_ISL_748922	NA	2020-12-07	Europe	Denmark	Hovedstaden	NA	Europe	Denmark	Hovedstaden	genome	29782	Human	unknown	unknown	NA	B.1.160	GH	Department of Virus and Microbiological Special Diagnostics	Statens Serum Institut	Copenhagen	Denmark	Albertsen Lab	Department of Chemistry and Bioscience	Aalborg University	Denmark	Danish Covid-19 Genome Consortium	https://www.gisaid.org/	NA	NA	2020-12-30	NA
hCoV-19/Denmark/DCGC-19392/2020	betacoronavirus	EPI_ISL_748921	NA	2020-12-07	Europe	Denmark	Hovedstaden	NA	Europe	Denmark	Hovedstaden	genome	29782	Human	unknown	unknown	NA	B.1.177.12	GV	Department of Virus and Microbiological Special Diagnostics	Statens Serum Institut	Copenhagen	Denmark	Albertsen Lab	Department of Chemistry and Bioscience	Aalborg University	Denmark	Danish Covid-19 Genome Consortium	https://www.gisaid.org/	NA	NA	2020-12-30	NA
hCoV-19/Denmark/DCGC-19390/2020	betacoronavirus	EPI_ISL_748920	NA	2020-12-07	Europe	Denmark	Hovedstaden	NA	Europe	Denmark	Hovedstaden	genome	29782	Human	unknown	unknown	NA	B.1.177.21	GV	Department of Virus and Microbiological Special Diagnostics	Statens Serum Institut	Copenhagen	Denmark	Albertsen Lab	Department of Chemistry and Bioscience	Aalborg University	Denmark	Danish Covid-19 Genome Consortium	https://www.gisaid.org/	NA	NA	2020-12-30	NA
hCoV-19/Denmark/DCGC-19389/2020	betacoronavirus	EPI_ISL_748919	NA	2020-12-07	Europe	Denmark	Hovedstaden	NA	Europe	Denmark	Hovedstaden	genome	29782	Human	unknown	unknown	NA	B.1.177.42	GV	Department of Virus and Microbiological Special Diagnostics	Statens Serum Institut	Copenhagen	Denmark	Albertsen Lab	Department of Chemistry and Bioscience	Aalborg University	Denmark	Danish Covid-19 Genome Consortium	https://www.gisaid.org/	NA	NA	2020-12-30	NA
hCoV-19/Denmark/DCGC-19387/2020	betacoronavirus	EPI_ISL_748918	NA	2020-12-07	Europe	Denmark	Sjaelland	NA	Europe	Denmark	Sjaelland	genome	29782	Human	unknown	unknown	NA	B.1.177.21	GV	Department of Virus and Microbiological Special Diagnostics	Statens Serum Institut	Copenhagen	Denmark	Albertsen Lab	Department of Chemistry and Bioscience	Aalborg University	Denmark	Danish Covid-19 Genome Consortium	https://www.gisaid.org/	NA	NA	2020-12-30	NA
hCoV-19/Denmark/DCGC-19381/2020	betacoronavirus	EPI_ISL_748917	NA	2020-12-07	Europe	Denmark	Syddanmark	NA	Europe	Denmark	Syddanmark	genome	29782	Human	unknown	unknown	NA	B.1.177.12	GV	Department of Virus and Microbiological Special Diagnostics	Statens Serum Institut	Copenhagen	Denmark	Albertsen Lab	Department of Chemistry and Bioscience	Aalborg University	Denmark	Danish Covid-19 Genome Consortium	https://www.gisaid.org/	NA	NA	2020-12-30	NA
hCoV-19/Denmark/DCGC-19379/2020	betacoronavirus	EPI_ISL_748916	NA	2020-12-07	Europe	Denmark	Syddanmark	NA	Europe	Denmark	Syddanmark	genome	29782	Human	unknown	unknown	NA	B.1.160.17	GH	Department of Virus and Microbiological Special Diagnostics	Statens Serum Institut	Copenhagen	Denmark	Albertsen Lab	Department of Chemistry and Bioscience	Aalborg University	Denmark	Danish Covid-19 Genome Consortium	https://www.gisaid.org/	NA	NA	2020-12-30	NA
hCoV-19/Denmark/DCGC-19376/2020	betacoronavirus	EPI_ISL_748915	NA	2020-12-07	Europe	Denmark	Hovedstaden	NA	Europe	Denmark	Hovedstaden	genome	29782	Human	unknown	unknown	NA	B.1.177.21	GV	Department of Virus and Microbiological Special Diagnostics	Statens Serum Institut	Copenhagen	Denmark	Albertsen Lab	Department of Chemistry and Bioscience	Aalborg University	Denmark	Danish Covid-19 Genome Consortium	https://www.gisaid.org/	NA	NA	2020-12-30	NA
hCoV-19/Denmark/DCGC-19375/2020	betacoronavirus	EPI_ISL_748914	NA	2020-12-07	Europe	Denmark	Syddanmark	NA	Europe	Denmark	Syddanmark	genome	29782	Human	unknown	unknown	NA	B.1.177.12	GV	Department of Virus and Microbiological Special Diagnostics	Statens Serum Institut	Copenhagen	Denmark	Albertsen Lab	Department of Chemistry and Bioscience	Aalborg University	Denmark	Danish Covid-19 Genome Consortium	https://www.gisaid.org/	NA	NA	2020-12-30	NA
hCoV-19/Denmark/DCGC-19374/2020	betacoronavirus	EPI_ISL_748913	NA	2020-12-07	Europe	Denmark		NA	Europe	Denmark		genome	29782	Human	unknown	unknown	NA	B.1.177	GV	Department of Virus and Microbiological Special Diagnostics	Statens Serum Institut	Copenhagen	Denmark	Albertsen Lab	Department of Chemistry and Bioscience	Aalborg University	Denmark	Danish Covid-19 Genome Consortium	https://www.gisaid.org/	NA	NA	2020-12-30	NA
hCoV-19/Denmark/DCGC-19373/2020	betacoronavirus	EPI_ISL_748912	NA	2020-12-07	Europe	Denmark	Syddanmark	NA	Europe	Denmark	Syddanmark	genome	29782	Human	unknown	unknown	NA	B.1.177.12	GV	Department of Virus and Microbiological Special Diagnostics	Statens Serum Institut	Copenhagen	Denmark	Albertsen Lab	Department of Chemistry and Bioscience	Aalborg University	Denmark	Danish Covid-19 Genome Consortium	https://www.gisaid.org/	NA	NA	2020-12-30	NA
hCoV-19/Denmark/DCGC-19372/2020	betacoronavirus	EPI_ISL_748911	NA	2020-12-07	Europe	Denmark	Syddanmark	NA	Europe	Denmark	Syddanmark	genome	29782	Human	unknown	unknown	NA	B.1.177.24	GV	Department of Virus and Microbiological Special Diagnostics	Statens Serum Institut	Copenhagen	Denmark	Albertsen Lab	Department of Chemistry and Bioscience	Aalborg University	Denmark	Danish Covid-19 Genome Consortium	https://www.gisaid.org/	NA	NA	2020-12-30	NA
hCoV-19/Denmark/DCGC-19371/2020	betacoronavirus	EPI_ISL_748910	NA	2020-12-07	Europe	Denmark	Syddanmark	NA	Europe	Denmark	Syddanmark	genome	29782	Human	unknown	unknown	NA	AD.1	GR	Department of Virus and Microbiological Special Diagnostics	Statens Serum Institut	Copenhagen	Denmark	Albertsen Lab	Department of Chemistry and Bioscience	Aalborg University	Denmark	Danish Covid-19 Genome Consortium	https://www.gisaid.org/	NA	NA	2020-12-30	NA
hCoV-19/Denmark/DCGC-19368/2020	betacoronavirus	EPI_ISL_748909	NA	2020-12-07	Europe	Denmark	Syddanmark	NA	Europe	Denmark	Syddanmark	genome	29782	Human	unknown	unknown	NA	B.1.1.433	GR	Department of Virus and Microbiological Special Diagnostics	Statens Serum Institut	Copenhagen	Denmark	Albertsen Lab	Department of Chemistry and Bioscience	Aalborg University	Denmark	Danish Covid-19 Genome Consortium	https://www.gisaid.org/	NA	NA	2020-12-30	NA
hCoV-19/Denmark/DCGC-19366/2020	betacoronavirus	EPI_ISL_748908	NA	2020-12-07	Europe	Denmark	Syddanmark	NA	Europe	Denmark	Syddanmark	genome	29782	Human	unknown	unknown	NA	B.1.177.21	GV	Department of Virus and Microbiological Special Diagnostics	Statens Serum Institut	Copenhagen	Denmark	Albertsen Lab	Department of Chemistry and Bioscience	Aalborg University	Denmark	Danish Covid-19 Genome Consortium	https://www.gisaid.org/	NA	NA	2020-12-30	NA
hCoV-19/Denmark/DCGC-19365/2020	betacoronavirus	EPI_ISL_748907	NA	2020-12-07	Europe	Denmark	Sjaelland	NA	Europe	Denmark	Sjaelland	genome	29782	Human	unknown	unknown	NA	B.1.177.21	GV	Department of Virus and Microbiological Special Diagnostics	Statens Serum Institut	Copenhagen	Denmark	Albertsen Lab	Department of Chemistry and Bioscience	Aalborg University	Denmark	Danish Covid-19 Genome Consortium	https://www.gisaid.org/	NA	NA	2020-12-30	NA
hCoV-19/Denmark/DCGC-19364/2020	betacoronavirus	EPI_ISL_748906	NA	2020-12-07	Europe	Denmark	Syddanmark	NA	Europe	Denmark	Syddanmark	genome	29782	Human	unknown	unknown	NA	AB.1	GH	Department of Virus and Microbiological Special Diagnostics	Statens Serum Institut	Copenhagen	Denmark	Albertsen Lab	Department of Chemistry and Bioscience	Aalborg University	Denmark	Danish Covid-19 Genome Consortium	https://www.gisaid.org/	NA	NA	2020-12-30	NA
hCoV-19/Denmark/DCGC-19361/2020	betacoronavirus	EPI_ISL_748905	NA	2020-12-07	Europe	Denmark	Syddanmark	NA	Europe	Denmark	Syddanmark	genome	29782	Human	unknown	unknown	NA	B.1.177.21	GV	Department of Virus and Microbiological Special Diagnostics	Statens Serum Institut	Copenhagen	Denmark	Albertsen Lab	Department of Chemistry and Bioscience	Aalborg University	Denmark	Danish Covid-19 Genome Consortium	https://www.gisaid.org/	NA	NA	2020-12-30	NA
hCoV-19/Denmark/DCGC-19360/2020	betacoronavirus	EPI_ISL_748904	NA	2020-12-07	Europe	Denmark	Syddanmark	NA	Europe	Denmark	Syddanmark	genome	29782	Human	unknown	unknown	NA	B.1.1.433	GR	Department of Virus and Microbiological Special Diagnostics	Statens Serum Institut	Copenhagen	Denmark	Albertsen Lab	Department of Chemistry and Bioscience	Aalborg University	Denmark	Danish Covid-19 Genome Consortium	https://www.gisaid.org/	NA	NA	2020-12-30	NA
hCoV-19/Denmark/DCGC-19356/2020	betacoronavirus	EPI_ISL_748903	NA	2020-12-07	Europe	Denmark	Syddanmark	NA	Europe	Denmark	Syddanmark	genome	29782	Human	unknown	unknown	NA	B.1.177.12	GV	Department of Virus and Microbiological Special Diagnostics	Statens Serum Institut	Copenhagen	Denmark	Albertsen Lab	Department of Chemistry and Bioscience	Aalborg University	Denmark	Danish Covid-19 Genome Consortium	https://www.gisaid.org/	NA	NA	2020-12-30	NA
hCoV-19/Denmark/DCGC-19355/2020	betacoronavirus	EPI_ISL_748902	NA	2020-12-07	Europe	Denmark	Hovedstaden	NA	Europe	Denmark	Hovedstaden	genome	29782	Human	unknown	unknown	NA	B.1.160	GH	Department of Virus and Microbiological Special Diagnostics	Statens Serum Institut	Copenhagen	Denmark	Albertsen Lab	Department of Chemistry and Bioscience	Aalborg University	Denmark	Danish Covid-19 Genome Consortium	https://www.gisaid.org/	NA	NA	2020-12-30	NA
hCoV-19/Denmark/DCGC-19352/2020	betacoronavirus	EPI_ISL_748901	NA	2020-12-07	Europe	Denmark	Nordjylland	NA	Europe	Denmark	Nordjylland	genome	29782	Human	unknown	unknown	NA	B.1.177.77	GV	Department of Virus and Microbiological Special Diagnostics	Statens Serum Institut	Copenhagen	Denmark	Albertsen Lab	Department of Chemistry and Bioscience	Aalborg University	Denmark	Danish Covid-19 Genome Consortium	https://www.gisaid.org/	NA	NA	2020-12-30	NA
hCoV-19/Denmark/DCGC-19350/2020	betacoronavirus	EPI_ISL_748900	NA	2020-12-07	Europe	Denmark	Syddanmark	NA	Europe	Denmark	Syddanmark	genome	29782	Human	unknown	unknown	NA	B.1.1.433	GR	Department of Virus and Microbiological Special Diagnostics	Statens Serum Institut	Copenhagen	Denmark	Albertsen Lab	Department of Chemistry and Bioscience	Aalborg University	Denmark	Danish Covid-19 Genome Consortium	https://www.gisaid.org/	NA	NA	2020-12-30	NA
hCoV-19/Denmark/DCGC-19349/2020	betacoronavirus	EPI_ISL_748899	NA	2020-12-07	Europe	Denmark	Syddanmark	NA	Europe	Denmark	Syddanmark	genome	29782	Human	unknown	unknown	NA	B.1.177.12	GV	Department of Virus and Microbiological Special Diagnostics	Statens Serum Institut	Copenhagen	Denmark	Albertsen Lab	Department of Chemistry and Bioscience	Aalborg University	Denmark	Danish Covid-19 Genome Consortium	https://www.gisaid.org/	NA	NA	2020-12-30	NA
hCoV-19/Denmark/DCGC-19348/2020	betacoronavirus	EPI_ISL_748898	NA	2020-12-07	Europe	Denmark	Hovedstaden	NA	Europe	Denmark	Hovedstaden	genome	29782	Human	unknown	unknown	NA	B.1.177.21	GV	Department of Virus and Microbiological Special Diagnostics	Statens Serum Institut	Copenhagen	Denmark	Albertsen Lab	Department of Chemistry and Bioscience	Aalborg University	Denmark	Danish Covid-19 Genome Consortium	https://www.gisaid.org/	NA	NA	2020-12-30	NA
hCoV-19/Denmark/DCGC-19347/2020	betacoronavirus	EPI_ISL_748897	NA	2020-12-07	Europe	Denmark	Syddanmark	NA	Europe	Denmark	Syddanmark	genome	29782	Human	unknown	unknown	NA	B.1.177.21	GV	Department of Virus and Microbiological Special Diagnostics	Statens Serum Institut	Copenhagen	Denmark	Albertsen Lab	Department of Chemistry and Bioscience	Aalborg University	Denmark	Danish Covid-19 Genome Consortium	https://www.gisaid.org/	NA	NA	2020-12-30	NA
hCoV-19/Denmark/DCGC-19346/2020	betacoronavirus	EPI_ISL_748896	NA	2020-12-07	Europe	Denmark		NA	Europe	Denmark		genome	29782	Human	unknown	unknown	NA	B.1.177	GV	Department of Virus and Microbiological Special Diagnostics	Statens Serum Institut	Copenhagen	Denmark	Albertsen Lab	Department of Chemistry and Bioscience	Aalborg University	Denmark	Danish Covid-19 Genome Consortium	https://www.gisaid.org/	NA	NA	2020-12-30	NA
hCoV-19/Denmark/DCGC-19343/2020	betacoronavirus	EPI_ISL_748895	NA	2020-12-07	Europe	Denmark	Syddanmark	NA	Europe	Denmark	Syddanmark	genome	29782	Human	unknown	unknown	NA	B.1.160	GH	Department of Virus and Microbiological Special Diagnostics	Statens Serum Institut	Copenhagen	Denmark	Albertsen Lab	Department of Chemistry and Bioscience	Aalborg University	Denmark	Danish Covid-19 Genome Consortium	https://www.gisaid.org/	NA	NA	2020-12-30	NA
hCoV-19/Denmark/DCGC-19341/2020	betacoronavirus	EPI_ISL_748894	NA	2020-12-07	Europe	Denmark	Syddanmark	NA	Europe	Denmark	Syddanmark	genome	29782	Human	unknown	unknown	NA	B.1.177.21	GV	Department of Virus and Microbiological Special Diagnostics	Statens Serum Institut	Copenhagen	Denmark	Albertsen Lab	Department of Chemistry and Bioscience	Aalborg University	Denmark	Danish Covid-19 Genome Consortium	https://www.gisaid.org/	NA	NA	2020-12-30	NA
hCoV-19/Denmark/DCGC-19340/2020	betacoronavirus	EPI_ISL_748893	NA	2020-12-07	Europe	Denmark	Midtjylland	NA	Europe	Denmark	Midtjylland	genome	29782	Human	unknown	unknown	NA	B.1.177.12	GV	Department of Virus and Microbiological Special Diagnostics	Statens Serum Institut	Copenhagen	Denmark	Albertsen Lab	Department of Chemistry and Bioscience	Aalborg University	Denmark	Danish Covid-19 Genome Consortium	https://www.gisaid.org/	NA	NA	2020-12-30	NA
hCoV-19/Denmark/DCGC-19339/2020	betacoronavirus	EPI_ISL_748892	NA	2020-12-07	Europe	Denmark	Syddanmark	NA	Europe	Denmark	Syddanmark	genome	29782	Human	unknown	unknown	NA	B.1.160.17	GH	Department of Virus and Microbiological Special Diagnostics	Statens Serum Institut	Copenhagen	Denmark	Albertsen Lab	Department of Chemistry and Bioscience	Aalborg University	Denmark	Danish Covid-19 Genome Consortium	https://www.gisaid.org/	NA	NA	2020-12-30	NA
hCoV-19/Denmark/DCGC-19337/2020	betacoronavirus	EPI_ISL_748891	NA	2020-12-07	Europe	Denmark	Syddanmark	NA	Europe	Denmark	Syddanmark	genome	29782	Human	unknown	unknown	NA	B.1.1.433	GR	Department of Virus and Microbiological Special Diagnostics	Statens Serum Institut	Copenhagen	Denmark	Albertsen Lab	Department of Chemistry and Bioscience	Aalborg University	Denmark	Danish Covid-19 Genome Consortium	https://www.gisaid.org/	NA	NA	2020-12-30	NA
hCoV-19/Denmark/DCGC-19336/2020	betacoronavirus	EPI_ISL_748890	NA	2020-12-07	Europe	Denmark	Syddanmark	NA	Europe	Denmark	Syddanmark	genome	29782	Human	unknown	unknown	NA	B.1.177.12	GV	Department of Virus and Microbiological Special Diagnostics	Statens Serum Institut	Copenhagen	Denmark	Albertsen Lab	Department of Chemistry and Bioscience	Aalborg University	Denmark	Danish Covid-19 Genome Consortium	https://www.gisaid.org/	NA	NA	2020-12-30	NA
hCoV-19/Denmark/DCGC-19335/2020	betacoronavirus	EPI_ISL_748889	NA	2020-12-07	Europe	Denmark	Midtjylland	NA	Europe	Denmark	Midtjylland	genome	29782	Human	unknown	unknown	NA	B.1.177.12	GV	Department of Virus and Microbiological Special Diagnostics	Statens Serum Institut	Copenhagen	Denmark	Albertsen Lab	Department of Chemistry and Bioscience	Aalborg University	Denmark	Danish Covid-19 Genome Consortium	https://www.gisaid.org/	NA	NA	2020-12-30	NA
hCoV-19/Denmark/DCGC-19332/2020	betacoronavirus	EPI_ISL_748888	NA	2020-12-07	Europe	Denmark	Midtjylland	NA	Europe	Denmark	Midtjylland	genome	29782	Human	unknown	unknown	NA	B.1.177.12	GV	Department of Virus and Microbiological Special Diagnostics	Statens Serum Institut	Copenhagen	Denmark	Albertsen Lab	Department of Chemistry and Bioscience	Aalborg University	Denmark	Danish Covid-19 Genome Consortium	https://www.gisaid.org/	NA	NA	2020-12-30	NA
hCoV-19/Denmark/DCGC-19331/2020	betacoronavirus	EPI_ISL_748887	NA	2020-12-07	Europe	Denmark	Syddanmark	NA	Europe	Denmark	Syddanmark	genome	29782	Human	unknown	unknown	NA	B.1.1.302	GR	Department of Virus and Microbiological Special Diagnostics	Statens Serum Institut	Copenhagen	Denmark	Albertsen Lab	Department of Chemistry and Bioscience	Aalborg University	Denmark	Danish Covid-19 Genome Consortium	https://www.gisaid.org/	NA	NA	2020-12-30	NA
hCoV-19/Denmark/DCGC-19329/2020	betacoronavirus	EPI_ISL_748886	NA	2020-12-07	Europe	Denmark	Midtjylland	NA	Europe	Denmark	Midtjylland	genome	29782	Human	unknown	unknown	NA	B.1.177.12	GV	Department of Virus and Microbiological Special Diagnostics	Statens Serum Institut	Copenhagen	Denmark	Albertsen Lab	Department of Chemistry and Bioscience	Aalborg University	Denmark	Danish Covid-19 Genome Consortium	https://www.gisaid.org/	NA	NA	2020-12-30	NA
hCoV-19/Denmark/DCGC-19328/2020	betacoronavirus	EPI_ISL_748885	NA	2020-12-07	Europe	Denmark	Midtjylland	NA	Europe	Denmark	Midtjylland	genome	29782	Human	unknown	unknown	NA	B.1.177.12	GV	Department of Virus and Microbiological Special Diagnostics	Statens Serum Institut	Copenhagen	Denmark	Albertsen Lab	Department of Chemistry and Bioscience	Aalborg University	Denmark	Danish Covid-19 Genome Consortium	https://www.gisaid.org/	NA	NA	2020-12-30	NA
hCoV-19/Denmark/DCGC-19327/2020	betacoronavirus	EPI_ISL_748884	NA	2020-12-07	Europe	Denmark	Midtjylland	NA	Europe	Denmark	Midtjylland	genome	29782	Human	unknown	unknown	NA	B.1.177.12	GV	Department of Virus and Microbiological Special Diagnostics	Statens Serum Institut	Copenhagen	Denmark	Albertsen Lab	Department of Chemistry and Bioscience	Aalborg University	Denmark	Danish Covid-19 Genome Consortium	https://www.gisaid.org/	NA	NA	2020-12-30	NA
hCoV-19/Denmark/DCGC-19326/2020	betacoronavirus	EPI_ISL_748883	NA	2020-12-07	Europe	Denmark	Midtjylland	NA	Europe	Denmark	Midtjylland	genome	29782	Human	unknown	unknown	NA	B.1.1.70	GR	Department of Virus and Microbiological Special Diagnostics	Statens Serum Institut	Copenhagen	Denmark	Albertsen Lab	Department of Chemistry and Bioscience	Aalborg University	Denmark	Danish Covid-19 Genome Consortium	https://www.gisaid.org/	NA	NA	2020-12-30	NA
hCoV-19/Denmark/DCGC-19325/2020	betacoronavirus	EPI_ISL_748882	NA	2020-12-07	Europe	Denmark	Syddanmark	NA	Europe	Denmark	Syddanmark	genome	29782	Human	unknown	unknown	NA	B.1.1.70	GR	Department of Virus and Microbiological Special Diagnostics	Statens Serum Institut	Copenhagen	Denmark	Albertsen Lab	Department of Chemistry and Bioscience	Aalborg University	Denmark	Danish Covid-19 Genome Consortium	https://www.gisaid.org/	NA	NA	2020-12-30	NA
hCoV-19/Denmark/DCGC-19324/2020	betacoronavirus	EPI_ISL_748881	NA	2020-12-07	Europe	Denmark	Hovedstaden	NA	Europe	Denmark	Hovedstaden	genome	29782	Human	unknown	unknown	NA	B.1.398	G	Department of Virus and Microbiological Special Diagnostics	Statens Serum Institut	Copenhagen	Denmark	Albertsen Lab	Department of Chemistry and Bioscience	Aalborg University	Denmark	Danish Covid-19 Genome Consortium	https://www.gisaid.org/	NA	NA	2020-12-30	NA
hCoV-19/Denmark/DCGC-19323/2020	betacoronavirus	EPI_ISL_748880	NA	2020-12-07	Europe	Denmark	Hovedstaden	NA	Europe	Denmark	Hovedstaden	genome	29782	Human	unknown	unknown	NA	B.1.177.70	GV	Department of Virus and Microbiological Special Diagnostics	Statens Serum Institut	Copenhagen	Denmark	Albertsen Lab	Department of Chemistry and Bioscience	Aalborg University	Denmark	Danish Covid-19 Genome Consortium	https://www.gisaid.org/	NA	NA	2020-12-30	NA
hCoV-19/Denmark/DCGC-19318/2020	betacoronavirus	EPI_ISL_748879	NA	2020-12-07	Europe	Denmark	Hovedstaden	NA	Europe	Denmark	Hovedstaden	genome	29782	Human	unknown	unknown	NA	B.1.177.21	GV	Department of Virus and Microbiological Special Diagnostics	Statens Serum Institut	Copenhagen	Denmark	Albertsen Lab	Department of Chemistry and Bioscience	Aalborg University	Denmark	Danish Covid-19 Genome Consortium	https://www.gisaid.org/	NA	NA	2020-12-30	NA
hCoV-19/Denmark/DCGC-19316/2020	betacoronavirus	EPI_ISL_748878	NA	2020-12-07	Europe	Denmark	Midtjylland	NA	Europe	Denmark	Midtjylland	genome	29782	Human	unknown	unknown	NA	B.1.177.12	GV	Department of Virus and Microbiological Special Diagnostics	Statens Serum Institut	Copenhagen	Denmark	Albertsen Lab	Department of Chemistry and Bioscience	Aalborg University	Denmark	Danish Covid-19 Genome Consortium	https://www.gisaid.org/	NA	NA	2020-12-30	NA
hCoV-19/Denmark/DCGC-19315/2020	betacoronavirus	EPI_ISL_748877	NA	2020-12-07	Europe	Denmark	Hovedstaden	NA	Europe	Denmark	Hovedstaden	genome	29782	Human	unknown	unknown	NA	B.1.177.21	GV	Department of Virus and Microbiological Special Diagnostics	Statens Serum Institut	Copenhagen	Denmark	Albertsen Lab	Department of Chemistry and Bioscience	Aalborg University	Denmark	Danish Covid-19 Genome Consortium	https://www.gisaid.org/	NA	NA	2020-12-30	NA
hCoV-19/Denmark/DCGC-19313/2020	betacoronavirus	EPI_ISL_748876	NA	2020-12-07	Europe	Denmark	Hovedstaden	NA	Europe	Denmark	Hovedstaden	genome	29782	Human	unknown	unknown	NA	B.1.258.16	G	Department of Virus and Microbiological Special Diagnostics	Statens Serum Institut	Copenhagen	Denmark	Albertsen Lab	Department of Chemistry and Bioscience	Aalborg University	Denmark	Danish Covid-19 Genome Consortium	https://www.gisaid.org/	NA	NA	2020-12-30	NA
hCoV-19/Denmark/DCGC-19310/2020	betacoronavirus	EPI_ISL_748875	NA	2020-12-07	Europe	Denmark	Hovedstaden	NA	Europe	Denmark	Hovedstaden	genome	29782	Human	unknown	unknown	NA	B.1.221	G	Department of Virus and Microbiological Special Diagnostics	Statens Serum Institut	Copenhagen	Denmark	Albertsen Lab	Department of Chemistry and Bioscience	Aalborg University	Denmark	Danish Covid-19 Genome Consortium	https://www.gisaid.org/	NA	NA	2020-12-30	NA
hCoV-19/Denmark/DCGC-19307/2020	betacoronavirus	EPI_ISL_748874	NA	2020-12-07	Europe	Denmark	Syddanmark	NA	Europe	Denmark	Syddanmark	genome	29782	Human	unknown	unknown	NA	B.1.160.17	GH	Department of Virus and Microbiological Special Diagnostics	Statens Serum Institut	Copenhagen	Denmark	Albertsen Lab	Department of Chemistry and Bioscience	Aalborg University	Denmark	Danish Covid-19 Genome Consortium	https://www.gisaid.org/	NA	NA	2020-12-30	NA
hCoV-19/Denmark/DCGC-19304/2020	betacoronavirus	EPI_ISL_748873	NA	2020-12-07	Europe	Denmark	Hovedstaden	NA	Europe	Denmark	Hovedstaden	genome	29782	Human	unknown	unknown	NA	B.1.177.21	GV	Department of Virus and Microbiological Special Diagnostics	Statens Serum Institut	Copenhagen	Denmark	Albertsen Lab	Department of Chemistry and Bioscience	Aalborg University	Denmark	Danish Covid-19 Genome Consortium	https://www.gisaid.org/	NA	NA	2020-12-30	NA
hCoV-19/Denmark/DCGC-19303/2020	betacoronavirus	EPI_ISL_748872	NA	2020-12-07	Europe	Denmark	Hovedstaden	NA	Europe	Denmark	Hovedstaden	genome	29782	Human	unknown	unknown	NA	B.1.177.70	GV	Department of Virus and Microbiological Special Diagnostics	Statens Serum Institut	Copenhagen	Denmark	Albertsen Lab	Department of Chemistry and Bioscience	Aalborg University	Denmark	Danish Covid-19 Genome Consortium	https://www.gisaid.org/	NA	NA	2020-12-30	NA
hCoV-19/Denmark/DCGC-19302/2020	betacoronavirus	EPI_ISL_748871	NA	2020-12-07	Europe	Denmark	Hovedstaden	NA	Europe	Denmark	Hovedstaden	genome	29782	Human	unknown	unknown	NA	B.1.177.21	GV	Department of Virus and Microbiological Special Diagnostics	Statens Serum Institut	Copenhagen	Denmark	Albertsen Lab	Department of Chemistry and Bioscience	Aalborg University	Denmark	Danish Covid-19 Genome Consortium	https://www.gisaid.org/	NA	NA	2020-12-30	NA
hCoV-19/Denmark/DCGC-19300/2020	betacoronavirus	EPI_ISL_748870	NA	2020-12-07	Europe	Denmark	Sjaelland	NA	Europe	Denmark	Sjaelland	genome	29782	Human	unknown	unknown	NA	B.1.177.21	GV	Department of Virus and Microbiological Special Diagnostics	Statens Serum Institut	Copenhagen	Denmark	Albertsen Lab	Department of Chemistry and Bioscience	Aalborg University	Denmark	Danish Covid-19 Genome Consortium	https://www.gisaid.org/	NA	NA	2020-12-30	NA
hCoV-19/Denmark/DCGC-19298/2020	betacoronavirus	EPI_ISL_748869	NA	2020-12-07	Europe	Denmark	Hovedstaden	NA	Europe	Denmark	Hovedstaden	genome	29782	Human	unknown	unknown	NA	B.1.221	G	Department of Virus and Microbiological Special Diagnostics	Statens Serum Institut	Copenhagen	Denmark	Albertsen Lab	Department of Chemistry and Bioscience	Aalborg University	Denmark	Danish Covid-19 Genome Consortium	https://www.gisaid.org/	NA	NA	2020-12-30	NA
hCoV-19/Denmark/DCGC-19295/2020	betacoronavirus	EPI_ISL_748868	NA	2020-12-07	Europe	Denmark	Sjaelland	NA	Europe	Denmark	Sjaelland	genome	29782	Human	unknown	unknown	NA	B.1.177.21	GV	Department of Virus and Microbiological Special Diagnostics	Statens Serum Institut	Copenhagen	Denmark	Albertsen Lab	Department of Chemistry and Bioscience	Aalborg University	Denmark	Danish Covid-19 Genome Consortium	https://www.gisaid.org/	NA	NA	2020-12-30	NA
hCoV-19/Denmark/DCGC-19293/2020	betacoronavirus	EPI_ISL_748867	NA	2020-12-07	Europe	Denmark	Syddanmark	NA	Europe	Denmark	Syddanmark	genome	29782	Human	unknown	unknown	NA	B.1.1.433	GR	Department of Virus and Microbiological Special Diagnostics	Statens Serum Institut	Copenhagen	Denmark	Albertsen Lab	Department of Chemistry and Bioscience	Aalborg University	Denmark	Danish Covid-19 Genome Consortium	https://www.gisaid.org/	NA	NA	2020-12-30	NA
hCoV-19/Denmark/DCGC-19288/2020	betacoronavirus	EPI_ISL_748866	NA	2020-12-07	Europe	Denmark	Hovedstaden	NA	Europe	Denmark	Hovedstaden	genome	29782	Human	unknown	unknown	NA	B.1.127	G	Department of Virus and Microbiological Special Diagnostics	Statens Serum Institut	Copenhagen	Denmark	Albertsen Lab	Department of Chemistry and Bioscience	Aalborg University	Denmark	Danish Covid-19 Genome Consortium	https://www.gisaid.org/	NA	NA	2020-12-30	NA
hCoV-19/Denmark/DCGC-19286/2020	betacoronavirus	EPI_ISL_748865	NA	2020-12-07	Europe	Denmark	Syddanmark	NA	Europe	Denmark	Syddanmark	genome	29782	Human	unknown	unknown	NA	B.1.177.21	GV	Department of Virus and Microbiological Special Diagnostics	Statens Serum Institut	Copenhagen	Denmark	Albertsen Lab	Department of Chemistry and Bioscience	Aalborg University	Denmark	Danish Covid-19 Genome Consortium	https://www.gisaid.org/	NA	NA	2020-12-30	NA
hCoV-19/Denmark/DCGC-19285/2020	betacoronavirus	EPI_ISL_748864	NA	2020-12-07	Europe	Denmark	Midtjylland	NA	Europe	Denmark	Midtjylland	genome	29782	Human	unknown	unknown	NA	B.1.177.21	GV	Department of Virus and Microbiological Special Diagnostics	Statens Serum Institut	Copenhagen	Denmark	Albertsen Lab	Department of Chemistry and Bioscience	Aalborg University	Denmark	Danish Covid-19 Genome Consortium	https://www.gisaid.org/	NA	NA	2020-12-30	NA
hCoV-19/Denmark/DCGC-19281/2020	betacoronavirus	EPI_ISL_748863	NA	2020-12-07	Europe	Denmark	Hovedstaden	NA	Europe	Denmark	Hovedstaden	genome	29782	Human	unknown	unknown	NA	B.1.177.21	GV	Department of Virus and Microbiological Special Diagnostics	Statens Serum Institut	Copenhagen	Denmark	Albertsen Lab	Department of Chemistry and Bioscience	Aalborg University	Denmark	Danish Covid-19 Genome Consortium	https://www.gisaid.org/	NA	NA	2020-12-30	NA
hCoV-19/Denmark/DCGC-19280/2020	betacoronavirus	EPI_ISL_748862	NA	2020-12-07	Europe	Denmark	Syddanmark	NA	Europe	Denmark	Syddanmark	genome	29782	Human	unknown	unknown	NA	B.1.177.12	GV	Department of Virus and Microbiological Special Diagnostics	Statens Serum Institut	Copenhagen	Denmark	Albertsen Lab	Department of Chemistry and Bioscience	Aalborg University	Denmark	Danish Covid-19 Genome Consortium	https://www.gisaid.org/	NA	NA	2020-12-30	NA
hCoV-19/Denmark/DCGC-19279/2020	betacoronavirus	EPI_ISL_748861	NA	2020-12-07	Europe	Denmark	Syddanmark	NA	Europe	Denmark	Syddanmark	genome	29782	Human	unknown	unknown	NA	B.1.1	GR	Department of Virus and Microbiological Special Diagnostics	Statens Serum Institut	Copenhagen	Denmark	Albertsen Lab	Department of Chemistry and Bioscience	Aalborg University	Denmark	Danish Covid-19 Genome Consortium	https://www.gisaid.org/	NA	NA	2020-12-30	NA
hCoV-19/Denmark/DCGC-19278/2020	betacoronavirus	EPI_ISL_748860	NA	2020-12-07	Europe	Denmark	Syddanmark	NA	Europe	Denmark	Syddanmark	genome	29782	Human	unknown	unknown	NA	B.1.160.17	GH	Department of Virus and Microbiological Special Diagnostics	Statens Serum Institut	Copenhagen	Denmark	Albertsen Lab	Department of Chemistry and Bioscience	Aalborg University	Denmark	Danish Covid-19 Genome Consortium	https://www.gisaid.org/	NA	NA	2020-12-30	NA
hCoV-19/Denmark/DCGC-19275/2020	betacoronavirus	EPI_ISL_748859	NA	2020-12-07	Europe	Denmark	Hovedstaden	NA	Europe	Denmark	Hovedstaden	genome	29782	Human	unknown	unknown	NA	B.1.1.377	GR	Department of Virus and Microbiological Special Diagnostics	Statens Serum Institut	Copenhagen	Denmark	Albertsen Lab	Department of Chemistry and Bioscience	Aalborg University	Denmark	Danish Covid-19 Genome Consortium	https://www.gisaid.org/	NA	NA	2020-12-30	NA
hCoV-19/Denmark/DCGC-19273/2020	betacoronavirus	EPI_ISL_748858	NA	2020-12-07	Europe	Denmark	Hovedstaden	NA	Europe	Denmark	Hovedstaden	genome	29782	Human	unknown	unknown	NA	B.1.160	GH	Department of Virus and Microbiological Special Diagnostics	Statens Serum Institut	Copenhagen	Denmark	Albertsen Lab	Department of Chemistry and Bioscience	Aalborg University	Denmark	Danish Covid-19 Genome Consortium	https://www.gisaid.org/	NA	NA	2020-12-30	NA
hCoV-19/Denmark/DCGC-19270/2020	betacoronavirus	EPI_ISL_748857	NA	2020-12-07	Europe	Denmark	Syddanmark	NA	Europe	Denmark	Syddanmark	genome	29782	Human	unknown	unknown	NA	B.1.177.21	GV	Department of Virus and Microbiological Special Diagnostics	Statens Serum Institut	Copenhagen	Denmark	Albertsen Lab	Department of Chemistry and Bioscience	Aalborg University	Denmark	Danish Covid-19 Genome Consortium	https://www.gisaid.org/	NA	NA	2020-12-30	NA
hCoV-19/Denmark/DCGC-19267/2020	betacoronavirus	EPI_ISL_748856	NA	2020-12-07	Europe	Denmark	Hovedstaden	NA	Europe	Denmark	Hovedstaden	genome	29782	Human	unknown	unknown	NA	B.1.258	G	Department of Virus and Microbiological Special Diagnostics	Statens Serum Institut	Copenhagen	Denmark	Albertsen Lab	Department of Chemistry and Bioscience	Aalborg University	Denmark	Danish Covid-19 Genome Consortium	https://www.gisaid.org/	NA	NA	2020-12-30	NA
hCoV-19/Denmark/DCGC-19263/2020	betacoronavirus	EPI_ISL_748855	NA	2020-12-07	Europe	Denmark	Hovedstaden	NA	Europe	Denmark	Hovedstaden	genome	29782	Human	unknown	unknown	NA	B.1.221	G	Department of Virus and Microbiological Special Diagnostics	Statens Serum Institut	Copenhagen	Denmark	Albertsen Lab	Department of Chemistry and Bioscience	Aalborg University	Denmark	Danish Covid-19 Genome Consortium	https://www.gisaid.org/	NA	NA	2020-12-30	NA
hCoV-19/Denmark/DCGC-19262/2020	betacoronavirus	EPI_ISL_748854	NA	2020-12-07	Europe	Denmark	Sjaelland	NA	Europe	Denmark	Sjaelland	genome	29782	Human	unknown	unknown	NA	B.1.221	G	Department of Virus and Microbiological Special Diagnostics	Statens Serum Institut	Copenhagen	Denmark	Albertsen Lab	Department of Chemistry and Bioscience	Aalborg University	Denmark	Danish Covid-19 Genome Consortium	https://www.gisaid.org/	NA	NA	2020-12-30	NA
hCoV-19/Denmark/DCGC-19261/2020	betacoronavirus	EPI_ISL_748853	NA	2020-12-07	Europe	Denmark	Hovedstaden	NA	Europe	Denmark	Hovedstaden	genome	29782	Human	unknown	unknown	NA	B.1.177.12	GV	Department of Virus and Microbiological Special Diagnostics	Statens Serum Institut	Copenhagen	Denmark	Albertsen Lab	Department of Chemistry and Bioscience	Aalborg University	Denmark	Danish Covid-19 Genome Consortium	https://www.gisaid.org/	NA	NA	2020-12-30	NA
hCoV-19/Denmark/DCGC-19260/2020	betacoronavirus	EPI_ISL_748852	NA	2020-12-07	Europe	Denmark	Syddanmark	NA	Europe	Denmark	Syddanmark	genome	29782	Human	unknown	unknown	NA	B.1.1.433	GR	Department of Virus and Microbiological Special Diagnostics	Statens Serum Institut	Copenhagen	Denmark	Albertsen Lab	Department of Chemistry and Bioscience	Aalborg University	Denmark	Danish Covid-19 Genome Consortium	https://www.gisaid.org/	NA	NA	2020-12-30	NA
hCoV-19/Denmark/DCGC-19259/2020	betacoronavirus	EPI_ISL_748851	NA	2020-12-07	Europe	Denmark	Syddanmark	NA	Europe	Denmark	Syddanmark	genome	29782	Human	unknown	unknown	NA	B.1.258	G	Department of Virus and Microbiological Special Diagnostics	Statens Serum Institut	Copenhagen	Denmark	Albertsen Lab	Department of Chemistry and Bioscience	Aalborg University	Denmark	Danish Covid-19 Genome Consortium	https://www.gisaid.org/	NA	NA	2020-12-30	NA
hCoV-19/Denmark/DCGC-19257/2020	betacoronavirus	EPI_ISL_748850	NA	2020-12-07	Europe	Denmark	Hovedstaden	NA	Europe	Denmark	Hovedstaden	genome	29782	Human	unknown	unknown	NA	B.1.177.21	GV	Department of Virus and Microbiological Special Diagnostics	Statens Serum Institut	Copenhagen	Denmark	Albertsen Lab	Department of Chemistry and Bioscience	Aalborg University	Denmark	Danish Covid-19 Genome Consortium	https://www.gisaid.org/	NA	NA	2020-12-30	NA
hCoV-19/Denmark/DCGC-19256/2020	betacoronavirus	EPI_ISL_748849	NA	2020-12-07	Europe	Denmark	Sjaelland	NA	Europe	Denmark	Sjaelland	genome	29782	Human	unknown	unknown	NA	B.1.221	G	Department of Virus and Microbiological Special Diagnostics	Statens Serum Institut	Copenhagen	Denmark	Albertsen Lab	Department of Chemistry and Bioscience	Aalborg University	Denmark	Danish Covid-19 Genome Consortium	https://www.gisaid.org/	NA	NA	2020-12-30	NA
hCoV-19/Denmark/DCGC-19254/2020	betacoronavirus	EPI_ISL_748848	NA	2020-12-07	Europe	Denmark	Hovedstaden	NA	Europe	Denmark	Hovedstaden	genome	29782	Human	unknown	unknown	NA	B.1.177.21	GV	Department of Virus and Microbiological Special Diagnostics	Statens Serum Institut	Copenhagen	Denmark	Albertsen Lab	Department of Chemistry and Bioscience	Aalborg University	Denmark	Danish Covid-19 Genome Consortium	https://www.gisaid.org/	NA	NA	2020-12-30	NA
hCoV-19/Denmark/DCGC-19252/2020	betacoronavirus	EPI_ISL_748847	NA	2020-12-07	Europe	Denmark	Hovedstaden	NA	Europe	Denmark	Hovedstaden	genome	29782	Human	unknown	unknown	NA	B.1.177.21	GV	Department of Virus and Microbiological Special Diagnostics	Statens Serum Institut	Copenhagen	Denmark	Albertsen Lab	Department of Chemistry and Bioscience	Aalborg University	Denmark	Danish Covid-19 Genome Consortium	https://www.gisaid.org/	NA	NA	2020-12-30	NA
hCoV-19/Denmark/DCGC-19251/2020	betacoronavirus	EPI_ISL_748846	NA	2020-12-07	Europe	Denmark	Midtjylland	NA	Europe	Denmark	Midtjylland	genome	29782	Human	unknown	unknown	NA	B.1.177.21	GV	Department of Virus and Microbiological Special Diagnostics	Statens Serum Institut	Copenhagen	Denmark	Albertsen Lab	Department of Chemistry and Bioscience	Aalborg University	Denmark	Danish Covid-19 Genome Consortium	https://www.gisaid.org/	NA	NA	2020-12-30	NA
hCoV-19/Denmark/DCGC-19250/2020	betacoronavirus	EPI_ISL_748845	NA	2020-12-07	Europe	Denmark	Hovedstaden	NA	Europe	Denmark	Hovedstaden	genome	29782	Human	unknown	unknown	NA	B.1.398	G	Department of Virus and Microbiological Special Diagnostics	Statens Serum Institut	Copenhagen	Denmark	Albertsen Lab	Department of Chemistry and Bioscience	Aalborg University	Denmark	Danish Covid-19 Genome Consortium	https://www.gisaid.org/	NA	NA	2020-12-30	NA
hCoV-19/Denmark/DCGC-19249/2020	betacoronavirus	EPI_ISL_748844	NA	2020-12-07	Europe	Denmark	Midtjylland	NA	Europe	Denmark	Midtjylland	genome	29782	Human	unknown	unknown	NA	B.1.177.21	GV	Department of Virus and Microbiological Special Diagnostics	Statens Serum Institut	Copenhagen	Denmark	Albertsen Lab	Department of Chemistry and Bioscience	Aalborg University	Denmark	Danish Covid-19 Genome Consortium	https://www.gisaid.org/	NA	NA	2020-12-30	NA
hCoV-19/Denmark/DCGC-19248/2020	betacoronavirus	EPI_ISL_748843	NA	2020-12-07	Europe	Denmark	Hovedstaden	NA	Europe	Denmark	Hovedstaden	genome	29782	Human	unknown	unknown	NA	B.1.160	GH	Department of Virus and Microbiological Special Diagnostics	Statens Serum Institut	Copenhagen	Denmark	Albertsen Lab	Department of Chemistry and Bioscience	Aalborg University	Denmark	Danish Covid-19 Genome Consortium	https://www.gisaid.org/	NA	NA	2020-12-30	NA
hCoV-19/Denmark/DCGC-19246/2020	betacoronavirus	EPI_ISL_748842	NA	2020-12-07	Europe	Denmark	Midtjylland	NA	Europe	Denmark	Midtjylland	genome	29782	Human	unknown	unknown	NA	B.1.177.21	GV	Department of Virus and Microbiological Special Diagnostics	Statens Serum Institut	Copenhagen	Denmark	Albertsen Lab	Department of Chemistry and Bioscience	Aalborg University	Denmark	Danish Covid-19 Genome Consortium	https://www.gisaid.org/	NA	NA	2020-12-30	NA
hCoV-19/Denmark/DCGC-19245/2020	betacoronavirus	EPI_ISL_748841	NA	2020-12-07	Europe	Denmark	Hovedstaden	NA	Europe	Denmark	Hovedstaden	genome	29782	Human	unknown	unknown	NA	B.1.1.420	GR	Department of Virus and Microbiological Special Diagnostics	Statens Serum Institut	Copenhagen	Denmark	Albertsen Lab	Department of Chemistry and Bioscience	Aalborg University	Denmark	Danish Covid-19 Genome Consortium	https://www.gisaid.org/	NA	NA	2020-12-30	NA
hCoV-19/Denmark/DCGC-19244/2020	betacoronavirus	EPI_ISL_748840	NA	2020-12-07	Europe	Denmark	Midtjylland	NA	Europe	Denmark	Midtjylland	genome	29782	Human	unknown	unknown	NA	B.1.177.12	GV	Department of Virus and Microbiological Special Diagnostics	Statens Serum Institut	Copenhagen	Denmark	Albertsen Lab	Department of Chemistry and Bioscience	Aalborg University	Denmark	Danish Covid-19 Genome Consortium	https://www.gisaid.org/	NA	NA	2020-12-30	NA
hCoV-19/Denmark/DCGC-19243/2020	betacoronavirus	EPI_ISL_748839	NA	2020-12-07	Europe	Denmark	Syddanmark	NA	Europe	Denmark	Syddanmark	genome	29782	Human	unknown	unknown	NA	B.1.177.21	GV	Department of Virus and Microbiological Special Diagnostics	Statens Serum Institut	Copenhagen	Denmark	Albertsen Lab	Department of Chemistry and Bioscience	Aalborg University	Denmark	Danish Covid-19 Genome Consortium	https://www.gisaid.org/	NA	NA	2020-12-30	NA
hCoV-19/Denmark/DCGC-19242/2020	betacoronavirus	EPI_ISL_748838	NA	2020-12-07	Europe	Denmark	Syddanmark	NA	Europe	Denmark	Syddanmark	genome	29782	Human	unknown	unknown	NA	B.1.177.21	GV	Department of Virus and Microbiological Special Diagnostics	Statens Serum Institut	Copenhagen	Denmark	Albertsen Lab	Department of Chemistry and Bioscience	Aalborg University	Denmark	Danish Covid-19 Genome Consortium	https://www.gisaid.org/	NA	NA	2020-12-30	NA
hCoV-19/Denmark/DCGC-19239/2020	betacoronavirus	EPI_ISL_748837	NA	2020-12-07	Europe	Denmark	Syddanmark	NA	Europe	Denmark	Syddanmark	genome	29782	Human	unknown	unknown	NA	B.1.258.16	G	Department of Virus and Microbiological Special Diagnostics	Statens Serum Institut	Copenhagen	Denmark	Albertsen Lab	Department of Chemistry and Bioscience	Aalborg University	Denmark	Danish Covid-19 Genome Consortium	https://www.gisaid.org/	NA	NA	2020-12-30	NA
hCoV-19/Denmark/DCGC-19238/2020	betacoronavirus	EPI_ISL_748836	NA	2020-12-07	Europe	Denmark	Hovedstaden	NA	Europe	Denmark	Hovedstaden	genome	29782	Human	unknown	unknown	NA	B.1.160	GH	Department of Virus and Microbiological Special Diagnostics	Statens Serum Institut	Copenhagen	Denmark	Albertsen Lab	Department of Chemistry and Bioscience	Aalborg University	Denmark	Danish Covid-19 Genome Consortium	https://www.gisaid.org/	NA	NA	2020-12-30	NA
hCoV-19/Denmark/DCGC-19237/2020	betacoronavirus	EPI_ISL_748835	NA	2020-12-07	Europe	Denmark	Hovedstaden	NA	Europe	Denmark	Hovedstaden	genome	29782	Human	unknown	unknown	NA	B.1.177.70	GV	Department of Virus and Microbiological Special Diagnostics	Statens Serum Institut	Copenhagen	Denmark	Albertsen Lab	Department of Chemistry and Bioscience	Aalborg University	Denmark	Danish Covid-19 Genome Consortium	https://www.gisaid.org/	NA	NA	2020-12-30	NA
hCoV-19/Denmark/DCGC-19236/2020	betacoronavirus	EPI_ISL_748834	NA	2020-12-07	Europe	Denmark	Nordjylland	NA	Europe	Denmark	Nordjylland	genome	29782	Human	unknown	unknown	NA	B.1.177.70	GV	Department of Virus and Microbiological Special Diagnostics	Statens Serum Institut	Copenhagen	Denmark	Albertsen Lab	Department of Chemistry and Bioscience	Aalborg University	Denmark	Danish Covid-19 Genome Consortium	https://www.gisaid.org/	NA	NA	2020-12-30	NA
hCoV-19/Denmark/DCGC-19235/2020	betacoronavirus	EPI_ISL_748833	NA	2020-12-07	Europe	Denmark	Hovedstaden	NA	Europe	Denmark	Hovedstaden	genome	29782	Human	unknown	unknown	NA	B.1.160	GH	Department of Virus and Microbiological Special Diagnostics	Statens Serum Institut	Copenhagen	Denmark	Albertsen Lab	Department of Chemistry and Bioscience	Aalborg University	Denmark	Danish Covid-19 Genome Consortium	https://www.gisaid.org/	NA	NA	2020-12-30	NA
hCoV-19/Denmark/DCGC-19234/2020	betacoronavirus	EPI_ISL_748832	NA	2020-12-07	Europe	Denmark	Hovedstaden	NA	Europe	Denmark	Hovedstaden	genome	29782	Human	unknown	unknown	NA	B.1.177.42	GV	Department of Virus and Microbiological Special Diagnostics	Statens Serum Institut	Copenhagen	Denmark	Albertsen Lab	Department of Chemistry and Bioscience	Aalborg University	Denmark	Danish Covid-19 Genome Consortium	https://www.gisaid.org/	NA	NA	2020-12-30	NA
hCoV-19/Denmark/DCGC-19233/2020	betacoronavirus	EPI_ISL_748831	NA	2020-12-07	Europe	Denmark	Hovedstaden	NA	Europe	Denmark	Hovedstaden	genome	29782	Human	unknown	unknown	NA	B.1.177.42	GV	Department of Virus and Microbiological Special Diagnostics	Statens Serum Institut	Copenhagen	Denmark	Albertsen Lab	Department of Chemistry and Bioscience	Aalborg University	Denmark	Danish Covid-19 Genome Consortium	https://www.gisaid.org/	NA	NA	2020-12-30	NA
hCoV-19/Denmark/DCGC-19230/2020	betacoronavirus	EPI_ISL_748830	NA	2020-12-07	Europe	Denmark	Hovedstaden	NA	Europe	Denmark	Hovedstaden	genome	29782	Human	unknown	unknown	NA	B.1.177.21	GV	Department of Virus and Microbiological Special Diagnostics	Statens Serum Institut	Copenhagen	Denmark	Albertsen Lab	Department of Chemistry and Bioscience	Aalborg University	Denmark	Danish Covid-19 Genome Consortium	https://www.gisaid.org/	NA	NA	2020-12-30	NA
hCoV-19/Denmark/DCGC-19229/2020	betacoronavirus	EPI_ISL_748829	NA	2020-12-07	Europe	Denmark	Hovedstaden	NA	Europe	Denmark	Hovedstaden	genome	29782	Human	unknown	unknown	NA	B.1.160	GH	Department of Virus and Microbiological Special Diagnostics	Statens Serum Institut	Copenhagen	Denmark	Albertsen Lab	Department of Chemistry and Bioscience	Aalborg University	Denmark	Danish Covid-19 Genome Consortium	https://www.gisaid.org/	NA	NA	2020-12-30	NA
hCoV-19/Denmark/DCGC-19227/2020	betacoronavirus	EPI_ISL_748828	NA	2020-12-07	Europe	Denmark	Nordjylland	NA	Europe	Denmark	Nordjylland	genome	29782	Human	unknown	unknown	NA	B.1.221.3	G	Department of Virus and Microbiological Special Diagnostics	Statens Serum Institut	Copenhagen	Denmark	Albertsen Lab	Department of Chemistry and Bioscience	Aalborg University	Denmark	Danish Covid-19 Genome Consortium	https://www.gisaid.org/	NA	NA	2020-12-30	NA
hCoV-19/Denmark/DCGC-19226/2020	betacoronavirus	EPI_ISL_748827	NA	2020-12-07	Europe	Denmark	Syddanmark	NA	Europe	Denmark	Syddanmark	genome	29782	Human	unknown	unknown	NA	B.1.177.42	GV	Department of Virus and Microbiological Special Diagnostics	Statens Serum Institut	Copenhagen	Denmark	Albertsen Lab	Department of Chemistry and Bioscience	Aalborg University	Denmark	Danish Covid-19 Genome Consortium	https://www.gisaid.org/	NA	NA	2020-12-30	NA
hCoV-19/Denmark/DCGC-19225/2020	betacoronavirus	EPI_ISL_748826	NA	2020-12-07	Europe	Denmark	Hovedstaden	NA	Europe	Denmark	Hovedstaden	genome	29782	Human	unknown	unknown	NA	B.1.177.21	GV	Department of Virus and Microbiological Special Diagnostics	Statens Serum Institut	Copenhagen	Denmark	Albertsen Lab	Department of Chemistry and Bioscience	Aalborg University	Denmark	Danish Covid-19 Genome Consortium	https://www.gisaid.org/	NA	NA	2020-12-30	NA
hCoV-19/Denmark/DCGC-19223/2020	betacoronavirus	EPI_ISL_748825	NA	2020-12-07	Europe	Denmark	Midtjylland	NA	Europe	Denmark	Midtjylland	genome	29782	Human	unknown	unknown	NA	B.1.177.12	GV	Department of Virus and Microbiological Special Diagnostics	Statens Serum Institut	Copenhagen	Denmark	Albertsen Lab	Department of Chemistry and Bioscience	Aalborg University	Denmark	Danish Covid-19 Genome Consortium	https://www.gisaid.org/	NA	NA	2020-12-30	NA
hCoV-19/Denmark/DCGC-19222/2020	betacoronavirus	EPI_ISL_748824	NA	2020-12-07	Europe	Denmark	Sjaelland	NA	Europe	Denmark	Sjaelland	genome	29782	Human	unknown	unknown	NA	B.1.177.21	GV	Department of Virus and Microbiological Special Diagnostics	Statens Serum Institut	Copenhagen	Denmark	Albertsen Lab	Department of Chemistry and Bioscience	Aalborg University	Denmark	Danish Covid-19 Genome Consortium	https://www.gisaid.org/	NA	NA	2020-12-30	NA
hCoV-19/Denmark/DCGC-19221/2020	betacoronavirus	EPI_ISL_748823	NA	2020-12-07	Europe	Denmark	Hovedstaden	NA	Europe	Denmark	Hovedstaden	genome	29782	Human	unknown	unknown	NA	B.1.177.79	GV	Department of Virus and Microbiological Special Diagnostics	Statens Serum Institut	Copenhagen	Denmark	Albertsen Lab	Department of Chemistry and Bioscience	Aalborg University	Denmark	Danish Covid-19 Genome Consortium	https://www.gisaid.org/	NA	NA	2020-12-30	NA
hCoV-19/Denmark/DCGC-19219/2020	betacoronavirus	EPI_ISL_748822	NA	2020-12-07	Europe	Denmark	Sjaelland	NA	Europe	Denmark	Sjaelland	genome	29782	Human	unknown	unknown	NA	B.1.221	G	Department of Virus and Microbiological Special Diagnostics	Statens Serum Institut	Copenhagen	Denmark	Albertsen Lab	Department of Chemistry and Bioscience	Aalborg University	Denmark	Danish Covid-19 Genome Consortium	https://www.gisaid.org/	NA	NA	2020-12-30	NA
hCoV-19/Denmark/DCGC-19218/2020	betacoronavirus	EPI_ISL_748821	NA	2020-12-07	Europe	Denmark	Syddanmark	NA	Europe	Denmark	Syddanmark	genome	29782	Human	unknown	unknown	NA	B.1.177.21	GV	Department of Virus and Microbiological Special Diagnostics	Statens Serum Institut	Copenhagen	Denmark	Albertsen Lab	Department of Chemistry and Bioscience	Aalborg University	Denmark	Danish Covid-19 Genome Consortium	https://www.gisaid.org/	NA	NA	2020-12-30	NA
hCoV-19/Denmark/DCGC-19216/2020	betacoronavirus	EPI_ISL_748820	NA	2020-12-07	Europe	Denmark	Syddanmark	NA	Europe	Denmark	Syddanmark	genome	29782	Human	unknown	unknown	NA	B.1.36.25	GH	Department of Virus and Microbiological Special Diagnostics	Statens Serum Institut	Copenhagen	Denmark	Albertsen Lab	Department of Chemistry and Bioscience	Aalborg University	Denmark	Danish Covid-19 Genome Consortium	https://www.gisaid.org/	NA	NA	2020-12-30	NA
hCoV-19/Denmark/DCGC-19215/2020	betacoronavirus	EPI_ISL_748819	NA	2020-12-07	Europe	Denmark	Hovedstaden	NA	Europe	Denmark	Hovedstaden	genome	29782	Human	unknown	unknown	NA	B.1.177.70	GV	Department of Virus and Microbiological Special Diagnostics	Statens Serum Institut	Copenhagen	Denmark	Albertsen Lab	Department of Chemistry and Bioscience	Aalborg University	Denmark	Danish Covid-19 Genome Consortium	https://www.gisaid.org/	NA	NA	2020-12-30	NA
hCoV-19/Denmark/DCGC-19209/2020	betacoronavirus	EPI_ISL_748818	NA	2020-12-07	Europe	Denmark	Hovedstaden	NA	Europe	Denmark	Hovedstaden	genome	29782	Human	unknown	unknown	NA	B.1.177.21	GV	Department of Virus and Microbiological Special Diagnostics	Statens Serum Institut	Copenhagen	Denmark	Albertsen Lab	Department of Chemistry and Bioscience	Aalborg University	Denmark	Danish Covid-19 Genome Consortium	https://www.gisaid.org/	NA	NA	2020-12-30	NA
hCoV-19/Denmark/DCGC-19208/2020	betacoronavirus	EPI_ISL_748817	NA	2020-12-07	Europe	Denmark	Sjaelland	NA	Europe	Denmark	Sjaelland	genome	29782	Human	unknown	unknown	NA	B.1.398	G	Department of Virus and Microbiological Special Diagnostics	Statens Serum Institut	Copenhagen	Denmark	Albertsen Lab	Department of Chemistry and Bioscience	Aalborg University	Denmark	Danish Covid-19 Genome Consortium	https://www.gisaid.org/	NA	NA	2020-12-30	NA
hCoV-19/Denmark/DCGC-19207/2020	betacoronavirus	EPI_ISL_748816	NA	2020-12-07	Europe	Denmark	Hovedstaden	NA	Europe	Denmark	Hovedstaden	genome	29782	Human	unknown	unknown	NA	B.1.177.21	GV	Department of Virus and Microbiological Special Diagnostics	Statens Serum Institut	Copenhagen	Denmark	Albertsen Lab	Department of Chemistry and Bioscience	Aalborg University	Denmark	Danish Covid-19 Genome Consortium	https://www.gisaid.org/	NA	NA	2020-12-30	NA
hCoV-19/Denmark/DCGC-19206/2020	betacoronavirus	EPI_ISL_748815	NA	2020-12-07	Europe	Denmark	Syddanmark	NA	Europe	Denmark	Syddanmark	genome	29782	Human	unknown	unknown	NA	B.1.177.21	GV	Department of Virus and Microbiological Special Diagnostics	Statens Serum Institut	Copenhagen	Denmark	Albertsen Lab	Department of Chemistry and Bioscience	Aalborg University	Denmark	Danish Covid-19 Genome Consortium	https://www.gisaid.org/	NA	NA	2020-12-30	NA
hCoV-19/Denmark/DCGC-19204/2020	betacoronavirus	EPI_ISL_748814	NA	2020-12-07	Europe	Denmark	Hovedstaden	NA	Europe	Denmark	Hovedstaden	genome	29782	Human	unknown	unknown	NA	B.1.177.21	GV	Department of Virus and Microbiological Special Diagnostics	Statens Serum Institut	Copenhagen	Denmark	Albertsen Lab	Department of Chemistry and Bioscience	Aalborg University	Denmark	Danish Covid-19 Genome Consortium	https://www.gisaid.org/	NA	NA	2020-12-30	NA
hCoV-19/Denmark/DCGC-19203/2020	betacoronavirus	EPI_ISL_748813	NA	2020-12-07	Europe	Denmark	Syddanmark	NA	Europe	Denmark	Syddanmark	genome	29782	Human	unknown	unknown	NA	B.1.221	G	Department of Virus and Microbiological Special Diagnostics	Statens Serum Institut	Copenhagen	Denmark	Albertsen Lab	Department of Chemistry and Bioscience	Aalborg University	Denmark	Danish Covid-19 Genome Consortium	https://www.gisaid.org/	NA	NA	2020-12-30	NA
hCoV-19/Denmark/DCGC-19201/2020	betacoronavirus	EPI_ISL_748812	NA	2020-12-07	Europe	Denmark	Nordjylland	NA	Europe	Denmark	Nordjylland	genome	29782	Human	unknown	unknown	NA	B.1.221.3	G	Department of Virus and Microbiological Special Diagnostics	Statens Serum Institut	Copenhagen	Denmark	Albertsen Lab	Department of Chemistry and Bioscience	Aalborg University	Denmark	Danish Covid-19 Genome Consortium	https://www.gisaid.org/	NA	NA	2020-12-30	NA
hCoV-19/Denmark/DCGC-19200/2020	betacoronavirus	EPI_ISL_748811	NA	2020-12-07	Europe	Denmark	Hovedstaden	NA	Europe	Denmark	Hovedstaden	genome	29782	Human	unknown	unknown	NA	B.1.177.12	GV	Department of Virus and Microbiological Special Diagnostics	Statens Serum Institut	Copenhagen	Denmark	Albertsen Lab	Department of Chemistry and Bioscience	Aalborg University	Denmark	Danish Covid-19 Genome Consortium	https://www.gisaid.org/	NA	NA	2020-12-30	NA
hCoV-19/Denmark/DCGC-19199/2020	betacoronavirus	EPI_ISL_748810	NA	2020-12-07	Europe	Denmark	Syddanmark	NA	Europe	Denmark	Syddanmark	genome	29782	Human	unknown	unknown	NA	B.1.160.17	GH	Department of Virus and Microbiological Special Diagnostics	Statens Serum Institut	Copenhagen	Denmark	Albertsen Lab	Department of Chemistry and Bioscience	Aalborg University	Denmark	Danish Covid-19 Genome Consortium	https://www.gisaid.org/	NA	NA	2020-12-30	NA
hCoV-19/Denmark/DCGC-19198/2020	betacoronavirus	EPI_ISL_748809	NA	2020-12-07	Europe	Denmark	Hovedstaden	NA	Europe	Denmark	Hovedstaden	genome	29782	Human	unknown	unknown	NA	B.1.1.153	GR	Department of Virus and Microbiological Special Diagnostics	Statens Serum Institut	Copenhagen	Denmark	Albertsen Lab	Department of Chemistry and Bioscience	Aalborg University	Denmark	Danish Covid-19 Genome Consortium	https://www.gisaid.org/	NA	NA	2020-12-30	NA
hCoV-19/Denmark/DCGC-19197/2020	betacoronavirus	EPI_ISL_748808	NA	2020-12-07	Europe	Denmark	Sjaelland	NA	Europe	Denmark	Sjaelland	genome	29782	Human	unknown	unknown	NA	B.1.221	G	Department of Virus and Microbiological Special Diagnostics	Statens Serum Institut	Copenhagen	Denmark	Albertsen Lab	Department of Chemistry and Bioscience	Aalborg University	Denmark	Danish Covid-19 Genome Consortium	https://www.gisaid.org/	NA	NA	2020-12-30	NA
hCoV-19/Denmark/DCGC-19196/2020	betacoronavirus	EPI_ISL_748807	NA	2020-12-07	Europe	Denmark	Sjaelland	NA	Europe	Denmark	Sjaelland	genome	29782	Human	unknown	unknown	NA	B.1.177.21	GV	Department of Virus and Microbiological Special Diagnostics	Statens Serum Institut	Copenhagen	Denmark	Albertsen Lab	Department of Chemistry and Bioscience	Aalborg University	Denmark	Danish Covid-19 Genome Consortium	https://www.gisaid.org/	NA	NA	2020-12-30	NA
hCoV-19/Denmark/DCGC-19194/2020	betacoronavirus	EPI_ISL_748806	NA	2020-12-07	Europe	Denmark	Sjaelland	NA	Europe	Denmark	Sjaelland	genome	29782	Human	unknown	unknown	NA	B.1.258.16	G	Department of Virus and Microbiological Special Diagnostics	Statens Serum Institut	Copenhagen	Denmark	Albertsen Lab	Department of Chemistry and Bioscience	Aalborg University	Denmark	Danish Covid-19 Genome Consortium	https://www.gisaid.org/	NA	NA	2020-12-30	NA
hCoV-19/Denmark/DCGC-19193/2020	betacoronavirus	EPI_ISL_748805	NA	2020-12-07	Europe	Denmark	Midtjylland	NA	Europe	Denmark	Midtjylland	genome	29782	Human	unknown	unknown	NA	B.1.221.3	G	Department of Virus and Microbiological Special Diagnostics	Statens Serum Institut	Copenhagen	Denmark	Albertsen Lab	Department of Chemistry and Bioscience	Aalborg University	Denmark	Danish Covid-19 Genome Consortium	https://www.gisaid.org/	NA	NA	2020-12-30	NA
hCoV-19/Denmark/DCGC-19192/2020	betacoronavirus	EPI_ISL_748804	NA	2020-12-07	Europe	Denmark	Midtjylland	NA	Europe	Denmark	Midtjylland	genome	29782	Human	unknown	unknown	NA	B.1.177.21	GV	Department of Virus and Microbiological Special Diagnostics	Statens Serum Institut	Copenhagen	Denmark	Albertsen Lab	Department of Chemistry and Bioscience	Aalborg University	Denmark	Danish Covid-19 Genome Consortium	https://www.gisaid.org/	NA	NA	2020-12-30	NA
hCoV-19/Denmark/DCGC-19190/2020	betacoronavirus	EPI_ISL_748803	NA	2020-12-07	Europe	Denmark	Midtjylland	NA	Europe	Denmark	Midtjylland	genome	29782	Human	unknown	unknown	NA	B.1.177.12	GV	Department of Virus and Microbiological Special Diagnostics	Statens Serum Institut	Copenhagen	Denmark	Albertsen Lab	Department of Chemistry and Bioscience	Aalborg University	Denmark	Danish Covid-19 Genome Consortium	https://www.gisaid.org/	NA	NA	2020-12-30	NA
hCoV-19/Denmark/DCGC-19189/2020	betacoronavirus	EPI_ISL_748802	NA	2020-12-07	Europe	Denmark	Hovedstaden	NA	Europe	Denmark	Hovedstaden	genome	29782	Human	unknown	unknown	NA	B.1.177.21	GV	Department of Virus and Microbiological Special Diagnostics	Statens Serum Institut	Copenhagen	Denmark	Albertsen Lab	Department of Chemistry and Bioscience	Aalborg University	Denmark	Danish Covid-19 Genome Consortium	https://www.gisaid.org/	NA	NA	2020-12-30	NA
hCoV-19/Denmark/DCGC-19187/2020	betacoronavirus	EPI_ISL_748801	NA	2020-12-07	Europe	Denmark	Sjaelland	NA	Europe	Denmark	Sjaelland	genome	29782	Human	unknown	unknown	NA	B.1.36	GH	Department of Virus and Microbiological Special Diagnostics	Statens Serum Institut	Copenhagen	Denmark	Albertsen Lab	Department of Chemistry and Bioscience	Aalborg University	Denmark	Danish Covid-19 Genome Consortium	https://www.gisaid.org/	NA	NA	2020-12-30	NA
hCoV-19/Denmark/DCGC-19186/2020	betacoronavirus	EPI_ISL_748800	NA	2020-12-07	Europe	Denmark	Hovedstaden	NA	Europe	Denmark	Hovedstaden	genome	29782	Human	unknown	unknown	NA	B.1.177.21	GV	Department of Virus and Microbiological Special Diagnostics	Statens Serum Institut	Copenhagen	Denmark	Albertsen Lab	Department of Chemistry and Bioscience	Aalborg University	Denmark	Danish Covid-19 Genome Consortium	https://www.gisaid.org/	NA	NA	2020-12-30	NA
hCoV-19/Denmark/DCGC-19185/2020	betacoronavirus	EPI_ISL_748799	NA	2020-12-07	Europe	Denmark	Hovedstaden	NA	Europe	Denmark	Hovedstaden	genome	29782	Human	unknown	unknown	NA	B.1.36.25	GH	Department of Virus and Microbiological Special Diagnostics	Statens Serum Institut	Copenhagen	Denmark	Albertsen Lab	Department of Chemistry and Bioscience	Aalborg University	Denmark	Danish Covid-19 Genome Consortium	https://www.gisaid.org/	NA	NA	2020-12-30	NA
hCoV-19/Denmark/DCGC-19183/2020	betacoronavirus	EPI_ISL_748798	NA	2020-12-07	Europe	Denmark	Hovedstaden	NA	Europe	Denmark	Hovedstaden	genome	29782	Human	unknown	unknown	NA	B.1.177.21	GV	Department of Virus and Microbiological Special Diagnostics	Statens Serum Institut	Copenhagen	Denmark	Albertsen Lab	Department of Chemistry and Bioscience	Aalborg University	Denmark	Danish Covid-19 Genome Consortium	https://www.gisaid.org/	NA	NA	2020-12-30	NA
hCoV-19/Denmark/DCGC-19179/2020	betacoronavirus	EPI_ISL_748797	NA	2020-12-07	Europe	Denmark	Syddanmark	NA	Europe	Denmark	Syddanmark	genome	29782	Human	unknown	unknown	NA	B.1.160	GH	Department of Virus and Microbiological Special Diagnostics	Statens Serum Institut	Copenhagen	Denmark	Albertsen Lab	Department of Chemistry and Bioscience	Aalborg University	Denmark	Danish Covid-19 Genome Consortium	https://www.gisaid.org/	NA	NA	2020-12-30	NA
hCoV-19/Denmark/DCGC-19178/2020	betacoronavirus	EPI_ISL_748796	NA	2020-12-07	Europe	Denmark	Hovedstaden	NA	Europe	Denmark	Hovedstaden	genome	29782	Human	unknown	unknown	NA	B.1.177.79	GV	Department of Virus and Microbiological Special Diagnostics	Statens Serum Institut	Copenhagen	Denmark	Albertsen Lab	Department of Chemistry and Bioscience	Aalborg University	Denmark	Danish Covid-19 Genome Consortium	https://www.gisaid.org/	NA	NA	2020-12-30	NA
hCoV-19/Denmark/DCGC-19176/2020	betacoronavirus	EPI_ISL_748795	NA	2020-12-07	Europe	Denmark	Syddanmark	NA	Europe	Denmark	Syddanmark	genome	29782	Human	unknown	unknown	NA	B.1.177.21	GV	Department of Virus and Microbiological Special Diagnostics	Statens Serum Institut	Copenhagen	Denmark	Albertsen Lab	Department of Chemistry and Bioscience	Aalborg University	Denmark	Danish Covid-19 Genome Consortium	https://www.gisaid.org/	NA	NA	2020-12-30	NA
hCoV-19/Denmark/DCGC-19175/2020	betacoronavirus	EPI_ISL_748794	NA	2020-12-07	Europe	Denmark	Hovedstaden	NA	Europe	Denmark	Hovedstaden	genome	29782	Human	unknown	unknown	NA	B.1.1.377	GR	Department of Virus and Microbiological Special Diagnostics	Statens Serum Institut	Copenhagen	Denmark	Albertsen Lab	Department of Chemistry and Bioscience	Aalborg University	Denmark	Danish Covid-19 Genome Consortium	https://www.gisaid.org/	NA	NA	2020-12-30	NA
hCoV-19/Denmark/DCGC-19174/2020	betacoronavirus	EPI_ISL_748793	NA	2020-12-07	Europe	Denmark	Hovedstaden	NA	Europe	Denmark	Hovedstaden	genome	29782	Human	unknown	unknown	NA	B.1.177.21	GV	Department of Virus and Microbiological Special Diagnostics	Statens Serum Institut	Copenhagen	Denmark	Albertsen Lab	Department of Chemistry and Bioscience	Aalborg University	Denmark	Danish Covid-19 Genome Consortium	https://www.gisaid.org/	NA	NA	2020-12-30	NA
hCoV-19/Denmark/DCGC-19173/2020	betacoronavirus	EPI_ISL_748792	NA	2020-12-07	Europe	Denmark	Hovedstaden	NA	Europe	Denmark	Hovedstaden	genome	29782	Human	unknown	unknown	NA	B.1.177.42	GV	Department of Virus and Microbiological Special Diagnostics	Statens Serum Institut	Copenhagen	Denmark	Albertsen Lab	Department of Chemistry and Bioscience	Aalborg University	Denmark	Danish Covid-19 Genome Consortium	https://www.gisaid.org/	NA	NA	2020-12-30	NA
hCoV-19/Denmark/DCGC-19172/2020	betacoronavirus	EPI_ISL_748791	NA	2020-12-07	Europe	Denmark	Hovedstaden	NA	Europe	Denmark	Hovedstaden	genome	29782	Human	unknown	unknown	NA	B.1.177.42	GV	Department of Virus and Microbiological Special Diagnostics	Statens Serum Institut	Copenhagen	Denmark	Albertsen Lab	Department of Chemistry and Bioscience	Aalborg University	Denmark	Danish Covid-19 Genome Consortium	https://www.gisaid.org/	NA	NA	2020-12-30	NA
hCoV-19/Denmark/DCGC-19169/2020	betacoronavirus	EPI_ISL_748790	NA	2020-12-07	Europe	Denmark	Sjaelland	NA	Europe	Denmark	Sjaelland	genome	29782	Human	unknown	unknown	NA	B.1.177.21	GV	Department of Virus and Microbiological Special Diagnostics	Statens Serum Institut	Copenhagen	Denmark	Albertsen Lab	Department of Chemistry and Bioscience	Aalborg University	Denmark	Danish Covid-19 Genome Consortium	https://www.gisaid.org/	NA	NA	2020-12-30	NA
hCoV-19/Denmark/DCGC-19166/2020	betacoronavirus	EPI_ISL_748789	NA	2020-12-07	Europe	Denmark	Sjaelland	NA	Europe	Denmark	Sjaelland	genome	29782	Human	unknown	unknown	NA	B.1.160	GH	Department of Virus and Microbiological Special Diagnostics	Statens Serum Institut	Copenhagen	Denmark	Albertsen Lab	Department of Chemistry and Bioscience	Aalborg University	Denmark	Danish Covid-19 Genome Consortium	https://www.gisaid.org/	NA	NA	2020-12-30	NA
hCoV-19/Denmark/DCGC-19163/2020	betacoronavirus	EPI_ISL_748788	NA	2020-12-07	Europe	Denmark	Hovedstaden	NA	Europe	Denmark	Hovedstaden	genome	29782	Human	unknown	unknown	NA	B.1.177.12	GV	Department of Virus and Microbiological Special Diagnostics	Statens Serum Institut	Copenhagen	Denmark	Albertsen Lab	Department of Chemistry and Bioscience	Aalborg University	Denmark	Danish Covid-19 Genome Consortium	https://www.gisaid.org/	NA	NA	2020-12-30	NA
hCoV-19/Denmark/DCGC-19162/2020	betacoronavirus	EPI_ISL_748787	NA	2020-12-07	Europe	Denmark	Hovedstaden	NA	Europe	Denmark	Hovedstaden	genome	29782	Human	unknown	unknown	NA	B.1.177.21	GV	Department of Virus and Microbiological Special Diagnostics	Statens Serum Institut	Copenhagen	Denmark	Albertsen Lab	Department of Chemistry and Bioscience	Aalborg University	Denmark	Danish Covid-19 Genome Consortium	https://www.gisaid.org/	NA	NA	2020-12-30	NA
hCoV-19/Denmark/DCGC-19157/2020	betacoronavirus	EPI_ISL_748786	NA	2020-12-07	Europe	Denmark	Hovedstaden	NA	Europe	Denmark	Hovedstaden	genome	29782	Human	unknown	unknown	NA	B.1.534	GR	Department of Virus and Microbiological Special Diagnostics	Statens Serum Institut	Copenhagen	Denmark	Albertsen Lab	Department of Chemistry and Bioscience	Aalborg University	Denmark	Danish Covid-19 Genome Consortium	https://www.gisaid.org/	NA	NA	2020-12-30	NA
hCoV-19/Denmark/DCGC-19156/2020	betacoronavirus	EPI_ISL_748785	NA	2020-12-07	Europe	Denmark	Hovedstaden	NA	Europe	Denmark	Hovedstaden	genome	29782	Human	unknown	unknown	NA	B.1.221	G	Department of Virus and Microbiological Special Diagnostics	Statens Serum Institut	Copenhagen	Denmark	Albertsen Lab	Department of Chemistry and Bioscience	Aalborg University	Denmark	Danish Covid-19 Genome Consortium	https://www.gisaid.org/	NA	NA	2020-12-30	NA
hCoV-19/Denmark/DCGC-19155/2020	betacoronavirus	EPI_ISL_748784	NA	2020-12-07	Europe	Denmark	Syddanmark	NA	Europe	Denmark	Syddanmark	genome	29782	Human	unknown	unknown	NA	AD.1	GR	Department of Virus and Microbiological Special Diagnostics	Statens Serum Institut	Copenhagen	Denmark	Albertsen Lab	Department of Chemistry and Bioscience	Aalborg University	Denmark	Danish Covid-19 Genome Consortium	https://www.gisaid.org/	NA	NA	2020-12-30	NA
hCoV-19/Denmark/DCGC-19153/2020	betacoronavirus	EPI_ISL_748783	NA	2020-12-07	Europe	Denmark	Sjaelland	NA	Europe	Denmark	Sjaelland	genome	29782	Human	unknown	unknown	NA	B.1.177.21	GV	Department of Virus and Microbiological Special Diagnostics	Statens Serum Institut	Copenhagen	Denmark	Albertsen Lab	Department of Chemistry and Bioscience	Aalborg University	Denmark	Danish Covid-19 Genome Consortium	https://www.gisaid.org/	NA	NA	2020-12-30	NA
hCoV-19/Denmark/DCGC-19152/2020	betacoronavirus	EPI_ISL_748782	NA	2020-12-07	Europe	Denmark	Hovedstaden	NA	Europe	Denmark	Hovedstaden	genome	29782	Human	unknown	unknown	NA	B.1.177.12	GV	Department of Virus and Microbiological Special Diagnostics	Statens Serum Institut	Copenhagen	Denmark	Albertsen Lab	Department of Chemistry and Bioscience	Aalborg University	Denmark	Danish Covid-19 Genome Consortium	https://www.gisaid.org/	NA	NA	2020-12-30	NA
hCoV-19/Denmark/DCGC-19148/2020	betacoronavirus	EPI_ISL_748781	NA	2020-12-07	Europe	Denmark	Syddanmark	NA	Europe	Denmark	Syddanmark	genome	29782	Human	unknown	unknown	NA	B.1.177.60	GV	Department of Virus and Microbiological Special Diagnostics	Statens Serum Institut	Copenhagen	Denmark	Albertsen Lab	Department of Chemistry and Bioscience	Aalborg University	Denmark	Danish Covid-19 Genome Consortium	https://www.gisaid.org/	NA	NA	2020-12-30	NA
hCoV-19/Denmark/DCGC-19147/2020	betacoronavirus	EPI_ISL_748780	NA	2020-12-07	Europe	Denmark	Hovedstaden	NA	Europe	Denmark	Hovedstaden	genome	29782	Human	unknown	unknown	NA	B.1.177.12	GV	Department of Virus and Microbiological Special Diagnostics	Statens Serum Institut	Copenhagen	Denmark	Albertsen Lab	Department of Chemistry and Bioscience	Aalborg University	Denmark	Danish Covid-19 Genome Consortium	https://www.gisaid.org/	NA	NA	2020-12-30	NA
hCoV-19/Denmark/DCGC-19144/2020	betacoronavirus	EPI_ISL_748779	NA	2020-12-07	Europe	Denmark	Midtjylland	NA	Europe	Denmark	Midtjylland	genome	29782	Human	unknown	unknown	NA	B.1.177.21	GV	Department of Virus and Microbiological Special Diagnostics	Statens Serum Institut	Copenhagen	Denmark	Albertsen Lab	Department of Chemistry and Bioscience	Aalborg University	Denmark	Danish Covid-19 Genome Consortium	https://www.gisaid.org/	NA	NA	2020-12-30	NA
hCoV-19/Denmark/DCGC-19142/2020	betacoronavirus	EPI_ISL_748778	NA	2020-12-07	Europe	Denmark	Hovedstaden	NA	Europe	Denmark	Hovedstaden	genome	29782	Human	unknown	unknown	NA	B.1.177.70	GV	Department of Virus and Microbiological Special Diagnostics	Statens Serum Institut	Copenhagen	Denmark	Albertsen Lab	Department of Chemistry and Bioscience	Aalborg University	Denmark	Danish Covid-19 Genome Consortium	https://www.gisaid.org/	NA	NA	2020-12-30	NA
hCoV-19/Denmark/DCGC-19141/2020	betacoronavirus	EPI_ISL_748777	NA	2020-12-07	Europe	Denmark	Hovedstaden	NA	Europe	Denmark	Hovedstaden	genome	29782	Human	unknown	unknown	NA	B.1.160	GH	Department of Virus and Microbiological Special Diagnostics	Statens Serum Institut	Copenhagen	Denmark	Albertsen Lab	Department of Chemistry and Bioscience	Aalborg University	Denmark	Danish Covid-19 Genome Consortium	https://www.gisaid.org/	NA	NA	2020-12-30	NA
hCoV-19/Denmark/DCGC-19140/2020	betacoronavirus	EPI_ISL_748776	NA	2020-12-07	Europe	Denmark	Hovedstaden	NA	Europe	Denmark	Hovedstaden	genome	29782	Human	unknown	unknown	NA	B.1.177.21	GV	Department of Virus and Microbiological Special Diagnostics	Statens Serum Institut	Copenhagen	Denmark	Albertsen Lab	Department of Chemistry and Bioscience	Aalborg University	Denmark	Danish Covid-19 Genome Consortium	https://www.gisaid.org/	NA	NA	2020-12-30	NA
hCoV-19/Denmark/DCGC-19139/2020	betacoronavirus	EPI_ISL_748775	NA	2020-12-07	Europe	Denmark	Sjaelland	NA	Europe	Denmark	Sjaelland	genome	29782	Human	unknown	unknown	NA	B.1.177.42	GV	Department of Virus and Microbiological Special Diagnostics	Statens Serum Institut	Copenhagen	Denmark	Albertsen Lab	Department of Chemistry and Bioscience	Aalborg University	Denmark	Danish Covid-19 Genome Consortium	https://www.gisaid.org/	NA	NA	2020-12-30	NA
hCoV-19/Denmark/DCGC-19136/2020	betacoronavirus	EPI_ISL_748774	NA	2020-12-07	Europe	Denmark	Hovedstaden	NA	Europe	Denmark	Hovedstaden	genome	29782	Human	unknown	unknown	NA	B.1.177.12	GV	Department of Virus and Microbiological Special Diagnostics	Statens Serum Institut	Copenhagen	Denmark	Albertsen Lab	Department of Chemistry and Bioscience	Aalborg University	Denmark	Danish Covid-19 Genome Consortium	https://www.gisaid.org/	NA	NA	2020-12-30	NA
hCoV-19/Denmark/DCGC-19135/2020	betacoronavirus	EPI_ISL_748773	NA	2020-12-07	Europe	Denmark	Hovedstaden	NA	Europe	Denmark	Hovedstaden	genome	29782	Human	unknown	unknown	NA	B.1.160	GH	Department of Virus and Microbiological Special Diagnostics	Statens Serum Institut	Copenhagen	Denmark	Albertsen Lab	Department of Chemistry and Bioscience	Aalborg University	Denmark	Danish Covid-19 Genome Consortium	https://www.gisaid.org/	NA	NA	2020-12-30	NA
hCoV-19/Denmark/DCGC-19133/2020	betacoronavirus	EPI_ISL_748772	NA	2020-12-07	Europe	Denmark	Hovedstaden	NA	Europe	Denmark	Hovedstaden	genome	29782	Human	unknown	unknown	NA	B.1.258.16	G	Department of Virus and Microbiological Special Diagnostics	Statens Serum Institut	Copenhagen	Denmark	Albertsen Lab	Department of Chemistry and Bioscience	Aalborg University	Denmark	Danish Covid-19 Genome Consortium	https://www.gisaid.org/	NA	NA	2020-12-30	NA
hCoV-19/Denmark/DCGC-19131/2020	betacoronavirus	EPI_ISL_748771	NA	2020-12-07	Europe	Denmark	Hovedstaden	NA	Europe	Denmark	Hovedstaden	genome	29782	Human	unknown	unknown	NA	B.1.177.21	GV	Department of Virus and Microbiological Special Diagnostics	Statens Serum Institut	Copenhagen	Denmark	Albertsen Lab	Department of Chemistry and Bioscience	Aalborg University	Denmark	Danish Covid-19 Genome Consortium	https://www.gisaid.org/	NA	NA	2020-12-30	NA
hCoV-19/Denmark/DCGC-19129/2020	betacoronavirus	EPI_ISL_748770	NA	2020-12-07	Europe	Denmark	Hovedstaden	NA	Europe	Denmark	Hovedstaden	genome	29782	Human	unknown	unknown	NA	B.1.177.42	GV	Department of Virus and Microbiological Special Diagnostics	Statens Serum Institut	Copenhagen	Denmark	Albertsen Lab	Department of Chemistry and Bioscience	Aalborg University	Denmark	Danish Covid-19 Genome Consortium	https://www.gisaid.org/	NA	NA	2020-12-30	NA
hCoV-19/Denmark/DCGC-19126/2020	betacoronavirus	EPI_ISL_748769	NA	2020-12-07	Europe	Denmark	Midtjylland	NA	Europe	Denmark	Midtjylland	genome	29782	Human	unknown	unknown	NA	B.1.177.12	GV	Department of Virus and Microbiological Special Diagnostics	Statens Serum Institut	Copenhagen	Denmark	Albertsen Lab	Department of Chemistry and Bioscience	Aalborg University	Denmark	Danish Covid-19 Genome Consortium	https://www.gisaid.org/	NA	NA	2020-12-30	NA
hCoV-19/Denmark/DCGC-19124/2020	betacoronavirus	EPI_ISL_748768	NA	2020-12-07	Europe	Denmark	Syddanmark	NA	Europe	Denmark	Syddanmark	genome	29782	Human	unknown	unknown	NA	B.1.1.377	GR	Department of Virus and Microbiological Special Diagnostics	Statens Serum Institut	Copenhagen	Denmark	Albertsen Lab	Department of Chemistry and Bioscience	Aalborg University	Denmark	Danish Covid-19 Genome Consortium	https://www.gisaid.org/	NA	NA	2020-12-30	NA
hCoV-19/Denmark/DCGC-19122/2020	betacoronavirus	EPI_ISL_748767	NA	2020-12-07	Europe	Denmark	Hovedstaden	NA	Europe	Denmark	Hovedstaden	genome	29782	Human	unknown	unknown	NA	B.1.177.70	GV	Department of Virus and Microbiological Special Diagnostics	Statens Serum Institut	Copenhagen	Denmark	Albertsen Lab	Department of Chemistry and Bioscience	Aalborg University	Denmark	Danish Covid-19 Genome Consortium	https://www.gisaid.org/	NA	NA	2020-12-30	NA
hCoV-19/Denmark/DCGC-19120/2020	betacoronavirus	EPI_ISL_748766	NA	2020-12-07	Europe	Denmark	Hovedstaden	NA	Europe	Denmark	Hovedstaden	genome	29782	Human	unknown	unknown	NA	B.1.177.21	GV	Department of Virus and Microbiological Special Diagnostics	Statens Serum Institut	Copenhagen	Denmark	Albertsen Lab	Department of Chemistry and Bioscience	Aalborg University	Denmark	Danish Covid-19 Genome Consortium	https://www.gisaid.org/	NA	NA	2020-12-30	NA
hCoV-19/Denmark/DCGC-19114/2020	betacoronavirus	EPI_ISL_748765	NA	2020-12-07	Europe	Denmark	Syddanmark	NA	Europe	Denmark	Syddanmark	genome	29782	Human	unknown	unknown	NA	B.1.1.433	GR	Department of Virus and Microbiological Special Diagnostics	Statens Serum Institut	Copenhagen	Denmark	Albertsen Lab	Department of Chemistry and Bioscience	Aalborg University	Denmark	Danish Covid-19 Genome Consortium	https://www.gisaid.org/	NA	NA	2020-12-30	NA
hCoV-19/Denmark/DCGC-19113/2020	betacoronavirus	EPI_ISL_748764	NA	2020-12-07	Europe	Denmark	Hovedstaden	NA	Europe	Denmark	Hovedstaden	genome	29782	Human	unknown	unknown	NA	B.1.1.302	GR	Department of Virus and Microbiological Special Diagnostics	Statens Serum Institut	Copenhagen	Denmark	Albertsen Lab	Department of Chemistry and Bioscience	Aalborg University	Denmark	Danish Covid-19 Genome Consortium	https://www.gisaid.org/	NA	NA	2020-12-30	NA
hCoV-19/Denmark/DCGC-19112/2020	betacoronavirus	EPI_ISL_748763	NA	2020-12-07	Europe	Denmark	Sjaelland	NA	Europe	Denmark	Sjaelland	genome	29782	Human	unknown	unknown	NA	B.1.177.21	GV	Department of Virus and Microbiological Special Diagnostics	Statens Serum Institut	Copenhagen	Denmark	Albertsen Lab	Department of Chemistry and Bioscience	Aalborg University	Denmark	Danish Covid-19 Genome Consortium	https://www.gisaid.org/	NA	NA	2020-12-30	NA
hCoV-19/Denmark/DCGC-19111/2020	betacoronavirus	EPI_ISL_748762	NA	2020-12-07	Europe	Denmark	Hovedstaden	NA	Europe	Denmark	Hovedstaden	genome	29782	Human	unknown	unknown	NA	B.1.36.25	GH	Department of Virus and Microbiological Special Diagnostics	Statens Serum Institut	Copenhagen	Denmark	Albertsen Lab	Department of Chemistry and Bioscience	Aalborg University	Denmark	Danish Covid-19 Genome Consortium	https://www.gisaid.org/	NA	NA	2020-12-30	NA
hCoV-19/Denmark/DCGC-19109/2020	betacoronavirus	EPI_ISL_748761	NA	2020-12-07	Europe	Denmark	Hovedstaden	NA	Europe	Denmark	Hovedstaden	genome	29782	Human	unknown	unknown	NA	B.1.1.377	GR	Department of Virus and Microbiological Special Diagnostics	Statens Serum Institut	Copenhagen	Denmark	Albertsen Lab	Department of Chemistry and Bioscience	Aalborg University	Denmark	Danish Covid-19 Genome Consortium	https://www.gisaid.org/	NA	NA	2020-12-30	NA
hCoV-19/Denmark/DCGC-19108/2020	betacoronavirus	EPI_ISL_748760	NA	2020-12-07	Europe	Denmark	Sjaelland	NA	Europe	Denmark	Sjaelland	genome	29782	Human	unknown	unknown	NA	B.1.398	G	Department of Virus and Microbiological Special Diagnostics	Statens Serum Institut	Copenhagen	Denmark	Albertsen Lab	Department of Chemistry and Bioscience	Aalborg University	Denmark	Danish Covid-19 Genome Consortium	https://www.gisaid.org/	NA	NA	2020-12-30	NA
hCoV-19/Denmark/DCGC-19107/2020	betacoronavirus	EPI_ISL_748759	NA	2020-12-07	Europe	Denmark	Hovedstaden	NA	Europe	Denmark	Hovedstaden	genome	29782	Human	unknown	unknown	NA	B.1.398	G	Department of Virus and Microbiological Special Diagnostics	Statens Serum Institut	Copenhagen	Denmark	Albertsen Lab	Department of Chemistry and Bioscience	Aalborg University	Denmark	Danish Covid-19 Genome Consortium	https://www.gisaid.org/	NA	NA	2020-12-30	NA
hCoV-19/Denmark/DCGC-19106/2020	betacoronavirus	EPI_ISL_748758	NA	2020-12-07	Europe	Denmark	Hovedstaden	NA	Europe	Denmark	Hovedstaden	genome	29782	Human	unknown	unknown	NA	B.1.177.21	GV	Department of Virus and Microbiological Special Diagnostics	Statens Serum Institut	Copenhagen	Denmark	Albertsen Lab	Department of Chemistry and Bioscience	Aalborg University	Denmark	Danish Covid-19 Genome Consortium	https://www.gisaid.org/	NA	NA	2020-12-30	NA
hCoV-19/Denmark/DCGC-19098/2020	betacoronavirus	EPI_ISL_748757	NA	2020-12-07	Europe	Denmark	Sjaelland	NA	Europe	Denmark	Sjaelland	genome	29782	Human	unknown	unknown	NA	B.1.177.21	GV	Department of Virus and Microbiological Special Diagnostics	Statens Serum Institut	Copenhagen	Denmark	Albertsen Lab	Department of Chemistry and Bioscience	Aalborg University	Denmark	Danish Covid-19 Genome Consortium	https://www.gisaid.org/	NA	NA	2020-12-30	NA
hCoV-19/Denmark/DCGC-19096/2020	betacoronavirus	EPI_ISL_748756	NA	2020-12-07	Europe	Denmark	Hovedstaden	NA	Europe	Denmark	Hovedstaden	genome	29782	Human	unknown	unknown	NA	B.1.177.42	GV	Department of Virus and Microbiological Special Diagnostics	Statens Serum Institut	Copenhagen	Denmark	Albertsen Lab	Department of Chemistry and Bioscience	Aalborg University	Denmark	Danish Covid-19 Genome Consortium	https://www.gisaid.org/	NA	NA	2020-12-30	NA
hCoV-19/Denmark/DCGC-19094/2020	betacoronavirus	EPI_ISL_748755	NA	2020-12-07	Europe	Denmark	Hovedstaden	NA	Europe	Denmark	Hovedstaden	genome	29782	Human	unknown	unknown	NA	B.1.1.377	GR	Department of Virus and Microbiological Special Diagnostics	Statens Serum Institut	Copenhagen	Denmark	Albertsen Lab	Department of Chemistry and Bioscience	Aalborg University	Denmark	Danish Covid-19 Genome Consortium	https://www.gisaid.org/	NA	NA	2020-12-30	NA
hCoV-19/Denmark/DCGC-19093/2020	betacoronavirus	EPI_ISL_748754	NA	2020-12-07	Europe	Denmark	Hovedstaden	NA	Europe	Denmark	Hovedstaden	genome	29782	Human	unknown	unknown	NA	B.1.1.70	GR	Department of Virus and Microbiological Special Diagnostics	Statens Serum Institut	Copenhagen	Denmark	Albertsen Lab	Department of Chemistry and Bioscience	Aalborg University	Denmark	Danish Covid-19 Genome Consortium	https://www.gisaid.org/	NA	NA	2020-12-30	NA
hCoV-19/Denmark/DCGC-19092/2020	betacoronavirus	EPI_ISL_748753	NA	2020-12-07	Europe	Denmark	Hovedstaden	NA	Europe	Denmark	Hovedstaden	genome	29782	Human	unknown	unknown	NA	B.1.177.21	GV	Department of Virus and Microbiological Special Diagnostics	Statens Serum Institut	Copenhagen	Denmark	Albertsen Lab	Department of Chemistry and Bioscience	Aalborg University	Denmark	Danish Covid-19 Genome Consortium	https://www.gisaid.org/	NA	NA	2020-12-30	NA
hCoV-19/Denmark/DCGC-19091/2020	betacoronavirus	EPI_ISL_748752	NA	2020-12-07	Europe	Denmark	Hovedstaden	NA	Europe	Denmark	Hovedstaden	genome	29782	Human	unknown	unknown	NA	B.1.177.21	GV	Department of Virus and Microbiological Special Diagnostics	Statens Serum Institut	Copenhagen	Denmark	Albertsen Lab	Department of Chemistry and Bioscience	Aalborg University	Denmark	Danish Covid-19 Genome Consortium	https://www.gisaid.org/	NA	NA	2020-12-30	NA
hCoV-19/Denmark/DCGC-19090/2020	betacoronavirus	EPI_ISL_748751	NA	2020-12-07	Europe	Denmark	Syddanmark	NA	Europe	Denmark	Syddanmark	genome	29782	Human	unknown	unknown	NA	B.1.177.21	GV	Department of Virus and Microbiological Special Diagnostics	Statens Serum Institut	Copenhagen	Denmark	Albertsen Lab	Department of Chemistry and Bioscience	Aalborg University	Denmark	Danish Covid-19 Genome Consortium	https://www.gisaid.org/	NA	NA	2020-12-30	NA
hCoV-19/Denmark/DCGC-19088/2020	betacoronavirus	EPI_ISL_748750	NA	2020-12-07	Europe	Denmark	Midtjylland	NA	Europe	Denmark	Midtjylland	genome	29782	Human	unknown	unknown	NA	B.1.177.12	GV	Department of Virus and Microbiological Special Diagnostics	Statens Serum Institut	Copenhagen	Denmark	Albertsen Lab	Department of Chemistry and Bioscience	Aalborg University	Denmark	Danish Covid-19 Genome Consortium	https://www.gisaid.org/	NA	NA	2020-12-30	NA
hCoV-19/Denmark/DCGC-19087/2020	betacoronavirus	EPI_ISL_748749	NA	2020-12-07	Europe	Denmark	Sjaelland	NA	Europe	Denmark	Sjaelland	genome	29782	Human	unknown	unknown	NA	B.1.177.12	GV	Department of Virus and Microbiological Special Diagnostics	Statens Serum Institut	Copenhagen	Denmark	Albertsen Lab	Department of Chemistry and Bioscience	Aalborg University	Denmark	Danish Covid-19 Genome Consortium	https://www.gisaid.org/	NA	NA	2020-12-30	NA
hCoV-19/Denmark/DCGC-19086/2020	betacoronavirus	EPI_ISL_748748	NA	2020-12-07	Europe	Denmark	Hovedstaden	NA	Europe	Denmark	Hovedstaden	genome	29782	Human	unknown	unknown	NA	B.1.177	GV	Department of Virus and Microbiological Special Diagnostics	Statens Serum Institut	Copenhagen	Denmark	Albertsen Lab	Department of Chemistry and Bioscience	Aalborg University	Denmark	Danish Covid-19 Genome Consortium	https://www.gisaid.org/	NA	NA	2020-12-30	NA
hCoV-19/Denmark/DCGC-19085/2020	betacoronavirus	EPI_ISL_748747	NA	2020-12-07	Europe	Denmark	Sjaelland	NA	Europe	Denmark	Sjaelland	genome	29782	Human	unknown	unknown	NA	B.1.160	GH	Department of Virus and Microbiological Special Diagnostics	Statens Serum Institut	Copenhagen	Denmark	Albertsen Lab	Department of Chemistry and Bioscience	Aalborg University	Denmark	Danish Covid-19 Genome Consortium	https://www.gisaid.org/	NA	NA	2020-12-30	NA
hCoV-19/Denmark/DCGC-19084/2020	betacoronavirus	EPI_ISL_748746	NA	2020-12-07	Europe	Denmark	Syddanmark	NA	Europe	Denmark	Syddanmark	genome	29782	Human	unknown	unknown	NA	B.1.177	GV	Department of Virus and Microbiological Special Diagnostics	Statens Serum Institut	Copenhagen	Denmark	Albertsen Lab	Department of Chemistry and Bioscience	Aalborg University	Denmark	Danish Covid-19 Genome Consortium	https://www.gisaid.org/	NA	NA	2020-12-30	NA
hCoV-19/Denmark/DCGC-19082/2020	betacoronavirus	EPI_ISL_748745	NA	2020-12-07	Europe	Denmark	Hovedstaden	NA	Europe	Denmark	Hovedstaden	genome	29782	Human	unknown	unknown	NA	B.1.1.377	GR	Department of Virus and Microbiological Special Diagnostics	Statens Serum Institut	Copenhagen	Denmark	Albertsen Lab	Department of Chemistry and Bioscience	Aalborg University	Denmark	Danish Covid-19 Genome Consortium	https://www.gisaid.org/	NA	NA	2020-12-30	NA
hCoV-19/Denmark/DCGC-19081/2020	betacoronavirus	EPI_ISL_748744	NA	2020-12-07	Europe	Denmark	Syddanmark	NA	Europe	Denmark	Syddanmark	genome	29782	Human	unknown	unknown	NA	B.1.177.12	GV	Department of Virus and Microbiological Special Diagnostics	Statens Serum Institut	Copenhagen	Denmark	Albertsen Lab	Department of Chemistry and Bioscience	Aalborg University	Denmark	Danish Covid-19 Genome Consortium	https://www.gisaid.org/	NA	NA	2020-12-30	NA
hCoV-19/Denmark/DCGC-19080/2020	betacoronavirus	EPI_ISL_748743	NA	2020-12-07	Europe	Denmark	Hovedstaden	NA	Europe	Denmark	Hovedstaden	genome	29782	Human	unknown	unknown	NA	B.1.1.302	GR	Department of Virus and Microbiological Special Diagnostics	Statens Serum Institut	Copenhagen	Denmark	Albertsen Lab	Department of Chemistry and Bioscience	Aalborg University	Denmark	Danish Covid-19 Genome Consortium	https://www.gisaid.org/	NA	NA	2020-12-30	NA
hCoV-19/Denmark/DCGC-19079/2020	betacoronavirus	EPI_ISL_748742	NA	2020-12-07	Europe	Denmark	Midtjylland	NA	Europe	Denmark	Midtjylland	genome	29782	Human	unknown	unknown	NA	B.1.177.21	GV	Department of Virus and Microbiological Special Diagnostics	Statens Serum Institut	Copenhagen	Denmark	Albertsen Lab	Department of Chemistry and Bioscience	Aalborg University	Denmark	Danish Covid-19 Genome Consortium	https://www.gisaid.org/	NA	NA	2020-12-30	NA
hCoV-19/Denmark/DCGC-19078/2020	betacoronavirus	EPI_ISL_748741	NA	2020-12-07	Europe	Denmark	Sjaelland	NA	Europe	Denmark	Sjaelland	genome	29782	Human	unknown	unknown	NA	B.1.36	GH	Department of Virus and Microbiological Special Diagnostics	Statens Serum Institut	Copenhagen	Denmark	Albertsen Lab	Department of Chemistry and Bioscience	Aalborg University	Denmark	Danish Covid-19 Genome Consortium	https://www.gisaid.org/	NA	NA	2020-12-30	NA
hCoV-19/Denmark/DCGC-19076/2020	betacoronavirus	EPI_ISL_748740	NA	2020-12-07	Europe	Denmark	Syddanmark	NA	Europe	Denmark	Syddanmark	genome	29782	Human	unknown	unknown	NA	B.1.1.70	GR	Department of Virus and Microbiological Special Diagnostics	Statens Serum Institut	Copenhagen	Denmark	Albertsen Lab	Department of Chemistry and Bioscience	Aalborg University	Denmark	Danish Covid-19 Genome Consortium	https://www.gisaid.org/	NA	NA	2020-12-30	NA
hCoV-19/Denmark/DCGC-19075/2020	betacoronavirus	EPI_ISL_748739	NA	2020-12-07	Europe	Denmark	Syddanmark	NA	Europe	Denmark	Syddanmark	genome	29782	Human	unknown	unknown	NA	B.1.221.3	G	Department of Virus and Microbiological Special Diagnostics	Statens Serum Institut	Copenhagen	Denmark	Albertsen Lab	Department of Chemistry and Bioscience	Aalborg University	Denmark	Danish Covid-19 Genome Consortium	https://www.gisaid.org/	NA	NA	2020-12-30	NA
hCoV-19/Denmark/DCGC-19074/2020	betacoronavirus	EPI_ISL_748738	NA	2020-12-07	Europe	Denmark	Hovedstaden	NA	Europe	Denmark	Hovedstaden	genome	29782	Human	unknown	unknown	NA	B.1.160	GH	Department of Virus and Microbiological Special Diagnostics	Statens Serum Institut	Copenhagen	Denmark	Albertsen Lab	Department of Chemistry and Bioscience	Aalborg University	Denmark	Danish Covid-19 Genome Consortium	https://www.gisaid.org/	NA	NA	2020-12-30	NA
hCoV-19/Denmark/DCGC-19073/2020	betacoronavirus	EPI_ISL_748737	NA	2020-12-07	Europe	Denmark	Hovedstaden	NA	Europe	Denmark	Hovedstaden	genome	29782	Human	unknown	unknown	NA	B.1.177.42	GV	Department of Virus and Microbiological Special Diagnostics	Statens Serum Institut	Copenhagen	Denmark	Albertsen Lab	Department of Chemistry and Bioscience	Aalborg University	Denmark	Danish Covid-19 Genome Consortium	https://www.gisaid.org/	NA	NA	2020-12-30	NA
hCoV-19/Denmark/DCGC-19072/2020	betacoronavirus	EPI_ISL_748736	NA	2020-12-07	Europe	Denmark	Hovedstaden	NA	Europe	Denmark	Hovedstaden	genome	29782	Human	unknown	unknown	NA	B.1.177.12	GV	Department of Virus and Microbiological Special Diagnostics	Statens Serum Institut	Copenhagen	Denmark	Albertsen Lab	Department of Chemistry and Bioscience	Aalborg University	Denmark	Danish Covid-19 Genome Consortium	https://www.gisaid.org/	NA	NA	2020-12-30	NA
hCoV-19/Denmark/DCGC-19070/2020	betacoronavirus	EPI_ISL_748735	NA	2020-12-07	Europe	Denmark	Syddanmark	NA	Europe	Denmark	Syddanmark	genome	29782	Human	unknown	unknown	NA	B.1.177.12	GV	Department of Virus and Microbiological Special Diagnostics	Statens Serum Institut	Copenhagen	Denmark	Albertsen Lab	Department of Chemistry and Bioscience	Aalborg University	Denmark	Danish Covid-19 Genome Consortium	https://www.gisaid.org/	NA	NA	2020-12-30	NA
hCoV-19/Denmark/DCGC-19069/2020	betacoronavirus	EPI_ISL_748734	NA	2020-12-07	Europe	Denmark	Midtjylland	NA	Europe	Denmark	Midtjylland	genome	29782	Human	unknown	unknown	NA	B.1.177.12	GV	Department of Virus and Microbiological Special Diagnostics	Statens Serum Institut	Copenhagen	Denmark	Albertsen Lab	Department of Chemistry and Bioscience	Aalborg University	Denmark	Danish Covid-19 Genome Consortium	https://www.gisaid.org/	NA	NA	2020-12-30	NA
hCoV-19/Denmark/DCGC-19067/2020	betacoronavirus	EPI_ISL_748733	NA	2020-12-07	Europe	Denmark	Syddanmark	NA	Europe	Denmark	Syddanmark	genome	29782	Human	unknown	unknown	NA	B.1.177.21	GV	Department of Virus and Microbiological Special Diagnostics	Statens Serum Institut	Copenhagen	Denmark	Albertsen Lab	Department of Chemistry and Bioscience	Aalborg University	Denmark	Danish Covid-19 Genome Consortium	https://www.gisaid.org/	NA	NA	2020-12-30	NA
hCoV-19/Denmark/DCGC-19066/2020	betacoronavirus	EPI_ISL_748732	NA	2020-12-07	Europe	Denmark	Hovedstaden	NA	Europe	Denmark	Hovedstaden	genome	29782	Human	unknown	unknown	NA	B.1.258.16	G	Department of Virus and Microbiological Special Diagnostics	Statens Serum Institut	Copenhagen	Denmark	Albertsen Lab	Department of Chemistry and Bioscience	Aalborg University	Denmark	Danish Covid-19 Genome Consortium	https://www.gisaid.org/	NA	NA	2020-12-30	NA
hCoV-19/Denmark/DCGC-19065/2020	betacoronavirus	EPI_ISL_748731	NA	2020-12-07	Europe	Denmark	Syddanmark	NA	Europe	Denmark	Syddanmark	genome	29782	Human	unknown	unknown	NA	B.1.177.21	GV	Department of Virus and Microbiological Special Diagnostics	Statens Serum Institut	Copenhagen	Denmark	Albertsen Lab	Department of Chemistry and Bioscience	Aalborg University	Denmark	Danish Covid-19 Genome Consortium	https://www.gisaid.org/	NA	NA	2020-12-30	NA
hCoV-19/Denmark/DCGC-19064/2020	betacoronavirus	EPI_ISL_748730	NA	2020-12-07	Europe	Denmark	Hovedstaden	NA	Europe	Denmark	Hovedstaden	genome	29782	Human	unknown	unknown	NA	B.1.177.21	GV	Department of Virus and Microbiological Special Diagnostics	Statens Serum Institut	Copenhagen	Denmark	Albertsen Lab	Department of Chemistry and Bioscience	Aalborg University	Denmark	Danish Covid-19 Genome Consortium	https://www.gisaid.org/	NA	NA	2020-12-30	NA
hCoV-19/Denmark/DCGC-19061/2020	betacoronavirus	EPI_ISL_748729	NA	2020-12-07	Europe	Denmark	Hovedstaden	NA	Europe	Denmark	Hovedstaden	genome	29782	Human	unknown	unknown	NA	B.1.177.21	GV	Department of Virus and Microbiological Special Diagnostics	Statens Serum Institut	Copenhagen	Denmark	Albertsen Lab	Department of Chemistry and Bioscience	Aalborg University	Denmark	Danish Covid-19 Genome Consortium	https://www.gisaid.org/	NA	NA	2020-12-30	NA
hCoV-19/Denmark/DCGC-19060/2020	betacoronavirus	EPI_ISL_748728	NA	2020-12-07	Europe	Denmark	Midtjylland	NA	Europe	Denmark	Midtjylland	genome	29782	Human	unknown	unknown	NA	B.1.127	G	Department of Virus and Microbiological Special Diagnostics	Statens Serum Institut	Copenhagen	Denmark	Albertsen Lab	Department of Chemistry and Bioscience	Aalborg University	Denmark	Danish Covid-19 Genome Consortium	https://www.gisaid.org/	NA	NA	2020-12-30	NA
hCoV-19/Denmark/DCGC-19059/2020	betacoronavirus	EPI_ISL_748727	NA	2020-12-07	Europe	Denmark	Hovedstaden	NA	Europe	Denmark	Hovedstaden	genome	29782	Human	unknown	unknown	NA	B.1.160	GH	Department of Virus and Microbiological Special Diagnostics	Statens Serum Institut	Copenhagen	Denmark	Albertsen Lab	Department of Chemistry and Bioscience	Aalborg University	Denmark	Danish Covid-19 Genome Consortium	https://www.gisaid.org/	NA	NA	2020-12-30	NA
hCoV-19/Denmark/DCGC-19055/2020	betacoronavirus	EPI_ISL_748726	NA	2020-12-07	Europe	Denmark	Sjaelland	NA	Europe	Denmark	Sjaelland	genome	29782	Human	unknown	unknown	NA	B.1.160	GH	Department of Virus and Microbiological Special Diagnostics	Statens Serum Institut	Copenhagen	Denmark	Albertsen Lab	Department of Chemistry and Bioscience	Aalborg University	Denmark	Danish Covid-19 Genome Consortium	https://www.gisaid.org/	NA	NA	2020-12-30	NA
hCoV-19/Denmark/DCGC-19054/2020	betacoronavirus	EPI_ISL_748725	NA	2020-12-07	Europe	Denmark	Syddanmark	NA	Europe	Denmark	Syddanmark	genome	29782	Human	unknown	unknown	NA	B.1.177.21	GV	Department of Virus and Microbiological Special Diagnostics	Statens Serum Institut	Copenhagen	Denmark	Albertsen Lab	Department of Chemistry and Bioscience	Aalborg University	Denmark	Danish Covid-19 Genome Consortium	https://www.gisaid.org/	NA	NA	2020-12-30	NA
hCoV-19/Denmark/DCGC-19053/2020	betacoronavirus	EPI_ISL_748724	NA	2020-12-07	Europe	Denmark	Hovedstaden	NA	Europe	Denmark	Hovedstaden	genome	29782	Human	unknown	unknown	NA	B.1.1.277	GR	Department of Virus and Microbiological Special Diagnostics	Statens Serum Institut	Copenhagen	Denmark	Albertsen Lab	Department of Chemistry and Bioscience	Aalborg University	Denmark	Danish Covid-19 Genome Consortium	https://www.gisaid.org/	NA	NA	2020-12-30	NA
hCoV-19/Denmark/DCGC-19052/2020	betacoronavirus	EPI_ISL_748723	NA	2020-12-07	Europe	Denmark	Hovedstaden	NA	Europe	Denmark	Hovedstaden	genome	29782	Human	unknown	unknown	NA	B.1.177.21	GV	Department of Virus and Microbiological Special Diagnostics	Statens Serum Institut	Copenhagen	Denmark	Albertsen Lab	Department of Chemistry and Bioscience	Aalborg University	Denmark	Danish Covid-19 Genome Consortium	https://www.gisaid.org/	NA	NA	2020-12-30	NA
hCoV-19/Denmark/DCGC-19051/2020	betacoronavirus	EPI_ISL_748722	NA	2020-12-07	Europe	Denmark	Syddanmark	NA	Europe	Denmark	Syddanmark	genome	29782	Human	unknown	unknown	NA	AD.1	GR	Department of Virus and Microbiological Special Diagnostics	Statens Serum Institut	Copenhagen	Denmark	Albertsen Lab	Department of Chemistry and Bioscience	Aalborg University	Denmark	Danish Covid-19 Genome Consortium	https://www.gisaid.org/	NA	NA	2020-12-30	NA
hCoV-19/Denmark/DCGC-19050/2020	betacoronavirus	EPI_ISL_748721	NA	2020-12-07	Europe	Denmark	Hovedstaden	NA	Europe	Denmark	Hovedstaden	genome	29782	Human	unknown	unknown	NA	B.1.160	GH	Department of Virus and Microbiological Special Diagnostics	Statens Serum Institut	Copenhagen	Denmark	Albertsen Lab	Department of Chemistry and Bioscience	Aalborg University	Denmark	Danish Covid-19 Genome Consortium	https://www.gisaid.org/	NA	NA	2020-12-30	NA
hCoV-19/Denmark/DCGC-19048/2020	betacoronavirus	EPI_ISL_748720	NA	2020-12-07	Europe	Denmark	Hovedstaden	NA	Europe	Denmark	Hovedstaden	genome	29782	Human	unknown	unknown	NA	B.1.177.21	GV	Department of Virus and Microbiological Special Diagnostics	Statens Serum Institut	Copenhagen	Denmark	Albertsen Lab	Department of Chemistry and Bioscience	Aalborg University	Denmark	Danish Covid-19 Genome Consortium	https://www.gisaid.org/	NA	NA	2020-12-30	NA
hCoV-19/Denmark/DCGC-19047/2020	betacoronavirus	EPI_ISL_748719	NA	2020-12-07	Europe	Denmark	Syddanmark	NA	Europe	Denmark	Syddanmark	genome	29782	Human	unknown	unknown	NA	B.1.177.21	GV	Department of Virus and Microbiological Special Diagnostics	Statens Serum Institut	Copenhagen	Denmark	Albertsen Lab	Department of Chemistry and Bioscience	Aalborg University	Denmark	Danish Covid-19 Genome Consortium	https://www.gisaid.org/	NA	NA	2020-12-30	NA
hCoV-19/Denmark/DCGC-19045/2020	betacoronavirus	EPI_ISL_748718	NA	2020-12-07	Europe	Denmark	Hovedstaden	NA	Europe	Denmark	Hovedstaden	genome	29782	Human	unknown	unknown	NA	B.1.177.42	GV	Department of Virus and Microbiological Special Diagnostics	Statens Serum Institut	Copenhagen	Denmark	Albertsen Lab	Department of Chemistry and Bioscience	Aalborg University	Denmark	Danish Covid-19 Genome Consortium	https://www.gisaid.org/	NA	NA	2020-12-30	NA
hCoV-19/Denmark/DCGC-19044/2020	betacoronavirus	EPI_ISL_748717	NA	2020-12-07	Europe	Denmark	Midtjylland	NA	Europe	Denmark	Midtjylland	genome	29782	Human	unknown	unknown	NA	B.1.221.3	G	Department of Virus and Microbiological Special Diagnostics	Statens Serum Institut	Copenhagen	Denmark	Albertsen Lab	Department of Chemistry and Bioscience	Aalborg University	Denmark	Danish Covid-19 Genome Consortium	https://www.gisaid.org/	NA	NA	2020-12-30	NA
hCoV-19/Denmark/DCGC-19041/2020	betacoronavirus	EPI_ISL_748716	NA	2020-12-07	Europe	Denmark	Syddanmark	NA	Europe	Denmark	Syddanmark	genome	29782	Human	unknown	unknown	NA	B.1.177.21	GV	Department of Virus and Microbiological Special Diagnostics	Statens Serum Institut	Copenhagen	Denmark	Albertsen Lab	Department of Chemistry and Bioscience	Aalborg University	Denmark	Danish Covid-19 Genome Consortium	https://www.gisaid.org/	NA	NA	2020-12-30	NA
hCoV-19/Denmark/DCGC-19040/2020	betacoronavirus	EPI_ISL_748715	NA	2020-12-07	Europe	Denmark	Hovedstaden	NA	Europe	Denmark	Hovedstaden	genome	29782	Human	unknown	unknown	NA	B.1.177.12	GV	Department of Virus and Microbiological Special Diagnostics	Statens Serum Institut	Copenhagen	Denmark	Albertsen Lab	Department of Chemistry and Bioscience	Aalborg University	Denmark	Danish Covid-19 Genome Consortium	https://www.gisaid.org/	NA	NA	2020-12-30	NA
hCoV-19/Denmark/DCGC-19038/2020	betacoronavirus	EPI_ISL_748714	NA	2020-12-07	Europe	Denmark	Hovedstaden	NA	Europe	Denmark	Hovedstaden	genome	29782	Human	unknown	unknown	NA	B.1.177.21	GV	Department of Virus and Microbiological Special Diagnostics	Statens Serum Institut	Copenhagen	Denmark	Albertsen Lab	Department of Chemistry and Bioscience	Aalborg University	Denmark	Danish Covid-19 Genome Consortium	https://www.gisaid.org/	NA	NA	2020-12-30	NA
hCoV-19/Denmark/DCGC-19036/2020	betacoronavirus	EPI_ISL_748713	NA	2020-12-07	Europe	Denmark	Hovedstaden	NA	Europe	Denmark	Hovedstaden	genome	29782	Human	unknown	unknown	NA	B.1.177.12	GV	Department of Virus and Microbiological Special Diagnostics	Statens Serum Institut	Copenhagen	Denmark	Albertsen Lab	Department of Chemistry and Bioscience	Aalborg University	Denmark	Danish Covid-19 Genome Consortium	https://www.gisaid.org/	NA	NA	2020-12-30	NA
hCoV-19/Denmark/DCGC-19035/2020	betacoronavirus	EPI_ISL_748712	NA	2020-12-07	Europe	Denmark	Syddanmark	NA	Europe	Denmark	Syddanmark	genome	29782	Human	unknown	unknown	NA	B.1.160.17	GH	Department of Virus and Microbiological Special Diagnostics	Statens Serum Institut	Copenhagen	Denmark	Albertsen Lab	Department of Chemistry and Bioscience	Aalborg University	Denmark	Danish Covid-19 Genome Consortium	https://www.gisaid.org/	NA	NA	2020-12-30	NA
hCoV-19/Denmark/DCGC-19032/2020	betacoronavirus	EPI_ISL_748711	NA	2020-12-07	Europe	Denmark	Midtjylland	NA	Europe	Denmark	Midtjylland	genome	29782	Human	unknown	unknown	NA	B.1	G	Department of Virus and Microbiological Special Diagnostics	Statens Serum Institut	Copenhagen	Denmark	Albertsen Lab	Department of Chemistry and Bioscience	Aalborg University	Denmark	Danish Covid-19 Genome Consortium	https://www.gisaid.org/	NA	NA	2020-12-30	NA
hCoV-19/Denmark/DCGC-19031/2020	betacoronavirus	EPI_ISL_748710	NA	2020-12-07	Europe	Denmark	Midtjylland	NA	Europe	Denmark	Midtjylland	genome	29782	Human	unknown	unknown	NA	B.1.177.12	GV	Department of Virus and Microbiological Special Diagnostics	Statens Serum Institut	Copenhagen	Denmark	Albertsen Lab	Department of Chemistry and Bioscience	Aalborg University	Denmark	Danish Covid-19 Genome Consortium	https://www.gisaid.org/	NA	NA	2020-12-30	NA
hCoV-19/Denmark/DCGC-19030/2020	betacoronavirus	EPI_ISL_748709	NA	2020-12-07	Europe	Denmark	Hovedstaden	NA	Europe	Denmark	Hovedstaden	genome	29782	Human	unknown	unknown	NA	B.1.127	G	Department of Virus and Microbiological Special Diagnostics	Statens Serum Institut	Copenhagen	Denmark	Albertsen Lab	Department of Chemistry and Bioscience	Aalborg University	Denmark	Danish Covid-19 Genome Consortium	https://www.gisaid.org/	NA	NA	2020-12-30	NA
hCoV-19/Denmark/DCGC-19028/2020	betacoronavirus	EPI_ISL_748708	NA	2020-12-07	Europe	Denmark	Hovedstaden	NA	Europe	Denmark	Hovedstaden	genome	29782	Human	unknown	unknown	NA	B.1.177.21	GV	Department of Virus and Microbiological Special Diagnostics	Statens Serum Institut	Copenhagen	Denmark	Albertsen Lab	Department of Chemistry and Bioscience	Aalborg University	Denmark	Danish Covid-19 Genome Consortium	https://www.gisaid.org/	NA	NA	2020-12-30	NA
hCoV-19/Denmark/DCGC-19027/2020	betacoronavirus	EPI_ISL_748707	NA	2020-12-07	Europe	Denmark	Syddanmark	NA	Europe	Denmark	Syddanmark	genome	29782	Human	unknown	unknown	NA	B.1.177.12	GV	Department of Virus and Microbiological Special Diagnostics	Statens Serum Institut	Copenhagen	Denmark	Albertsen Lab	Department of Chemistry and Bioscience	Aalborg University	Denmark	Danish Covid-19 Genome Consortium	https://www.gisaid.org/	NA	NA	2020-12-30	NA
hCoV-19/Denmark/DCGC-19025/2020	betacoronavirus	EPI_ISL_748706	NA	2020-12-07	Europe	Denmark	Syddanmark	NA	Europe	Denmark	Syddanmark	genome	29782	Human	unknown	unknown	NA	B.1.1.70	GR	Department of Virus and Microbiological Special Diagnostics	Statens Serum Institut	Copenhagen	Denmark	Albertsen Lab	Department of Chemistry and Bioscience	Aalborg University	Denmark	Danish Covid-19 Genome Consortium	https://www.gisaid.org/	NA	NA	2020-12-30	NA
hCoV-19/Denmark/DCGC-19023/2020	betacoronavirus	EPI_ISL_748705	NA	2020-12-07	Europe	Denmark	Nordjylland	NA	Europe	Denmark	Nordjylland	genome	29782	Human	unknown	unknown	NA	B.1.177.77	GV	Department of Virus and Microbiological Special Diagnostics	Statens Serum Institut	Copenhagen	Denmark	Albertsen Lab	Department of Chemistry and Bioscience	Aalborg University	Denmark	Danish Covid-19 Genome Consortium	https://www.gisaid.org/	NA	NA	2020-12-30	NA
hCoV-19/Denmark/DCGC-19021/2020	betacoronavirus	EPI_ISL_748704	NA	2020-12-07	Europe	Denmark	Sjaelland	NA	Europe	Denmark	Sjaelland	genome	29782	Human	unknown	unknown	NA	B.1.221	G	Department of Virus and Microbiological Special Diagnostics	Statens Serum Institut	Copenhagen	Denmark	Albertsen Lab	Department of Chemistry and Bioscience	Aalborg University	Denmark	Danish Covid-19 Genome Consortium	https://www.gisaid.org/	NA	NA	2020-12-30	NA
hCoV-19/Denmark/DCGC-19020/2020	betacoronavirus	EPI_ISL_748703	NA	2020-12-07	Europe	Denmark	Syddanmark	NA	Europe	Denmark	Syddanmark	genome	29782	Human	unknown	unknown	NA	B.1.398	G	Department of Virus and Microbiological Special Diagnostics	Statens Serum Institut	Copenhagen	Denmark	Albertsen Lab	Department of Chemistry and Bioscience	Aalborg University	Denmark	Danish Covid-19 Genome Consortium	https://www.gisaid.org/	NA	NA	2020-12-30	NA
hCoV-19/Denmark/DCGC-19019/2020	betacoronavirus	EPI_ISL_748702	NA	2020-12-07	Europe	Denmark	Sjaelland	NA	Europe	Denmark	Sjaelland	genome	29782	Human	unknown	unknown	NA	B.1.160	GH	Department of Virus and Microbiological Special Diagnostics	Statens Serum Institut	Copenhagen	Denmark	Albertsen Lab	Department of Chemistry and Bioscience	Aalborg University	Denmark	Danish Covid-19 Genome Consortium	https://www.gisaid.org/	NA	NA	2020-12-30	NA
hCoV-19/Denmark/DCGC-19018/2020	betacoronavirus	EPI_ISL_748701	NA	2020-12-07	Europe	Denmark	Hovedstaden	NA	Europe	Denmark	Hovedstaden	genome	29782	Human	unknown	unknown	NA	B.1.177.35	GV	Department of Virus and Microbiological Special Diagnostics	Statens Serum Institut	Copenhagen	Denmark	Albertsen Lab	Department of Chemistry and Bioscience	Aalborg University	Denmark	Danish Covid-19 Genome Consortium	https://www.gisaid.org/	NA	NA	2020-12-30	NA
hCoV-19/Denmark/DCGC-19017/2020	betacoronavirus	EPI_ISL_748700	NA	2020-12-07	Europe	Denmark	Hovedstaden	NA	Europe	Denmark	Hovedstaden	genome	29782	Human	unknown	unknown	NA	B.1.160	GH	Department of Virus and Microbiological Special Diagnostics	Statens Serum Institut	Copenhagen	Denmark	Albertsen Lab	Department of Chemistry and Bioscience	Aalborg University	Denmark	Danish Covid-19 Genome Consortium	https://www.gisaid.org/	NA	NA	2020-12-30	NA
hCoV-19/Denmark/DCGC-19016/2020	betacoronavirus	EPI_ISL_748699	NA	2020-12-07	Europe	Denmark	Hovedstaden	NA	Europe	Denmark	Hovedstaden	genome	29782	Human	unknown	unknown	NA	B.1.258.16	G	Department of Virus and Microbiological Special Diagnostics	Statens Serum Institut	Copenhagen	Denmark	Albertsen Lab	Department of Chemistry and Bioscience	Aalborg University	Denmark	Danish Covid-19 Genome Consortium	https://www.gisaid.org/	NA	NA	2020-12-30	NA
hCoV-19/Denmark/DCGC-19015/2020	betacoronavirus	EPI_ISL_748698	NA	2020-12-07	Europe	Denmark	Hovedstaden	NA	Europe	Denmark	Hovedstaden	genome	29782	Human	unknown	unknown	NA	B.1.1.377	GR	Department of Virus and Microbiological Special Diagnostics	Statens Serum Institut	Copenhagen	Denmark	Albertsen Lab	Department of Chemistry and Bioscience	Aalborg University	Denmark	Danish Covid-19 Genome Consortium	https://www.gisaid.org/	NA	NA	2020-12-30	NA
hCoV-19/Denmark/DCGC-19014/2020	betacoronavirus	EPI_ISL_748697	NA	2020-12-07	Europe	Denmark		NA	Europe	Denmark		genome	29782	Human	unknown	unknown	NA	B.1.177.12	GV	Department of Virus and Microbiological Special Diagnostics	Statens Serum Institut	Copenhagen	Denmark	Albertsen Lab	Department of Chemistry and Bioscience	Aalborg University	Denmark	Danish Covid-19 Genome Consortium	https://www.gisaid.org/	NA	NA	2020-12-30	NA
hCoV-19/Denmark/DCGC-19012/2020	betacoronavirus	EPI_ISL_748696	NA	2020-12-07	Europe	Denmark	Hovedstaden	NA	Europe	Denmark	Hovedstaden	genome	29782	Human	unknown	unknown	NA	B.1.160	GH	Department of Virus and Microbiological Special Diagnostics	Statens Serum Institut	Copenhagen	Denmark	Albertsen Lab	Department of Chemistry and Bioscience	Aalborg University	Denmark	Danish Covid-19 Genome Consortium	https://www.gisaid.org/	NA	NA	2020-12-30	NA
hCoV-19/Denmark/DCGC-19010/2020	betacoronavirus	EPI_ISL_748695	NA	2020-12-07	Europe	Denmark	Hovedstaden	NA	Europe	Denmark	Hovedstaden	genome	29782	Human	unknown	unknown	NA	B.1.177.42	GV	Department of Virus and Microbiological Special Diagnostics	Statens Serum Institut	Copenhagen	Denmark	Albertsen Lab	Department of Chemistry and Bioscience	Aalborg University	Denmark	Danish Covid-19 Genome Consortium	https://www.gisaid.org/	NA	NA	2020-12-30	NA
hCoV-19/Denmark/DCGC-19008/2020	betacoronavirus	EPI_ISL_748694	NA	2020-12-07	Europe	Denmark	Hovedstaden	NA	Europe	Denmark	Hovedstaden	genome	29782	Human	unknown	unknown	NA	B.1.1.433	GR	Department of Virus and Microbiological Special Diagnostics	Statens Serum Institut	Copenhagen	Denmark	Albertsen Lab	Department of Chemistry and Bioscience	Aalborg University	Denmark	Danish Covid-19 Genome Consortium	https://www.gisaid.org/	NA	NA	2020-12-30	NA
hCoV-19/Denmark/DCGC-19005/2020	betacoronavirus	EPI_ISL_748693	NA	2020-12-07	Europe	Denmark	Syddanmark	NA	Europe	Denmark	Syddanmark	genome	29782	Human	unknown	unknown	NA	B.1.177.42	GV	Department of Virus and Microbiological Special Diagnostics	Statens Serum Institut	Copenhagen	Denmark	Albertsen Lab	Department of Chemistry and Bioscience	Aalborg University	Denmark	Danish Covid-19 Genome Consortium	https://www.gisaid.org/	NA	NA	2020-12-30	NA
hCoV-19/Denmark/DCGC-19003/2020	betacoronavirus	EPI_ISL_748692	NA	2020-12-07	Europe	Denmark	Hovedstaden	NA	Europe	Denmark	Hovedstaden	genome	29782	Human	unknown	unknown	NA	B.1.177.44	GV	Department of Virus and Microbiological Special Diagnostics	Statens Serum Institut	Copenhagen	Denmark	Albertsen Lab	Department of Chemistry and Bioscience	Aalborg University	Denmark	Danish Covid-19 Genome Consortium	https://www.gisaid.org/	NA	NA	2020-12-30	NA
hCoV-19/Denmark/DCGC-19001/2020	betacoronavirus	EPI_ISL_748691	NA	2020-12-07	Europe	Denmark	Midtjylland	NA	Europe	Denmark	Midtjylland	genome	29782	Human	unknown	unknown	NA	B.1.177.12	GV	Department of Virus and Microbiological Special Diagnostics	Statens Serum Institut	Copenhagen	Denmark	Albertsen Lab	Department of Chemistry and Bioscience	Aalborg University	Denmark	Danish Covid-19 Genome Consortium	https://www.gisaid.org/	NA	NA	2020-12-30	NA
hCoV-19/Denmark/DCGC-19000/2020	betacoronavirus	EPI_ISL_748690	NA	2020-12-07	Europe	Denmark	Hovedstaden	NA	Europe	Denmark	Hovedstaden	genome	29782	Human	unknown	unknown	NA	B.1.177.21	GV	Department of Virus and Microbiological Special Diagnostics	Statens Serum Institut	Copenhagen	Denmark	Albertsen Lab	Department of Chemistry and Bioscience	Aalborg University	Denmark	Danish Covid-19 Genome Consortium	https://www.gisaid.org/	NA	NA	2020-12-30	NA
hCoV-19/Denmark/DCGC-18998/2020	betacoronavirus	EPI_ISL_748689	NA	2020-12-07	Europe	Denmark	Hovedstaden	NA	Europe	Denmark	Hovedstaden	genome	29782	Human	unknown	unknown	NA	B.1.1.433	GR	Department of Virus and Microbiological Special Diagnostics	Statens Serum Institut	Copenhagen	Denmark	Albertsen Lab	Department of Chemistry and Bioscience	Aalborg University	Denmark	Danish Covid-19 Genome Consortium	https://www.gisaid.org/	NA	NA	2020-12-30	NA
hCoV-19/Denmark/DCGC-18997/2020	betacoronavirus	EPI_ISL_748688	NA	2020-12-07	Europe	Denmark	Hovedstaden	NA	Europe	Denmark	Hovedstaden	genome	29782	Human	unknown	unknown	NA	B.1.398	G	Department of Virus and Microbiological Special Diagnostics	Statens Serum Institut	Copenhagen	Denmark	Albertsen Lab	Department of Chemistry and Bioscience	Aalborg University	Denmark	Danish Covid-19 Genome Consortium	https://www.gisaid.org/	NA	NA	2020-12-30	NA
hCoV-19/Denmark/DCGC-18992/2020	betacoronavirus	EPI_ISL_748687	NA	2020-12-07	Europe	Denmark	Syddanmark	NA	Europe	Denmark	Syddanmark	genome	29782	Human	unknown	unknown	NA	B.1.177.12	GV	Department of Virus and Microbiological Special Diagnostics	Statens Serum Institut	Copenhagen	Denmark	Albertsen Lab	Department of Chemistry and Bioscience	Aalborg University	Denmark	Danish Covid-19 Genome Consortium	https://www.gisaid.org/	NA	NA	2020-12-30	NA
hCoV-19/Denmark/DCGC-18991/2020	betacoronavirus	EPI_ISL_748686	NA	2020-12-07	Europe	Denmark	Syddanmark	NA	Europe	Denmark	Syddanmark	genome	29782	Human	unknown	unknown	NA	B.1.177.12	GV	Department of Virus and Microbiological Special Diagnostics	Statens Serum Institut	Copenhagen	Denmark	Albertsen Lab	Department of Chemistry and Bioscience	Aalborg University	Denmark	Danish Covid-19 Genome Consortium	https://www.gisaid.org/	NA	NA	2020-12-30	NA
hCoV-19/Denmark/DCGC-18990/2020	betacoronavirus	EPI_ISL_748685	NA	2020-12-07	Europe	Denmark	Midtjylland	NA	Europe	Denmark	Midtjylland	genome	29782	Human	unknown	unknown	NA	B.1.177.12	GV	Department of Virus and Microbiological Special Diagnostics	Statens Serum Institut	Copenhagen	Denmark	Albertsen Lab	Department of Chemistry and Bioscience	Aalborg University	Denmark	Danish Covid-19 Genome Consortium	https://www.gisaid.org/	NA	NA	2020-12-30	NA
hCoV-19/Denmark/DCGC-18989/2020	betacoronavirus	EPI_ISL_748684	NA	2020-12-07	Europe	Denmark	Sjaelland	NA	Europe	Denmark	Sjaelland	genome	29782	Human	unknown	unknown	NA	B.1.177	GV	Department of Virus and Microbiological Special Diagnostics	Statens Serum Institut	Copenhagen	Denmark	Albertsen Lab	Department of Chemistry and Bioscience	Aalborg University	Denmark	Danish Covid-19 Genome Consortium	https://www.gisaid.org/	NA	NA	2020-12-30	NA
hCoV-19/Denmark/DCGC-18984/2020	betacoronavirus	EPI_ISL_748683	NA	2020-12-07	Europe	Denmark	Syddanmark	NA	Europe	Denmark	Syddanmark	genome	29782	Human	unknown	unknown	NA	B.1.1.433	GR	Department of Virus and Microbiological Special Diagnostics	Statens Serum Institut	Copenhagen	Denmark	Albertsen Lab	Department of Chemistry and Bioscience	Aalborg University	Denmark	Danish Covid-19 Genome Consortium	https://www.gisaid.org/	NA	NA	2020-12-30	NA
hCoV-19/Denmark/DCGC-18983/2020	betacoronavirus	EPI_ISL_748682	NA	2020-12-07	Europe	Denmark	Hovedstaden	NA	Europe	Denmark	Hovedstaden	genome	29782	Human	unknown	unknown	NA	B.1.1.377	GR	Department of Virus and Microbiological Special Diagnostics	Statens Serum Institut	Copenhagen	Denmark	Albertsen Lab	Department of Chemistry and Bioscience	Aalborg University	Denmark	Danish Covid-19 Genome Consortium	https://www.gisaid.org/	NA	NA	2020-12-30	NA
hCoV-19/Denmark/DCGC-18982/2020	betacoronavirus	EPI_ISL_748681	NA	2020-12-07	Europe	Denmark	Hovedstaden	NA	Europe	Denmark	Hovedstaden	genome	29782	Human	unknown	unknown	NA	B.1.177	GV	Department of Virus and Microbiological Special Diagnostics	Statens Serum Institut	Copenhagen	Denmark	Albertsen Lab	Department of Chemistry and Bioscience	Aalborg University	Denmark	Danish Covid-19 Genome Consortium	https://www.gisaid.org/	NA	NA	2020-12-30	NA
hCoV-19/Denmark/DCGC-18980/2020	betacoronavirus	EPI_ISL_748680	NA	2020-12-07	Europe	Denmark	Hovedstaden	NA	Europe	Denmark	Hovedstaden	genome	29782	Human	unknown	unknown	NA	B.1.36.25	GH	Department of Virus and Microbiological Special Diagnostics	Statens Serum Institut	Copenhagen	Denmark	Albertsen Lab	Department of Chemistry and Bioscience	Aalborg University	Denmark	Danish Covid-19 Genome Consortium	https://www.gisaid.org/	NA	NA	2020-12-30	NA
hCoV-19/Denmark/DCGC-18979/2020	betacoronavirus	EPI_ISL_748679	NA	2020-12-07	Europe	Denmark	Hovedstaden	NA	Europe	Denmark	Hovedstaden	genome	29782	Human	unknown	unknown	NA	B.1.160	GH	Department of Virus and Microbiological Special Diagnostics	Statens Serum Institut	Copenhagen	Denmark	Albertsen Lab	Department of Chemistry and Bioscience	Aalborg University	Denmark	Danish Covid-19 Genome Consortium	https://www.gisaid.org/	NA	NA	2020-12-30	NA
hCoV-19/Denmark/DCGC-18976/2020	betacoronavirus	EPI_ISL_748678	NA	2020-12-07	Europe	Denmark	Midtjylland	NA	Europe	Denmark	Midtjylland	genome	29782	Human	unknown	unknown	NA	B.1.221.3	G	Department of Virus and Microbiological Special Diagnostics	Statens Serum Institut	Copenhagen	Denmark	Albertsen Lab	Department of Chemistry and Bioscience	Aalborg University	Denmark	Danish Covid-19 Genome Consortium	https://www.gisaid.org/	NA	NA	2020-12-30	NA
hCoV-19/Denmark/DCGC-18975/2020	betacoronavirus	EPI_ISL_748677	NA	2020-12-07	Europe	Denmark	Hovedstaden	NA	Europe	Denmark	Hovedstaden	genome	29782	Human	unknown	unknown	NA	B.1.177.21	GV	Department of Virus and Microbiological Special Diagnostics	Statens Serum Institut	Copenhagen	Denmark	Albertsen Lab	Department of Chemistry and Bioscience	Aalborg University	Denmark	Danish Covid-19 Genome Consortium	https://www.gisaid.org/	NA	NA	2020-12-30	NA
hCoV-19/Denmark/DCGC-18974/2020	betacoronavirus	EPI_ISL_748676	NA	2020-12-07	Europe	Denmark	Hovedstaden	NA	Europe	Denmark	Hovedstaden	genome	29782	Human	unknown	unknown	NA	B.1.177.21	GV	Department of Virus and Microbiological Special Diagnostics	Statens Serum Institut	Copenhagen	Denmark	Albertsen Lab	Department of Chemistry and Bioscience	Aalborg University	Denmark	Danish Covid-19 Genome Consortium	https://www.gisaid.org/	NA	NA	2020-12-30	NA
hCoV-19/Denmark/DCGC-18973/2020	betacoronavirus	EPI_ISL_748675	NA	2020-12-07	Europe	Denmark	Syddanmark	NA	Europe	Denmark	Syddanmark	genome	29782	Human	unknown	unknown	NA	B.1.177	GV	Department of Virus and Microbiological Special Diagnostics	Statens Serum Institut	Copenhagen	Denmark	Albertsen Lab	Department of Chemistry and Bioscience	Aalborg University	Denmark	Danish Covid-19 Genome Consortium	https://www.gisaid.org/	NA	NA	2020-12-30	NA
hCoV-19/Denmark/DCGC-18972/2020	betacoronavirus	EPI_ISL_748674	NA	2020-12-07	Europe	Denmark	Hovedstaden	NA	Europe	Denmark	Hovedstaden	genome	29782	Human	unknown	unknown	NA	B.1.221	G	Department of Virus and Microbiological Special Diagnostics	Statens Serum Institut	Copenhagen	Denmark	Albertsen Lab	Department of Chemistry and Bioscience	Aalborg University	Denmark	Danish Covid-19 Genome Consortium	https://www.gisaid.org/	NA	NA	2020-12-30	NA
hCoV-19/Denmark/DCGC-18971/2020	betacoronavirus	EPI_ISL_748673	NA	2020-12-07	Europe	Denmark	Hovedstaden	NA	Europe	Denmark	Hovedstaden	genome	29782	Human	unknown	unknown	NA	B.1.221	G	Department of Virus and Microbiological Special Diagnostics	Statens Serum Institut	Copenhagen	Denmark	Albertsen Lab	Department of Chemistry and Bioscience	Aalborg University	Denmark	Danish Covid-19 Genome Consortium	https://www.gisaid.org/	NA	NA	2020-12-30	NA
hCoV-19/Denmark/DCGC-18970/2020	betacoronavirus	EPI_ISL_748672	NA	2020-12-07	Europe	Denmark	Hovedstaden	NA	Europe	Denmark	Hovedstaden	genome	29782	Human	unknown	unknown	NA	B.1.177.21	GV	Department of Virus and Microbiological Special Diagnostics	Statens Serum Institut	Copenhagen	Denmark	Albertsen Lab	Department of Chemistry and Bioscience	Aalborg University	Denmark	Danish Covid-19 Genome Consortium	https://www.gisaid.org/	NA	NA	2020-12-30	NA
hCoV-19/Denmark/DCGC-18967/2020	betacoronavirus	EPI_ISL_748671	NA	2020-12-07	Europe	Denmark	Hovedstaden	NA	Europe	Denmark	Hovedstaden	genome	29782	Human	unknown	unknown	NA	B.1.36.25	GH	Department of Virus and Microbiological Special Diagnostics	Statens Serum Institut	Copenhagen	Denmark	Albertsen Lab	Department of Chemistry and Bioscience	Aalborg University	Denmark	Danish Covid-19 Genome Consortium	https://www.gisaid.org/	NA	NA	2020-12-30	NA
hCoV-19/Denmark/DCGC-18965/2020	betacoronavirus	EPI_ISL_748670	NA	2020-12-07	Europe	Denmark	Hovedstaden	NA	Europe	Denmark	Hovedstaden	genome	29782	Human	unknown	unknown	NA	B.1	G	Department of Virus and Microbiological Special Diagnostics	Statens Serum Institut	Copenhagen	Denmark	Albertsen Lab	Department of Chemistry and Bioscience	Aalborg University	Denmark	Danish Covid-19 Genome Consortium	https://www.gisaid.org/	NA	NA	2020-12-30	NA
hCoV-19/Denmark/DCGC-18963/2020	betacoronavirus	EPI_ISL_748669	NA	2020-12-07	Europe	Denmark	Hovedstaden	NA	Europe	Denmark	Hovedstaden	genome	29782	Human	unknown	unknown	NA	B.1.221	G	Department of Virus and Microbiological Special Diagnostics	Statens Serum Institut	Copenhagen	Denmark	Albertsen Lab	Department of Chemistry and Bioscience	Aalborg University	Denmark	Danish Covid-19 Genome Consortium	https://www.gisaid.org/	NA	NA	2020-12-30	NA
hCoV-19/Denmark/DCGC-18961/2020	betacoronavirus	EPI_ISL_748668	NA	2020-12-07	Europe	Denmark	Nordjylland	NA	Europe	Denmark	Nordjylland	genome	29782	Human	unknown	unknown	NA	B.1.177.12	GV	Department of Virus and Microbiological Special Diagnostics	Statens Serum Institut	Copenhagen	Denmark	Albertsen Lab	Department of Chemistry and Bioscience	Aalborg University	Denmark	Danish Covid-19 Genome Consortium	https://www.gisaid.org/	NA	NA	2020-12-30	NA
hCoV-19/Denmark/DCGC-18960/2020	betacoronavirus	EPI_ISL_748666	NA	2020-12-07	Europe	Denmark	Hovedstaden	NA	Europe	Denmark	Hovedstaden	genome	29782	Human	unknown	unknown	NA	B.1.177.21	GV	Department of Virus and Microbiological Special Diagnostics	Statens Serum Institut	Copenhagen	Denmark	Albertsen Lab	Department of Chemistry and Bioscience	Aalborg University	Denmark	Danish Covid-19 Genome Consortium	https://www.gisaid.org/	NA	NA	2020-12-30	NA
hCoV-19/Denmark/DCGC-18959/2020	betacoronavirus	EPI_ISL_748665	NA	2020-12-07	Europe	Denmark	Hovedstaden	NA	Europe	Denmark	Hovedstaden	genome	29782	Human	unknown	unknown	NA	B.1.160	GH	Department of Virus and Microbiological Special Diagnostics	Statens Serum Institut	Copenhagen	Denmark	Albertsen Lab	Department of Chemistry and Bioscience	Aalborg University	Denmark	Danish Covid-19 Genome Consortium	https://www.gisaid.org/	NA	NA	2020-12-30	NA
hCoV-19/Denmark/DCGC-18957/2020	betacoronavirus	EPI_ISL_748664	NA	2020-12-07	Europe	Denmark	Sjaelland	NA	Europe	Denmark	Sjaelland	genome	29782	Human	unknown	unknown	NA	B.1.160	GH	Department of Virus and Microbiological Special Diagnostics	Statens Serum Institut	Copenhagen	Denmark	Albertsen Lab	Department of Chemistry and Bioscience	Aalborg University	Denmark	Danish Covid-19 Genome Consortium	https://www.gisaid.org/	NA	NA	2020-12-30	NA
hCoV-19/Denmark/DCGC-18955/2020	betacoronavirus	EPI_ISL_748663	NA	2020-12-07	Europe	Denmark	Sjaelland	NA	Europe	Denmark	Sjaelland	genome	29782	Human	unknown	unknown	NA	B.1	G	Department of Virus and Microbiological Special Diagnostics	Statens Serum Institut	Copenhagen	Denmark	Albertsen Lab	Department of Chemistry and Bioscience	Aalborg University	Denmark	Danish Covid-19 Genome Consortium	https://www.gisaid.org/	NA	NA	2020-12-30	NA
hCoV-19/Denmark/DCGC-18954/2020	betacoronavirus	EPI_ISL_748662	NA	2020-12-07	Europe	Denmark	Hovedstaden	NA	Europe	Denmark	Hovedstaden	genome	29782	Human	unknown	unknown	NA	B.1.160	GH	Department of Virus and Microbiological Special Diagnostics	Statens Serum Institut	Copenhagen	Denmark	Albertsen Lab	Department of Chemistry and Bioscience	Aalborg University	Denmark	Danish Covid-19 Genome Consortium	https://www.gisaid.org/	NA	NA	2020-12-30	NA
hCoV-19/Denmark/DCGC-18952/2020	betacoronavirus	EPI_ISL_748661	NA	2020-12-07	Europe	Denmark	Hovedstaden	NA	Europe	Denmark	Hovedstaden	genome	29782	Human	unknown	unknown	NA	B.1.177.12	GV	Department of Virus and Microbiological Special Diagnostics	Statens Serum Institut	Copenhagen	Denmark	Albertsen Lab	Department of Chemistry and Bioscience	Aalborg University	Denmark	Danish Covid-19 Genome Consortium	https://www.gisaid.org/	NA	NA	2020-12-30	NA
hCoV-19/Denmark/DCGC-18951/2020	betacoronavirus	EPI_ISL_748660	NA	2020-12-07	Europe	Denmark	Syddanmark	NA	Europe	Denmark	Syddanmark	genome	29782	Human	unknown	unknown	NA	B.1.177.12	GV	Department of Virus and Microbiological Special Diagnostics	Statens Serum Institut	Copenhagen	Denmark	Albertsen Lab	Department of Chemistry and Bioscience	Aalborg University	Denmark	Danish Covid-19 Genome Consortium	https://www.gisaid.org/	NA	NA	2020-12-30	NA
hCoV-19/Denmark/DCGC-18949/2020	betacoronavirus	EPI_ISL_748659	NA	2020-12-07	Europe	Denmark	Hovedstaden	NA	Europe	Denmark	Hovedstaden	genome	29782	Human	unknown	unknown	NA	B.1.177.21	GV	Department of Virus and Microbiological Special Diagnostics	Statens Serum Institut	Copenhagen	Denmark	Albertsen Lab	Department of Chemistry and Bioscience	Aalborg University	Denmark	Danish Covid-19 Genome Consortium	https://www.gisaid.org/	NA	NA	2020-12-30	NA
hCoV-19/Denmark/DCGC-18948/2020	betacoronavirus	EPI_ISL_748658	NA	2020-12-07	Europe	Denmark	Hovedstaden	NA	Europe	Denmark	Hovedstaden	genome	29782	Human	unknown	unknown	NA	B.1.177.21	GV	Department of Virus and Microbiological Special Diagnostics	Statens Serum Institut	Copenhagen	Denmark	Albertsen Lab	Department of Chemistry and Bioscience	Aalborg University	Denmark	Danish Covid-19 Genome Consortium	https://www.gisaid.org/	NA	NA	2020-12-30	NA
hCoV-19/Denmark/DCGC-18946/2020	betacoronavirus	EPI_ISL_748657	NA	2020-12-07	Europe	Denmark	Hovedstaden	NA	Europe	Denmark	Hovedstaden	genome	29782	Human	unknown	unknown	NA	B.1.177.79	GV	Department of Virus and Microbiological Special Diagnostics	Statens Serum Institut	Copenhagen	Denmark	Albertsen Lab	Department of Chemistry and Bioscience	Aalborg University	Denmark	Danish Covid-19 Genome Consortium	https://www.gisaid.org/	NA	NA	2020-12-30	NA
hCoV-19/Denmark/DCGC-18945/2020	betacoronavirus	EPI_ISL_748656	NA	2020-12-07	Europe	Denmark	Sjaelland	NA	Europe	Denmark	Sjaelland	genome	29782	Human	unknown	unknown	NA	B.1.177.21	GV	Department of Virus and Microbiological Special Diagnostics	Statens Serum Institut	Copenhagen	Denmark	Albertsen Lab	Department of Chemistry and Bioscience	Aalborg University	Denmark	Danish Covid-19 Genome Consortium	https://www.gisaid.org/	NA	NA	2020-12-30	NA
hCoV-19/Denmark/DCGC-18944/2020	betacoronavirus	EPI_ISL_748655	NA	2020-12-07	Europe	Denmark	Hovedstaden	NA	Europe	Denmark	Hovedstaden	genome	29782	Human	unknown	unknown	NA	B.1.258.16	G	Department of Virus and Microbiological Special Diagnostics	Statens Serum Institut	Copenhagen	Denmark	Albertsen Lab	Department of Chemistry and Bioscience	Aalborg University	Denmark	Danish Covid-19 Genome Consortium	https://www.gisaid.org/	NA	NA	2020-12-30	NA
hCoV-19/Denmark/DCGC-18943/2020	betacoronavirus	EPI_ISL_748654	NA	2020-12-07	Europe	Denmark	Syddanmark	NA	Europe	Denmark	Syddanmark	genome	29782	Human	unknown	unknown	NA	B.1.1.1	GR	Department of Virus and Microbiological Special Diagnostics	Statens Serum Institut	Copenhagen	Denmark	Albertsen Lab	Department of Chemistry and Bioscience	Aalborg University	Denmark	Danish Covid-19 Genome Consortium	https://www.gisaid.org/	NA	NA	2020-12-30	NA
hCoV-19/Denmark/DCGC-18941/2020	betacoronavirus	EPI_ISL_748653	NA	2020-12-07	Europe	Denmark	Hovedstaden	NA	Europe	Denmark	Hovedstaden	genome	29782	Human	unknown	unknown	NA	B.1.177.21	GV	Department of Virus and Microbiological Special Diagnostics	Statens Serum Institut	Copenhagen	Denmark	Albertsen Lab	Department of Chemistry and Bioscience	Aalborg University	Denmark	Danish Covid-19 Genome Consortium	https://www.gisaid.org/	NA	NA	2020-12-30	NA
hCoV-19/Denmark/DCGC-18940/2020	betacoronavirus	EPI_ISL_748652	NA	2020-12-07	Europe	Denmark	Hovedstaden	NA	Europe	Denmark	Hovedstaden	genome	29782	Human	unknown	unknown	NA	B.1.177.21	GV	Department of Virus and Microbiological Special Diagnostics	Statens Serum Institut	Copenhagen	Denmark	Albertsen Lab	Department of Chemistry and Bioscience	Aalborg University	Denmark	Danish Covid-19 Genome Consortium	https://www.gisaid.org/	NA	NA	2020-12-30	NA
hCoV-19/Denmark/DCGC-18938/2020	betacoronavirus	EPI_ISL_748651	NA	2020-12-07	Europe	Denmark	Hovedstaden	NA	Europe	Denmark	Hovedstaden	genome	29782	Human	unknown	unknown	NA	B.1.1.153	GR	Department of Virus and Microbiological Special Diagnostics	Statens Serum Institut	Copenhagen	Denmark	Albertsen Lab	Department of Chemistry and Bioscience	Aalborg University	Denmark	Danish Covid-19 Genome Consortium	https://www.gisaid.org/	NA	NA	2020-12-30	NA
hCoV-19/Denmark/DCGC-18937/2020	betacoronavirus	EPI_ISL_748650	NA	2020-12-07	Europe	Denmark	Midtjylland	NA	Europe	Denmark	Midtjylland	genome	29782	Human	unknown	unknown	NA	B.1.177.21	GV	Department of Virus and Microbiological Special Diagnostics	Statens Serum Institut	Copenhagen	Denmark	Albertsen Lab	Department of Chemistry and Bioscience	Aalborg University	Denmark	Danish Covid-19 Genome Consortium	https://www.gisaid.org/	NA	NA	2020-12-30	NA
hCoV-19/Denmark/DCGC-18935/2020	betacoronavirus	EPI_ISL_748649	NA	2020-12-07	Europe	Denmark	Hovedstaden	NA	Europe	Denmark	Hovedstaden	genome	29782	Human	unknown	unknown	NA	B.1.221	G	Department of Virus and Microbiological Special Diagnostics	Statens Serum Institut	Copenhagen	Denmark	Albertsen Lab	Department of Chemistry and Bioscience	Aalborg University	Denmark	Danish Covid-19 Genome Consortium	https://www.gisaid.org/	NA	NA	2020-12-30	NA
hCoV-19/Denmark/DCGC-18932/2020	betacoronavirus	EPI_ISL_748648	NA	2020-12-07	Europe	Denmark	Hovedstaden	NA	Europe	Denmark	Hovedstaden	genome	29782	Human	unknown	unknown	NA	B.1.177.21	GV	Department of Virus and Microbiological Special Diagnostics	Statens Serum Institut	Copenhagen	Denmark	Albertsen Lab	Department of Chemistry and Bioscience	Aalborg University	Denmark	Danish Covid-19 Genome Consortium	https://www.gisaid.org/	NA	NA	2020-12-30	NA
hCoV-19/Denmark/DCGC-18930/2020	betacoronavirus	EPI_ISL_748647	NA	2020-12-07	Europe	Denmark	Hovedstaden	NA	Europe	Denmark	Hovedstaden	genome	29782	Human	unknown	unknown	NA	B.1.160	GH	Department of Virus and Microbiological Special Diagnostics	Statens Serum Institut	Copenhagen	Denmark	Albertsen Lab	Department of Chemistry and Bioscience	Aalborg University	Denmark	Danish Covid-19 Genome Consortium	https://www.gisaid.org/	NA	NA	2020-12-30	NA
hCoV-19/Denmark/DCGC-18929/2020	betacoronavirus	EPI_ISL_748646	NA	2020-12-07	Europe	Denmark	Syddanmark	NA	Europe	Denmark	Syddanmark	genome	29782	Human	unknown	unknown	NA	B.1.160	GH	Department of Virus and Microbiological Special Diagnostics	Statens Serum Institut	Copenhagen	Denmark	Albertsen Lab	Department of Chemistry and Bioscience	Aalborg University	Denmark	Danish Covid-19 Genome Consortium	https://www.gisaid.org/	NA	NA	2020-12-30	NA
hCoV-19/Denmark/DCGC-18928/2020	betacoronavirus	EPI_ISL_748645	NA	2020-12-07	Europe	Denmark	Hovedstaden	NA	Europe	Denmark	Hovedstaden	genome	29782	Human	unknown	unknown	NA	B.1.160	GH	Department of Virus and Microbiological Special Diagnostics	Statens Serum Institut	Copenhagen	Denmark	Albertsen Lab	Department of Chemistry and Bioscience	Aalborg University	Denmark	Danish Covid-19 Genome Consortium	https://www.gisaid.org/	NA	NA	2020-12-30	NA
hCoV-19/Denmark/DCGC-18927/2020	betacoronavirus	EPI_ISL_748644	NA	2020-12-07	Europe	Denmark	Midtjylland	NA	Europe	Denmark	Midtjylland	genome	29782	Human	unknown	unknown	NA	B.1.177.12	GV	Department of Virus and Microbiological Special Diagnostics	Statens Serum Institut	Copenhagen	Denmark	Albertsen Lab	Department of Chemistry and Bioscience	Aalborg University	Denmark	Danish Covid-19 Genome Consortium	https://www.gisaid.org/	NA	NA	2020-12-30	NA
hCoV-19/Denmark/DCGC-18926/2020	betacoronavirus	EPI_ISL_748643	NA	2020-12-07	Europe	Denmark	Syddanmark	NA	Europe	Denmark	Syddanmark	genome	29782	Human	unknown	unknown	NA	B.1.160.17	GH	Department of Virus and Microbiological Special Diagnostics	Statens Serum Institut	Copenhagen	Denmark	Albertsen Lab	Department of Chemistry and Bioscience	Aalborg University	Denmark	Danish Covid-19 Genome Consortium	https://www.gisaid.org/	NA	NA	2020-12-30	NA
hCoV-19/Denmark/DCGC-18924/2020	betacoronavirus	EPI_ISL_748642	NA	2020-12-07	Europe	Denmark	Hovedstaden	NA	Europe	Denmark	Hovedstaden	genome	29782	Human	unknown	unknown	NA	B.1.1.277	GR	Department of Virus and Microbiological Special Diagnostics	Statens Serum Institut	Copenhagen	Denmark	Albertsen Lab	Department of Chemistry and Bioscience	Aalborg University	Denmark	Danish Covid-19 Genome Consortium	https://www.gisaid.org/	NA	NA	2020-12-30	NA
hCoV-19/Denmark/DCGC-18921/2020	betacoronavirus	EPI_ISL_748641	NA	2020-12-07	Europe	Denmark	Hovedstaden	NA	Europe	Denmark	Hovedstaden	genome	29782	Human	unknown	unknown	NA	B.1.534	GR	Department of Virus and Microbiological Special Diagnostics	Statens Serum Institut	Copenhagen	Denmark	Albertsen Lab	Department of Chemistry and Bioscience	Aalborg University	Denmark	Danish Covid-19 Genome Consortium	https://www.gisaid.org/	NA	NA	2020-12-30	NA
hCoV-19/Denmark/DCGC-18920/2020	betacoronavirus	EPI_ISL_748640	NA	2020-12-07	Europe	Denmark	Midtjylland	NA	Europe	Denmark	Midtjylland	genome	29782	Human	unknown	unknown	NA	B.1.177.12	GV	Department of Virus and Microbiological Special Diagnostics	Statens Serum Institut	Copenhagen	Denmark	Albertsen Lab	Department of Chemistry and Bioscience	Aalborg University	Denmark	Danish Covid-19 Genome Consortium	https://www.gisaid.org/	NA	NA	2020-12-30	NA
hCoV-19/Denmark/DCGC-18915/2020	betacoronavirus	EPI_ISL_748639	NA	2020-12-07	Europe	Denmark	Syddanmark	NA	Europe	Denmark	Syddanmark	genome	29782	Human	unknown	unknown	NA	B.1.1.433	GR	Department of Virus and Microbiological Special Diagnostics	Statens Serum Institut	Copenhagen	Denmark	Albertsen Lab	Department of Chemistry and Bioscience	Aalborg University	Denmark	Danish Covid-19 Genome Consortium	https://www.gisaid.org/	NA	NA	2020-12-30	NA
hCoV-19/Denmark/DCGC-18914/2020	betacoronavirus	EPI_ISL_748638	NA	2020-12-07	Europe	Denmark	Hovedstaden	NA	Europe	Denmark	Hovedstaden	genome	29782	Human	unknown	unknown	NA	B.1.221	G	Department of Virus and Microbiological Special Diagnostics	Statens Serum Institut	Copenhagen	Denmark	Albertsen Lab	Department of Chemistry and Bioscience	Aalborg University	Denmark	Danish Covid-19 Genome Consortium	https://www.gisaid.org/	NA	NA	2020-12-30	NA
hCoV-19/Denmark/DCGC-18913/2020	betacoronavirus	EPI_ISL_748637	NA	2020-12-07	Europe	Denmark	Hovedstaden	NA	Europe	Denmark	Hovedstaden	genome	29782	Human	unknown	unknown	NA	B.1.1.70	GR	Department of Virus and Microbiological Special Diagnostics	Statens Serum Institut	Copenhagen	Denmark	Albertsen Lab	Department of Chemistry and Bioscience	Aalborg University	Denmark	Danish Covid-19 Genome Consortium	https://www.gisaid.org/	NA	NA	2020-12-30	NA
hCoV-19/Denmark/DCGC-18912/2020	betacoronavirus	EPI_ISL_748636	NA	2020-12-07	Europe	Denmark	Hovedstaden	NA	Europe	Denmark	Hovedstaden	genome	29782	Human	unknown	unknown	NA	B.1.177.21	GV	Department of Virus and Microbiological Special Diagnostics	Statens Serum Institut	Copenhagen	Denmark	Albertsen Lab	Department of Chemistry and Bioscience	Aalborg University	Denmark	Danish Covid-19 Genome Consortium	https://www.gisaid.org/	NA	NA	2020-12-30	NA
hCoV-19/Denmark/DCGC-18910/2020	betacoronavirus	EPI_ISL_748635	NA	2020-12-07	Europe	Denmark	Syddanmark	NA	Europe	Denmark	Syddanmark	genome	29782	Human	unknown	unknown	NA	AD.1	GR	Department of Virus and Microbiological Special Diagnostics	Statens Serum Institut	Copenhagen	Denmark	Albertsen Lab	Department of Chemistry and Bioscience	Aalborg University	Denmark	Danish Covid-19 Genome Consortium	https://www.gisaid.org/	NA	NA	2020-12-30	NA
hCoV-19/Denmark/DCGC-18909/2020	betacoronavirus	EPI_ISL_748634	NA	2020-12-07	Europe	Denmark	Sjaelland	NA	Europe	Denmark	Sjaelland	genome	29782	Human	unknown	unknown	NA	B.1.177.21	GV	Department of Virus and Microbiological Special Diagnostics	Statens Serum Institut	Copenhagen	Denmark	Albertsen Lab	Department of Chemistry and Bioscience	Aalborg University	Denmark	Danish Covid-19 Genome Consortium	https://www.gisaid.org/	NA	NA	2020-12-30	NA
hCoV-19/Denmark/DCGC-18908/2020	betacoronavirus	EPI_ISL_748633	NA	2020-12-07	Europe	Denmark	Hovedstaden	NA	Europe	Denmark	Hovedstaden	genome	29782	Human	unknown	unknown	NA	B.1.177.21	GV	Department of Virus and Microbiological Special Diagnostics	Statens Serum Institut	Copenhagen	Denmark	Albertsen Lab	Department of Chemistry and Bioscience	Aalborg University	Denmark	Danish Covid-19 Genome Consortium	https://www.gisaid.org/	NA	NA	2020-12-30	NA
hCoV-19/Denmark/DCGC-18907/2020	betacoronavirus	EPI_ISL_748632	NA	2020-12-07	Europe	Denmark	Syddanmark	NA	Europe	Denmark	Syddanmark	genome	29782	Human	unknown	unknown	NA	B.1.177.12	GV	Department of Virus and Microbiological Special Diagnostics	Statens Serum Institut	Copenhagen	Denmark	Albertsen Lab	Department of Chemistry and Bioscience	Aalborg University	Denmark	Danish Covid-19 Genome Consortium	https://www.gisaid.org/	NA	NA	2020-12-30	NA
hCoV-19/Denmark/DCGC-18906/2020	betacoronavirus	EPI_ISL_748631	NA	2020-12-07	Europe	Denmark	Hovedstaden	NA	Europe	Denmark	Hovedstaden	genome	29782	Human	unknown	unknown	NA	B.1.177.12	GV	Department of Virus and Microbiological Special Diagnostics	Statens Serum Institut	Copenhagen	Denmark	Albertsen Lab	Department of Chemistry and Bioscience	Aalborg University	Denmark	Danish Covid-19 Genome Consortium	https://www.gisaid.org/	NA	NA	2020-12-30	NA
hCoV-19/Denmark/DCGC-18904/2020	betacoronavirus	EPI_ISL_748630	NA	2020-12-07	Europe	Denmark	Midtjylland	NA	Europe	Denmark	Midtjylland	genome	29782	Human	unknown	unknown	NA	B.1.1.433	GR	Department of Virus and Microbiological Special Diagnostics	Statens Serum Institut	Copenhagen	Denmark	Albertsen Lab	Department of Chemistry and Bioscience	Aalborg University	Denmark	Danish Covid-19 Genome Consortium	https://www.gisaid.org/	NA	NA	2020-12-30	NA
hCoV-19/Denmark/DCGC-18903/2020	betacoronavirus	EPI_ISL_748629	NA	2020-12-07	Europe	Denmark	Syddanmark	NA	Europe	Denmark	Syddanmark	genome	29782	Human	unknown	unknown	NA	B.1.177.21	GV	Department of Virus and Microbiological Special Diagnostics	Statens Serum Institut	Copenhagen	Denmark	Albertsen Lab	Department of Chemistry and Bioscience	Aalborg University	Denmark	Danish Covid-19 Genome Consortium	https://www.gisaid.org/	NA	NA	2020-12-30	NA
hCoV-19/Denmark/DCGC-18901/2020	betacoronavirus	EPI_ISL_748628	NA	2020-12-07	Europe	Denmark	Hovedstaden	NA	Europe	Denmark	Hovedstaden	genome	29782	Human	unknown	unknown	NA	C.19	GR	Department of Virus and Microbiological Special Diagnostics	Statens Serum Institut	Copenhagen	Denmark	Albertsen Lab	Department of Chemistry and Bioscience	Aalborg University	Denmark	Danish Covid-19 Genome Consortium	https://www.gisaid.org/	NA	NA	2020-12-30	NA
hCoV-19/Denmark/DCGC-18900/2020	betacoronavirus	EPI_ISL_748627	NA	2020-12-07	Europe	Denmark	Syddanmark	NA	Europe	Denmark	Syddanmark	genome	29782	Human	unknown	unknown	NA	B.1.160.17	GH	Department of Virus and Microbiological Special Diagnostics	Statens Serum Institut	Copenhagen	Denmark	Albertsen Lab	Department of Chemistry and Bioscience	Aalborg University	Denmark	Danish Covid-19 Genome Consortium	https://www.gisaid.org/	NA	NA	2020-12-30	NA
hCoV-19/Denmark/DCGC-18898/2020	betacoronavirus	EPI_ISL_748626	NA	2020-12-07	Europe	Denmark	Syddanmark	NA	Europe	Denmark	Syddanmark	genome	29782	Human	unknown	unknown	NA	B.1.1.433	GR	Department of Virus and Microbiological Special Diagnostics	Statens Serum Institut	Copenhagen	Denmark	Albertsen Lab	Department of Chemistry and Bioscience	Aalborg University	Denmark	Danish Covid-19 Genome Consortium	https://www.gisaid.org/	NA	NA	2020-12-30	NA
hCoV-19/Denmark/DCGC-18896/2020	betacoronavirus	EPI_ISL_748625	NA	2020-12-07	Europe	Denmark	Hovedstaden	NA	Europe	Denmark	Hovedstaden	genome	29782	Human	unknown	unknown	NA	B.1.177.35	GV	Department of Virus and Microbiological Special Diagnostics	Statens Serum Institut	Copenhagen	Denmark	Albertsen Lab	Department of Chemistry and Bioscience	Aalborg University	Denmark	Danish Covid-19 Genome Consortium	https://www.gisaid.org/	NA	NA	2020-12-30	NA
hCoV-19/Denmark/DCGC-18895/2020	betacoronavirus	EPI_ISL_748624	NA	2020-12-07	Europe	Denmark	Syddanmark	NA	Europe	Denmark	Syddanmark	genome	29782	Human	unknown	unknown	NA	B.1.1.433	GR	Department of Virus and Microbiological Special Diagnostics	Statens Serum Institut	Copenhagen	Denmark	Albertsen Lab	Department of Chemistry and Bioscience	Aalborg University	Denmark	Danish Covid-19 Genome Consortium	https://www.gisaid.org/	NA	NA	2020-12-30	NA
hCoV-19/Denmark/DCGC-18893/2020	betacoronavirus	EPI_ISL_748623	NA	2020-12-07	Europe	Denmark	Sjaelland	NA	Europe	Denmark	Sjaelland	genome	29782	Human	unknown	unknown	NA	B.1.177.21	GV	Department of Virus and Microbiological Special Diagnostics	Statens Serum Institut	Copenhagen	Denmark	Albertsen Lab	Department of Chemistry and Bioscience	Aalborg University	Denmark	Danish Covid-19 Genome Consortium	https://www.gisaid.org/	NA	NA	2020-12-30	NA
hCoV-19/Denmark/DCGC-18892/2020	betacoronavirus	EPI_ISL_748622	NA	2020-12-07	Europe	Denmark	Sjaelland	NA	Europe	Denmark	Sjaelland	genome	29782	Human	unknown	unknown	NA	B.1.177.21	GV	Department of Virus and Microbiological Special Diagnostics	Statens Serum Institut	Copenhagen	Denmark	Albertsen Lab	Department of Chemistry and Bioscience	Aalborg University	Denmark	Danish Covid-19 Genome Consortium	https://www.gisaid.org/	NA	NA	2020-12-30	NA
hCoV-19/Denmark/DCGC-18890/2020	betacoronavirus	EPI_ISL_748621	NA	2020-12-07	Europe	Denmark	Syddanmark	NA	Europe	Denmark	Syddanmark	genome	29782	Human	unknown	unknown	NA	B.1.177.24	GV	Department of Virus and Microbiological Special Diagnostics	Statens Serum Institut	Copenhagen	Denmark	Albertsen Lab	Department of Chemistry and Bioscience	Aalborg University	Denmark	Danish Covid-19 Genome Consortium	https://www.gisaid.org/	NA	NA	2020-12-30	NA
hCoV-19/Denmark/DCGC-18889/2020	betacoronavirus	EPI_ISL_748620	NA	2020-12-07	Europe	Denmark	Hovedstaden	NA	Europe	Denmark	Hovedstaden	genome	29782	Human	unknown	unknown	NA	B.1.177.35	GV	Department of Virus and Microbiological Special Diagnostics	Statens Serum Institut	Copenhagen	Denmark	Albertsen Lab	Department of Chemistry and Bioscience	Aalborg University	Denmark	Danish Covid-19 Genome Consortium	https://www.gisaid.org/	NA	NA	2020-12-30	NA
hCoV-19/Denmark/DCGC-18887/2020	betacoronavirus	EPI_ISL_748619	NA	2020-12-07	Europe	Denmark	Sjaelland	NA	Europe	Denmark	Sjaelland	genome	29782	Human	unknown	unknown	NA	B.1.177.21	GV	Department of Virus and Microbiological Special Diagnostics	Statens Serum Institut	Copenhagen	Denmark	Albertsen Lab	Department of Chemistry and Bioscience	Aalborg University	Denmark	Danish Covid-19 Genome Consortium	https://www.gisaid.org/	NA	NA	2020-12-30	NA
hCoV-19/Denmark/DCGC-18886/2020	betacoronavirus	EPI_ISL_748618	NA	2020-12-07	Europe	Denmark	Sjaelland	NA	Europe	Denmark	Sjaelland	genome	29782	Human	unknown	unknown	NA	B.1.1.153	GR	Department of Virus and Microbiological Special Diagnostics	Statens Serum Institut	Copenhagen	Denmark	Albertsen Lab	Department of Chemistry and Bioscience	Aalborg University	Denmark	Danish Covid-19 Genome Consortium	https://www.gisaid.org/	NA	NA	2020-12-30	NA
hCoV-19/Denmark/DCGC-18885/2020	betacoronavirus	EPI_ISL_748617	NA	2020-12-07	Europe	Denmark	Syddanmark	NA	Europe	Denmark	Syddanmark	genome	29782	Human	unknown	unknown	NA	B.1.177.12	GV	Department of Virus and Microbiological Special Diagnostics	Statens Serum Institut	Copenhagen	Denmark	Albertsen Lab	Department of Chemistry and Bioscience	Aalborg University	Denmark	Danish Covid-19 Genome Consortium	https://www.gisaid.org/	NA	NA	2020-12-30	NA
hCoV-19/Denmark/DCGC-18884/2020	betacoronavirus	EPI_ISL_748616	NA	2020-12-07	Europe	Denmark	Hovedstaden	NA	Europe	Denmark	Hovedstaden	genome	29782	Human	unknown	unknown	NA	B.1.1.153	GR	Department of Virus and Microbiological Special Diagnostics	Statens Serum Institut	Copenhagen	Denmark	Albertsen Lab	Department of Chemistry and Bioscience	Aalborg University	Denmark	Danish Covid-19 Genome Consortium	https://www.gisaid.org/	NA	NA	2020-12-30	NA
hCoV-19/Denmark/DCGC-18881/2020	betacoronavirus	EPI_ISL_748615	NA	2020-12-07	Europe	Denmark	Midtjylland	NA	Europe	Denmark	Midtjylland	genome	29782	Human	unknown	unknown	NA	B.1.177.12	GV	Department of Virus and Microbiological Special Diagnostics	Statens Serum Institut	Copenhagen	Denmark	Albertsen Lab	Department of Chemistry and Bioscience	Aalborg University	Denmark	Danish Covid-19 Genome Consortium	https://www.gisaid.org/	NA	NA	2020-12-30	NA
hCoV-19/Denmark/DCGC-18880/2020	betacoronavirus	EPI_ISL_748614	NA	2020-12-07	Europe	Denmark	Hovedstaden	NA	Europe	Denmark	Hovedstaden	genome	29782	Human	unknown	unknown	NA	B.1.177.21	GV	Department of Virus and Microbiological Special Diagnostics	Statens Serum Institut	Copenhagen	Denmark	Albertsen Lab	Department of Chemistry and Bioscience	Aalborg University	Denmark	Danish Covid-19 Genome Consortium	https://www.gisaid.org/	NA	NA	2020-12-30	NA
hCoV-19/Denmark/DCGC-18878/2020	betacoronavirus	EPI_ISL_748613	NA	2020-12-07	Europe	Denmark	Midtjylland	NA	Europe	Denmark	Midtjylland	genome	29782	Human	unknown	unknown	NA	B.1.177.12	GV	Department of Virus and Microbiological Special Diagnostics	Statens Serum Institut	Copenhagen	Denmark	Albertsen Lab	Department of Chemistry and Bioscience	Aalborg University	Denmark	Danish Covid-19 Genome Consortium	https://www.gisaid.org/	NA	NA	2020-12-30	NA
hCoV-19/Denmark/DCGC-18877/2020	betacoronavirus	EPI_ISL_748612	NA	2020-12-07	Europe	Denmark	Midtjylland	NA	Europe	Denmark	Midtjylland	genome	29782	Human	unknown	unknown	NA	B.1.221.3	G	Department of Virus and Microbiological Special Diagnostics	Statens Serum Institut	Copenhagen	Denmark	Albertsen Lab	Department of Chemistry and Bioscience	Aalborg University	Denmark	Danish Covid-19 Genome Consortium	https://www.gisaid.org/	NA	NA	2020-12-30	NA
hCoV-19/Denmark/DCGC-18876/2020	betacoronavirus	EPI_ISL_748611	NA	2020-12-07	Europe	Denmark	Hovedstaden	NA	Europe	Denmark	Hovedstaden	genome	29782	Human	unknown	unknown	NA	B.1.177.70	GV	Department of Virus and Microbiological Special Diagnostics	Statens Serum Institut	Copenhagen	Denmark	Albertsen Lab	Department of Chemistry and Bioscience	Aalborg University	Denmark	Danish Covid-19 Genome Consortium	https://www.gisaid.org/	NA	NA	2020-12-30	NA
hCoV-19/Denmark/DCGC-18875/2020	betacoronavirus	EPI_ISL_748610	NA	2020-12-07	Europe	Denmark	Hovedstaden	NA	Europe	Denmark	Hovedstaden	genome	29782	Human	unknown	unknown	NA	B.1.160	GH	Department of Virus and Microbiological Special Diagnostics	Statens Serum Institut	Copenhagen	Denmark	Albertsen Lab	Department of Chemistry and Bioscience	Aalborg University	Denmark	Danish Covid-19 Genome Consortium	https://www.gisaid.org/	NA	NA	2020-12-30	NA
hCoV-19/Denmark/DCGC-18873/2020	betacoronavirus	EPI_ISL_748609	NA	2020-12-07	Europe	Denmark	Hovedstaden	NA	Europe	Denmark	Hovedstaden	genome	29782	Human	unknown	unknown	NA	B.1.177.21	GV	Department of Virus and Microbiological Special Diagnostics	Statens Serum Institut	Copenhagen	Denmark	Albertsen Lab	Department of Chemistry and Bioscience	Aalborg University	Denmark	Danish Covid-19 Genome Consortium	https://www.gisaid.org/	NA	NA	2020-12-30	NA
hCoV-19/Denmark/DCGC-18871/2020	betacoronavirus	EPI_ISL_748608	NA	2020-12-07	Europe	Denmark	Hovedstaden	NA	Europe	Denmark	Hovedstaden	genome	29782	Human	unknown	unknown	NA	B.1.177.21	GV	Department of Virus and Microbiological Special Diagnostics	Statens Serum Institut	Copenhagen	Denmark	Albertsen Lab	Department of Chemistry and Bioscience	Aalborg University	Denmark	Danish Covid-19 Genome Consortium	https://www.gisaid.org/	NA	NA	2020-12-30	NA
hCoV-19/Denmark/DCGC-18867/2020	betacoronavirus	EPI_ISL_748607	NA	2020-12-07	Europe	Denmark	Hovedstaden	NA	Europe	Denmark	Hovedstaden	genome	29782	Human	unknown	unknown	NA	B.1.160	GH	Department of Virus and Microbiological Special Diagnostics	Statens Serum Institut	Copenhagen	Denmark	Albertsen Lab	Department of Chemistry and Bioscience	Aalborg University	Denmark	Danish Covid-19 Genome Consortium	https://www.gisaid.org/	NA	NA	2020-12-30	NA
hCoV-19/Denmark/DCGC-18865/2020	betacoronavirus	EPI_ISL_748606	NA	2020-12-07	Europe	Denmark	Nordjylland	NA	Europe	Denmark	Nordjylland	genome	29782	Human	unknown	unknown	NA	B.1.177.12	GV	Department of Virus and Microbiological Special Diagnostics	Statens Serum Institut	Copenhagen	Denmark	Albertsen Lab	Department of Chemistry and Bioscience	Aalborg University	Denmark	Danish Covid-19 Genome Consortium	https://www.gisaid.org/	NA	NA	2020-12-30	NA
hCoV-19/Denmark/DCGC-18864/2020	betacoronavirus	EPI_ISL_748605	NA	2020-12-07	Europe	Denmark	Hovedstaden	NA	Europe	Denmark	Hovedstaden	genome	29782	Human	unknown	unknown	NA	B.1.36.25	GH	Department of Virus and Microbiological Special Diagnostics	Statens Serum Institut	Copenhagen	Denmark	Albertsen Lab	Department of Chemistry and Bioscience	Aalborg University	Denmark	Danish Covid-19 Genome Consortium	https://www.gisaid.org/	NA	NA	2020-12-30	NA
hCoV-19/Denmark/DCGC-18863/2020	betacoronavirus	EPI_ISL_748604	NA	2020-12-07	Europe	Denmark	Hovedstaden	NA	Europe	Denmark	Hovedstaden	genome	29782	Human	unknown	unknown	NA	B.1.177.21	GV	Department of Virus and Microbiological Special Diagnostics	Statens Serum Institut	Copenhagen	Denmark	Albertsen Lab	Department of Chemistry and Bioscience	Aalborg University	Denmark	Danish Covid-19 Genome Consortium	https://www.gisaid.org/	NA	NA	2020-12-30	NA
hCoV-19/Denmark/DCGC-18861/2020	betacoronavirus	EPI_ISL_748603	NA	2020-12-07	Europe	Denmark	Nordjylland	NA	Europe	Denmark	Nordjylland	genome	29782	Human	unknown	unknown	NA	B.1.221.3	G	Department of Virus and Microbiological Special Diagnostics	Statens Serum Institut	Copenhagen	Denmark	Albertsen Lab	Department of Chemistry and Bioscience	Aalborg University	Denmark	Danish Covid-19 Genome Consortium	https://www.gisaid.org/	NA	NA	2020-12-30	NA
hCoV-19/Denmark/DCGC-18860/2020	betacoronavirus	EPI_ISL_748602	NA	2020-12-07	Europe	Denmark	Nordjylland	NA	Europe	Denmark	Nordjylland	genome	29782	Human	unknown	unknown	NA	B.1.160	GH	Department of Virus and Microbiological Special Diagnostics	Statens Serum Institut	Copenhagen	Denmark	Albertsen Lab	Department of Chemistry and Bioscience	Aalborg University	Denmark	Danish Covid-19 Genome Consortium	https://www.gisaid.org/	NA	NA	2020-12-30	NA
hCoV-19/Denmark/DCGC-18859/2020	betacoronavirus	EPI_ISL_748601	NA	2020-12-07	Europe	Denmark	Midtjylland	NA	Europe	Denmark	Midtjylland	genome	29782	Human	unknown	unknown	NA	B.1.1.433	GR	Department of Virus and Microbiological Special Diagnostics	Statens Serum Institut	Copenhagen	Denmark	Albertsen Lab	Department of Chemistry and Bioscience	Aalborg University	Denmark	Danish Covid-19 Genome Consortium	https://www.gisaid.org/	NA	NA	2020-12-30	NA
hCoV-19/Denmark/DCGC-18857/2020	betacoronavirus	EPI_ISL_748600	NA	2020-12-07	Europe	Denmark	Syddanmark	NA	Europe	Denmark	Syddanmark	genome	29782	Human	unknown	unknown	NA	B.1.160.17	GH	Department of Virus and Microbiological Special Diagnostics	Statens Serum Institut	Copenhagen	Denmark	Albertsen Lab	Department of Chemistry and Bioscience	Aalborg University	Denmark	Danish Covid-19 Genome Consortium	https://www.gisaid.org/	NA	NA	2020-12-30	NA
hCoV-19/Denmark/DCGC-18855/2020	betacoronavirus	EPI_ISL_748599	NA	2020-12-07	Europe	Denmark	Syddanmark	NA	Europe	Denmark	Syddanmark	genome	29782	Human	unknown	unknown	NA	B.1.1.70	GR	Department of Virus and Microbiological Special Diagnostics	Statens Serum Institut	Copenhagen	Denmark	Albertsen Lab	Department of Chemistry and Bioscience	Aalborg University	Denmark	Danish Covid-19 Genome Consortium	https://www.gisaid.org/	NA	NA	2020-12-30	NA
hCoV-19/Denmark/DCGC-18853/2020	betacoronavirus	EPI_ISL_748598	NA	2020-12-07	Europe	Denmark	Syddanmark	NA	Europe	Denmark	Syddanmark	genome	29782	Human	unknown	unknown	NA	B.1.177.21	GV	Department of Virus and Microbiological Special Diagnostics	Statens Serum Institut	Copenhagen	Denmark	Albertsen Lab	Department of Chemistry and Bioscience	Aalborg University	Denmark	Danish Covid-19 Genome Consortium	https://www.gisaid.org/	NA	NA	2020-12-30	NA
hCoV-19/Denmark/DCGC-18850/2020	betacoronavirus	EPI_ISL_748597	NA	2020-12-07	Europe	Denmark	Midtjylland	NA	Europe	Denmark	Midtjylland	genome	29782	Human	unknown	unknown	NA	B.1.177.12	GV	Department of Virus and Microbiological Special Diagnostics	Statens Serum Institut	Copenhagen	Denmark	Albertsen Lab	Department of Chemistry and Bioscience	Aalborg University	Denmark	Danish Covid-19 Genome Consortium	https://www.gisaid.org/	NA	NA	2020-12-30	NA
hCoV-19/Denmark/DCGC-18849/2020	betacoronavirus	EPI_ISL_748596	NA	2020-12-07	Europe	Denmark	Midtjylland	NA	Europe	Denmark	Midtjylland	genome	29782	Human	unknown	unknown	NA	B.1.221.3	G	Department of Virus and Microbiological Special Diagnostics	Statens Serum Institut	Copenhagen	Denmark	Albertsen Lab	Department of Chemistry and Bioscience	Aalborg University	Denmark	Danish Covid-19 Genome Consortium	https://www.gisaid.org/	NA	NA	2020-12-30	NA
hCoV-19/Denmark/DCGC-18848/2020	betacoronavirus	EPI_ISL_748595	NA	2020-12-07	Europe	Denmark	Syddanmark	NA	Europe	Denmark	Syddanmark	genome	29782	Human	unknown	unknown	NA	B.1.36.25	GH	Department of Virus and Microbiological Special Diagnostics	Statens Serum Institut	Copenhagen	Denmark	Albertsen Lab	Department of Chemistry and Bioscience	Aalborg University	Denmark	Danish Covid-19 Genome Consortium	https://www.gisaid.org/	NA	NA	2020-12-30	NA
hCoV-19/Denmark/DCGC-18847/2020	betacoronavirus	EPI_ISL_748594	NA	2020-12-07	Europe	Denmark	Midtjylland	NA	Europe	Denmark	Midtjylland	genome	29782	Human	unknown	unknown	NA	B.1.177.12	GV	Department of Virus and Microbiological Special Diagnostics	Statens Serum Institut	Copenhagen	Denmark	Albertsen Lab	Department of Chemistry and Bioscience	Aalborg University	Denmark	Danish Covid-19 Genome Consortium	https://www.gisaid.org/	NA	NA	2020-12-30	NA
hCoV-19/Denmark/DCGC-18845/2020	betacoronavirus	EPI_ISL_748593	NA	2020-12-07	Europe	Denmark	Midtjylland	NA	Europe	Denmark	Midtjylland	genome	29782	Human	unknown	unknown	NA	B.1.1.70	GR	Department of Virus and Microbiological Special Diagnostics	Statens Serum Institut	Copenhagen	Denmark	Albertsen Lab	Department of Chemistry and Bioscience	Aalborg University	Denmark	Danish Covid-19 Genome Consortium	https://www.gisaid.org/	NA	NA	2020-12-30	NA
hCoV-19/Denmark/DCGC-18843/2020	betacoronavirus	EPI_ISL_748592	NA	2020-12-07	Europe	Denmark	Nordjylland	NA	Europe	Denmark	Nordjylland	genome	29782	Human	unknown	unknown	NA	B.1.36.25	GH	Department of Virus and Microbiological Special Diagnostics	Statens Serum Institut	Copenhagen	Denmark	Albertsen Lab	Department of Chemistry and Bioscience	Aalborg University	Denmark	Danish Covid-19 Genome Consortium	https://www.gisaid.org/	NA	NA	2020-12-30	NA
hCoV-19/Denmark/DCGC-18842/2020	betacoronavirus	EPI_ISL_748591	NA	2020-12-07	Europe	Denmark	Hovedstaden	NA	Europe	Denmark	Hovedstaden	genome	29782	Human	unknown	unknown	NA	B.1.177.12	GV	Department of Virus and Microbiological Special Diagnostics	Statens Serum Institut	Copenhagen	Denmark	Albertsen Lab	Department of Chemistry and Bioscience	Aalborg University	Denmark	Danish Covid-19 Genome Consortium	https://www.gisaid.org/	NA	NA	2020-12-30	NA
hCoV-19/Denmark/DCGC-18841/2020	betacoronavirus	EPI_ISL_748590	NA	2020-12-07	Europe	Denmark	Syddanmark	NA	Europe	Denmark	Syddanmark	genome	29782	Human	unknown	unknown	NA	B.1.177.21	GV	Department of Virus and Microbiological Special Diagnostics	Statens Serum Institut	Copenhagen	Denmark	Albertsen Lab	Department of Chemistry and Bioscience	Aalborg University	Denmark	Danish Covid-19 Genome Consortium	https://www.gisaid.org/	NA	NA	2020-12-30	NA
hCoV-19/Denmark/DCGC-18839/2020	betacoronavirus	EPI_ISL_748589	NA	2020-12-07	Europe	Denmark	Midtjylland	NA	Europe	Denmark	Midtjylland	genome	29782	Human	unknown	unknown	NA	B.1	G	Department of Virus and Microbiological Special Diagnostics	Statens Serum Institut	Copenhagen	Denmark	Albertsen Lab	Department of Chemistry and Bioscience	Aalborg University	Denmark	Danish Covid-19 Genome Consortium	https://www.gisaid.org/	NA	NA	2020-12-30	NA
hCoV-19/Denmark/DCGC-18838/2020	betacoronavirus	EPI_ISL_748588	NA	2020-12-07	Europe	Denmark	Syddanmark	NA	Europe	Denmark	Syddanmark	genome	29782	Human	unknown	unknown	NA	B.1.258.15	G	Department of Virus and Microbiological Special Diagnostics	Statens Serum Institut	Copenhagen	Denmark	Albertsen Lab	Department of Chemistry and Bioscience	Aalborg University	Denmark	Danish Covid-19 Genome Consortium	https://www.gisaid.org/	NA	NA	2020-12-30	NA
hCoV-19/Denmark/DCGC-18836/2020	betacoronavirus	EPI_ISL_748587	NA	2020-12-07	Europe	Denmark	Midtjylland	NA	Europe	Denmark	Midtjylland	genome	29782	Human	unknown	unknown	NA	B.1.221	G	Department of Virus and Microbiological Special Diagnostics	Statens Serum Institut	Copenhagen	Denmark	Albertsen Lab	Department of Chemistry and Bioscience	Aalborg University	Denmark	Danish Covid-19 Genome Consortium	https://www.gisaid.org/	NA	NA	2020-12-30	NA
hCoV-19/Denmark/DCGC-18835/2020	betacoronavirus	EPI_ISL_748586	NA	2020-12-07	Europe	Denmark	Nordjylland	NA	Europe	Denmark	Nordjylland	genome	29782	Human	unknown	unknown	NA	B.1.221.3	G	Department of Virus and Microbiological Special Diagnostics	Statens Serum Institut	Copenhagen	Denmark	Albertsen Lab	Department of Chemistry and Bioscience	Aalborg University	Denmark	Danish Covid-19 Genome Consortium	https://www.gisaid.org/	NA	NA	2020-12-30	NA
hCoV-19/Denmark/DCGC-18834/2020	betacoronavirus	EPI_ISL_748585	NA	2020-12-07	Europe	Denmark	Syddanmark	NA	Europe	Denmark	Syddanmark	genome	29782	Human	unknown	unknown	NA	AD.1	GR	Department of Virus and Microbiological Special Diagnostics	Statens Serum Institut	Copenhagen	Denmark	Albertsen Lab	Department of Chemistry and Bioscience	Aalborg University	Denmark	Danish Covid-19 Genome Consortium	https://www.gisaid.org/	NA	NA	2020-12-30	NA
hCoV-19/Denmark/DCGC-18833/2020	betacoronavirus	EPI_ISL_748584	NA	2020-12-07	Europe	Denmark	Nordjylland	NA	Europe	Denmark	Nordjylland	genome	29782	Human	unknown	unknown	NA	B.1.177.12	GV	Department of Virus and Microbiological Special Diagnostics	Statens Serum Institut	Copenhagen	Denmark	Albertsen Lab	Department of Chemistry and Bioscience	Aalborg University	Denmark	Danish Covid-19 Genome Consortium	https://www.gisaid.org/	NA	NA	2020-12-30	NA
hCoV-19/Denmark/DCGC-18829/2020	betacoronavirus	EPI_ISL_748583	NA	2020-12-07	Europe	Denmark	Hovedstaden	NA	Europe	Denmark	Hovedstaden	genome	29782	Human	unknown	unknown	NA	B.1.177.21	GV	Department of Virus and Microbiological Special Diagnostics	Statens Serum Institut	Copenhagen	Denmark	Albertsen Lab	Department of Chemistry and Bioscience	Aalborg University	Denmark	Danish Covid-19 Genome Consortium	https://www.gisaid.org/	NA	NA	2020-12-30	NA
hCoV-19/Denmark/DCGC-18828/2020	betacoronavirus	EPI_ISL_748582	NA	2020-12-07	Europe	Denmark	Nordjylland	NA	Europe	Denmark	Nordjylland	genome	29782	Human	unknown	unknown	NA	B.1.177.12	GV	Department of Virus and Microbiological Special Diagnostics	Statens Serum Institut	Copenhagen	Denmark	Albertsen Lab	Department of Chemistry and Bioscience	Aalborg University	Denmark	Danish Covid-19 Genome Consortium	https://www.gisaid.org/	NA	NA	2020-12-30	NA
hCoV-19/Denmark/DCGC-18827/2020	betacoronavirus	EPI_ISL_748581	NA	2020-12-07	Europe	Denmark	Midtjylland	NA	Europe	Denmark	Midtjylland	genome	29782	Human	unknown	unknown	NA	B.1.177.21	GV	Department of Virus and Microbiological Special Diagnostics	Statens Serum Institut	Copenhagen	Denmark	Albertsen Lab	Department of Chemistry and Bioscience	Aalborg University	Denmark	Danish Covid-19 Genome Consortium	https://www.gisaid.org/	NA	NA	2020-12-30	NA
hCoV-19/Denmark/DCGC-18825/2020	betacoronavirus	EPI_ISL_748580	NA	2020-12-07	Europe	Denmark	Syddanmark	NA	Europe	Denmark	Syddanmark	genome	29782	Human	unknown	unknown	NA	AD.1	GR	Department of Virus and Microbiological Special Diagnostics	Statens Serum Institut	Copenhagen	Denmark	Albertsen Lab	Department of Chemistry and Bioscience	Aalborg University	Denmark	Danish Covid-19 Genome Consortium	https://www.gisaid.org/	NA	NA	2020-12-30	NA
hCoV-19/Denmark/DCGC-18824/2020	betacoronavirus	EPI_ISL_748579	NA	2020-12-07	Europe	Denmark	Midtjylland	NA	Europe	Denmark	Midtjylland	genome	29782	Human	unknown	unknown	NA	B.1.177.12	GV	Department of Virus and Microbiological Special Diagnostics	Statens Serum Institut	Copenhagen	Denmark	Albertsen Lab	Department of Chemistry and Bioscience	Aalborg University	Denmark	Danish Covid-19 Genome Consortium	https://www.gisaid.org/	NA	NA	2020-12-30	NA
hCoV-19/Denmark/DCGC-18822/2020	betacoronavirus	EPI_ISL_748578	NA	2020-12-07	Europe	Denmark	Nordjylland	NA	Europe	Denmark	Nordjylland	genome	29782	Human	unknown	unknown	NA	B.1.221	G	Department of Virus and Microbiological Special Diagnostics	Statens Serum Institut	Copenhagen	Denmark	Albertsen Lab	Department of Chemistry and Bioscience	Aalborg University	Denmark	Danish Covid-19 Genome Consortium	https://www.gisaid.org/	NA	NA	2020-12-30	NA
hCoV-19/Denmark/DCGC-18819/2020	betacoronavirus	EPI_ISL_748577	NA	2020-12-07	Europe	Denmark	Hovedstaden	NA	Europe	Denmark	Hovedstaden	genome	29782	Human	unknown	unknown	NA	B.1.160	GH	Department of Virus and Microbiological Special Diagnostics	Statens Serum Institut	Copenhagen	Denmark	Albertsen Lab	Department of Chemistry and Bioscience	Aalborg University	Denmark	Danish Covid-19 Genome Consortium	https://www.gisaid.org/	NA	NA	2020-12-30	NA
hCoV-19/Denmark/DCGC-18818/2020	betacoronavirus	EPI_ISL_748576	NA	2020-12-07	Europe	Denmark	Midtjylland	NA	Europe	Denmark	Midtjylland	genome	29782	Human	unknown	unknown	NA	B.1.177.12	GV	Department of Virus and Microbiological Special Diagnostics	Statens Serum Institut	Copenhagen	Denmark	Albertsen Lab	Department of Chemistry and Bioscience	Aalborg University	Denmark	Danish Covid-19 Genome Consortium	https://www.gisaid.org/	NA	NA	2020-12-30	NA
hCoV-19/Denmark/DCGC-18817/2020	betacoronavirus	EPI_ISL_748575	NA	2020-12-07	Europe	Denmark	Midtjylland	NA	Europe	Denmark	Midtjylland	genome	29782	Human	unknown	unknown	NA	B.1.177.12	GV	Department of Virus and Microbiological Special Diagnostics	Statens Serum Institut	Copenhagen	Denmark	Albertsen Lab	Department of Chemistry and Bioscience	Aalborg University	Denmark	Danish Covid-19 Genome Consortium	https://www.gisaid.org/	NA	NA	2020-12-30	NA
hCoV-19/Denmark/DCGC-18816/2020	betacoronavirus	EPI_ISL_748574	NA	2020-12-07	Europe	Denmark	Hovedstaden	NA	Europe	Denmark	Hovedstaden	genome	29782	Human	unknown	unknown	NA	B.1.177.12	GV	Department of Virus and Microbiological Special Diagnostics	Statens Serum Institut	Copenhagen	Denmark	Albertsen Lab	Department of Chemistry and Bioscience	Aalborg University	Denmark	Danish Covid-19 Genome Consortium	https://www.gisaid.org/	NA	NA	2020-12-30	NA
hCoV-19/Denmark/DCGC-18815/2020	betacoronavirus	EPI_ISL_748573	NA	2020-12-07	Europe	Denmark	Syddanmark	NA	Europe	Denmark	Syddanmark	genome	29782	Human	unknown	unknown	NA	B.1.1.433	GR	Department of Virus and Microbiological Special Diagnostics	Statens Serum Institut	Copenhagen	Denmark	Albertsen Lab	Department of Chemistry and Bioscience	Aalborg University	Denmark	Danish Covid-19 Genome Consortium	https://www.gisaid.org/	NA	NA	2020-12-30	NA
hCoV-19/Denmark/DCGC-18814/2020	betacoronavirus	EPI_ISL_748572	NA	2020-12-07	Europe	Denmark	Syddanmark	NA	Europe	Denmark	Syddanmark	genome	29782	Human	unknown	unknown	NA	B.1.177.21	GV	Department of Virus and Microbiological Special Diagnostics	Statens Serum Institut	Copenhagen	Denmark	Albertsen Lab	Department of Chemistry and Bioscience	Aalborg University	Denmark	Danish Covid-19 Genome Consortium	https://www.gisaid.org/	NA	NA	2020-12-30	NA
hCoV-19/Denmark/DCGC-18812/2020	betacoronavirus	EPI_ISL_748571	NA	2020-12-07	Europe	Denmark	Midtjylland	NA	Europe	Denmark	Midtjylland	genome	29782	Human	unknown	unknown	NA	B.1.258.16	G	Department of Virus and Microbiological Special Diagnostics	Statens Serum Institut	Copenhagen	Denmark	Albertsen Lab	Department of Chemistry and Bioscience	Aalborg University	Denmark	Danish Covid-19 Genome Consortium	https://www.gisaid.org/	NA	NA	2020-12-30	NA
hCoV-19/Denmark/DCGC-18811/2020	betacoronavirus	EPI_ISL_748570	NA	2020-12-07	Europe	Denmark	Syddanmark	NA	Europe	Denmark	Syddanmark	genome	29782	Human	unknown	unknown	NA	B.1.160	GH	Department of Virus and Microbiological Special Diagnostics	Statens Serum Institut	Copenhagen	Denmark	Albertsen Lab	Department of Chemistry and Bioscience	Aalborg University	Denmark	Danish Covid-19 Genome Consortium	https://www.gisaid.org/	NA	NA	2020-12-30	NA
hCoV-19/Denmark/DCGC-18809/2020	betacoronavirus	EPI_ISL_748569	NA	2020-12-07	Europe	Denmark	Syddanmark	NA	Europe	Denmark	Syddanmark	genome	29782	Human	unknown	unknown	NA	B.1.36.25	GH	Department of Virus and Microbiological Special Diagnostics	Statens Serum Institut	Copenhagen	Denmark	Albertsen Lab	Department of Chemistry and Bioscience	Aalborg University	Denmark	Danish Covid-19 Genome Consortium	https://www.gisaid.org/	NA	NA	2020-12-30	NA
hCoV-19/Denmark/DCGC-18807/2020	betacoronavirus	EPI_ISL_748568	NA	2020-12-07	Europe	Denmark	Midtjylland	NA	Europe	Denmark	Midtjylland	genome	29782	Human	unknown	unknown	NA	B.1.127	G	Department of Virus and Microbiological Special Diagnostics	Statens Serum Institut	Copenhagen	Denmark	Albertsen Lab	Department of Chemistry and Bioscience	Aalborg University	Denmark	Danish Covid-19 Genome Consortium	https://www.gisaid.org/	NA	NA	2020-12-30	NA
hCoV-19/Denmark/DCGC-18805/2020	betacoronavirus	EPI_ISL_748567	NA	2020-12-07	Europe	Denmark	Nordjylland	NA	Europe	Denmark	Nordjylland	genome	29782	Human	unknown	unknown	NA	B.1.221.3	G	Department of Virus and Microbiological Special Diagnostics	Statens Serum Institut	Copenhagen	Denmark	Albertsen Lab	Department of Chemistry and Bioscience	Aalborg University	Denmark	Danish Covid-19 Genome Consortium	https://www.gisaid.org/	NA	NA	2020-12-30	NA
hCoV-19/Denmark/DCGC-18804/2020	betacoronavirus	EPI_ISL_748566	NA	2020-12-07	Europe	Denmark	Nordjylland	NA	Europe	Denmark	Nordjylland	genome	29782	Human	unknown	unknown	NA	B.1.221.3	G	Department of Virus and Microbiological Special Diagnostics	Statens Serum Institut	Copenhagen	Denmark	Albertsen Lab	Department of Chemistry and Bioscience	Aalborg University	Denmark	Danish Covid-19 Genome Consortium	https://www.gisaid.org/	NA	NA	2020-12-30	NA
hCoV-19/Denmark/DCGC-18803/2020	betacoronavirus	EPI_ISL_748565	NA	2020-12-07	Europe	Denmark	Sjaelland	NA	Europe	Denmark	Sjaelland	genome	29782	Human	unknown	unknown	NA	B.1.177.21	GV	Department of Virus and Microbiological Special Diagnostics	Statens Serum Institut	Copenhagen	Denmark	Albertsen Lab	Department of Chemistry and Bioscience	Aalborg University	Denmark	Danish Covid-19 Genome Consortium	https://www.gisaid.org/	NA	NA	2020-12-30	NA
hCoV-19/Denmark/DCGC-18802/2020	betacoronavirus	EPI_ISL_748564	NA	2020-12-07	Europe	Denmark	Midtjylland	NA	Europe	Denmark	Midtjylland	genome	29782	Human	unknown	unknown	NA	B.1.177.12	GV	Department of Virus and Microbiological Special Diagnostics	Statens Serum Institut	Copenhagen	Denmark	Albertsen Lab	Department of Chemistry and Bioscience	Aalborg University	Denmark	Danish Covid-19 Genome Consortium	https://www.gisaid.org/	NA	NA	2020-12-30	NA
hCoV-19/Denmark/DCGC-18801/2020	betacoronavirus	EPI_ISL_748563	NA	2020-12-07	Europe	Denmark	Nordjylland	NA	Europe	Denmark	Nordjylland	genome	29782	Human	unknown	unknown	NA	U.2	GV	Department of Virus and Microbiological Special Diagnostics	Statens Serum Institut	Copenhagen	Denmark	Albertsen Lab	Department of Chemistry and Bioscience	Aalborg University	Denmark	Danish Covid-19 Genome Consortium	https://www.gisaid.org/	NA	NA	2020-12-30	NA
hCoV-19/Denmark/DCGC-18799/2020	betacoronavirus	EPI_ISL_748562	NA	2020-12-07	Europe	Denmark	Hovedstaden	NA	Europe	Denmark	Hovedstaden	genome	29782	Human	unknown	unknown	NA	B.1.177.21	GV	Department of Virus and Microbiological Special Diagnostics	Statens Serum Institut	Copenhagen	Denmark	Albertsen Lab	Department of Chemistry and Bioscience	Aalborg University	Denmark	Danish Covid-19 Genome Consortium	https://www.gisaid.org/	NA	NA	2020-12-30	NA
hCoV-19/Denmark/DCGC-18798/2020	betacoronavirus	EPI_ISL_748561	NA	2020-12-07	Europe	Denmark	Midtjylland	NA	Europe	Denmark	Midtjylland	genome	29782	Human	unknown	unknown	NA	B.1.177.12	GV	Department of Virus and Microbiological Special Diagnostics	Statens Serum Institut	Copenhagen	Denmark	Albertsen Lab	Department of Chemistry and Bioscience	Aalborg University	Denmark	Danish Covid-19 Genome Consortium	https://www.gisaid.org/	NA	NA	2020-12-30	NA
hCoV-19/Denmark/DCGC-18795/2020	betacoronavirus	EPI_ISL_748560	NA	2020-12-07	Europe	Denmark	Syddanmark	NA	Europe	Denmark	Syddanmark	genome	29782	Human	unknown	unknown	NA	C.30.1	GR	Department of Virus and Microbiological Special Diagnostics	Statens Serum Institut	Copenhagen	Denmark	Albertsen Lab	Department of Chemistry and Bioscience	Aalborg University	Denmark	Danish Covid-19 Genome Consortium	https://www.gisaid.org/	NA	NA	2020-12-30	NA
hCoV-19/Denmark/DCGC-18793/2020	betacoronavirus	EPI_ISL_748559	NA	2020-12-07	Europe	Denmark	Nordjylland	NA	Europe	Denmark	Nordjylland	genome	29782	Human	unknown	unknown	NA	B.1.177.24	GV	Department of Virus and Microbiological Special Diagnostics	Statens Serum Institut	Copenhagen	Denmark	Albertsen Lab	Department of Chemistry and Bioscience	Aalborg University	Denmark	Danish Covid-19 Genome Consortium	https://www.gisaid.org/	NA	NA	2020-12-30	NA
hCoV-19/Denmark/DCGC-18790/2020	betacoronavirus	EPI_ISL_748558	NA	2020-12-07	Europe	Denmark	Nordjylland	NA	Europe	Denmark	Nordjylland	genome	29782	Human	unknown	unknown	NA	B.1.177.12	GV	Department of Virus and Microbiological Special Diagnostics	Statens Serum Institut	Copenhagen	Denmark	Albertsen Lab	Department of Chemistry and Bioscience	Aalborg University	Denmark	Danish Covid-19 Genome Consortium	https://www.gisaid.org/	NA	NA	2020-12-30	NA
hCoV-19/Denmark/DCGC-18789/2020	betacoronavirus	EPI_ISL_748557	NA	2020-12-07	Europe	Denmark	Syddanmark	NA	Europe	Denmark	Syddanmark	genome	29782	Human	unknown	unknown	NA	B.1.258.15	G	Department of Virus and Microbiological Special Diagnostics	Statens Serum Institut	Copenhagen	Denmark	Albertsen Lab	Department of Chemistry and Bioscience	Aalborg University	Denmark	Danish Covid-19 Genome Consortium	https://www.gisaid.org/	NA	NA	2020-12-30	NA
hCoV-19/Denmark/DCGC-18788/2020	betacoronavirus	EPI_ISL_748556	NA	2020-12-07	Europe	Denmark	Midtjylland	NA	Europe	Denmark	Midtjylland	genome	29782	Human	unknown	unknown	NA	B.1.177.12	GV	Department of Virus and Microbiological Special Diagnostics	Statens Serum Institut	Copenhagen	Denmark	Albertsen Lab	Department of Chemistry and Bioscience	Aalborg University	Denmark	Danish Covid-19 Genome Consortium	https://www.gisaid.org/	NA	NA	2020-12-30	NA
hCoV-19/Denmark/DCGC-18786/2020	betacoronavirus	EPI_ISL_748555	NA	2020-12-07	Europe	Denmark	Hovedstaden	NA	Europe	Denmark	Hovedstaden	genome	29782	Human	unknown	unknown	NA	B.1.221	G	Department of Virus and Microbiological Special Diagnostics	Statens Serum Institut	Copenhagen	Denmark	Albertsen Lab	Department of Chemistry and Bioscience	Aalborg University	Denmark	Danish Covid-19 Genome Consortium	https://www.gisaid.org/	NA	NA	2020-12-30	NA
hCoV-19/Denmark/DCGC-18785/2020	betacoronavirus	EPI_ISL_748554	NA	2020-12-07	Europe	Denmark	Midtjylland	NA	Europe	Denmark	Midtjylland	genome	29782	Human	unknown	unknown	NA	B.1.177.12	GV	Department of Virus and Microbiological Special Diagnostics	Statens Serum Institut	Copenhagen	Denmark	Albertsen Lab	Department of Chemistry and Bioscience	Aalborg University	Denmark	Danish Covid-19 Genome Consortium	https://www.gisaid.org/	NA	NA	2020-12-30	NA
hCoV-19/Denmark/DCGC-18784/2020	betacoronavirus	EPI_ISL_748553	NA	2020-12-07	Europe	Denmark	Midtjylland	NA	Europe	Denmark	Midtjylland	genome	29782	Human	unknown	unknown	NA	B.1.177.12	GV	Department of Virus and Microbiological Special Diagnostics	Statens Serum Institut	Copenhagen	Denmark	Albertsen Lab	Department of Chemistry and Bioscience	Aalborg University	Denmark	Danish Covid-19 Genome Consortium	https://www.gisaid.org/	NA	NA	2020-12-30	NA
hCoV-19/Denmark/DCGC-18781/2020	betacoronavirus	EPI_ISL_748552	NA	2020-12-07	Europe	Denmark	Hovedstaden	NA	Europe	Denmark	Hovedstaden	genome	29782	Human	unknown	unknown	NA	B.1.1.70	GR	Department of Virus and Microbiological Special Diagnostics	Statens Serum Institut	Copenhagen	Denmark	Albertsen Lab	Department of Chemistry and Bioscience	Aalborg University	Denmark	Danish Covid-19 Genome Consortium	https://www.gisaid.org/	NA	NA	2020-12-30	NA
hCoV-19/Denmark/DCGC-18779/2020	betacoronavirus	EPI_ISL_748551	NA	2020-12-07	Europe	Denmark	Midtjylland	NA	Europe	Denmark	Midtjylland	genome	29782	Human	unknown	unknown	NA	B.1.160	GH	Department of Virus and Microbiological Special Diagnostics	Statens Serum Institut	Copenhagen	Denmark	Albertsen Lab	Department of Chemistry and Bioscience	Aalborg University	Denmark	Danish Covid-19 Genome Consortium	https://www.gisaid.org/	NA	NA	2020-12-30	NA
hCoV-19/Denmark/DCGC-18777/2020	betacoronavirus	EPI_ISL_748550	NA	2020-12-07	Europe	Denmark	Nordjylland	NA	Europe	Denmark	Nordjylland	genome	29782	Human	unknown	unknown	NA	B.1.177.12	GV	Department of Virus and Microbiological Special Diagnostics	Statens Serum Institut	Copenhagen	Denmark	Albertsen Lab	Department of Chemistry and Bioscience	Aalborg University	Denmark	Danish Covid-19 Genome Consortium	https://www.gisaid.org/	NA	NA	2020-12-30	NA
hCoV-19/Denmark/DCGC-18776/2020	betacoronavirus	EPI_ISL_748549	NA	2020-12-07	Europe	Denmark	Syddanmark	NA	Europe	Denmark	Syddanmark	genome	29782	Human	unknown	unknown	NA	B.1.1.433	GR	Department of Virus and Microbiological Special Diagnostics	Statens Serum Institut	Copenhagen	Denmark	Albertsen Lab	Department of Chemistry and Bioscience	Aalborg University	Denmark	Danish Covid-19 Genome Consortium	https://www.gisaid.org/	NA	NA	2020-12-30	NA
hCoV-19/Denmark/DCGC-18775/2020	betacoronavirus	EPI_ISL_748548	NA	2020-12-07	Europe	Denmark	Midtjylland	NA	Europe	Denmark	Midtjylland	genome	29782	Human	unknown	unknown	NA	B.1.160	GH	Department of Virus and Microbiological Special Diagnostics	Statens Serum Institut	Copenhagen	Denmark	Albertsen Lab	Department of Chemistry and Bioscience	Aalborg University	Denmark	Danish Covid-19 Genome Consortium	https://www.gisaid.org/	NA	NA	2020-12-30	NA
hCoV-19/Denmark/DCGC-18772/2020	betacoronavirus	EPI_ISL_748547	NA	2020-12-07	Europe	Denmark	Midtjylland	NA	Europe	Denmark	Midtjylland	genome	29782	Human	unknown	unknown	NA	B.1.177.12	GV	Department of Virus and Microbiological Special Diagnostics	Statens Serum Institut	Copenhagen	Denmark	Albertsen Lab	Department of Chemistry and Bioscience	Aalborg University	Denmark	Danish Covid-19 Genome Consortium	https://www.gisaid.org/	NA	NA	2020-12-30	NA
hCoV-19/Denmark/DCGC-18771/2020	betacoronavirus	EPI_ISL_748546	NA	2020-12-07	Europe	Denmark	Syddanmark	NA	Europe	Denmark	Syddanmark	genome	29782	Human	unknown	unknown	NA	B.1.177.12	GV	Department of Virus and Microbiological Special Diagnostics	Statens Serum Institut	Copenhagen	Denmark	Albertsen Lab	Department of Chemistry and Bioscience	Aalborg University	Denmark	Danish Covid-19 Genome Consortium	https://www.gisaid.org/	NA	NA	2020-12-30	NA
hCoV-19/Denmark/DCGC-18768/2020	betacoronavirus	EPI_ISL_748545	NA	2020-12-07	Europe	Denmark	Midtjylland	NA	Europe	Denmark	Midtjylland	genome	29782	Human	unknown	unknown	NA	B.1.177.21	GV	Department of Virus and Microbiological Special Diagnostics	Statens Serum Institut	Copenhagen	Denmark	Albertsen Lab	Department of Chemistry and Bioscience	Aalborg University	Denmark	Danish Covid-19 Genome Consortium	https://www.gisaid.org/	NA	NA	2020-12-30	NA
hCoV-19/Denmark/DCGC-18767/2020	betacoronavirus	EPI_ISL_748544	NA	2020-12-07	Europe	Denmark	Nordjylland	NA	Europe	Denmark	Nordjylland	genome	29782	Human	unknown	unknown	NA	B.1.177.12	GV	Department of Virus and Microbiological Special Diagnostics	Statens Serum Institut	Copenhagen	Denmark	Albertsen Lab	Department of Chemistry and Bioscience	Aalborg University	Denmark	Danish Covid-19 Genome Consortium	https://www.gisaid.org/	NA	NA	2020-12-30	NA
hCoV-19/Denmark/DCGC-18766/2020	betacoronavirus	EPI_ISL_748543	NA	2020-12-07	Europe	Denmark	Syddanmark	NA	Europe	Denmark	Syddanmark	genome	29782	Human	unknown	unknown	NA	B.1.36.25	GH	Department of Virus and Microbiological Special Diagnostics	Statens Serum Institut	Copenhagen	Denmark	Albertsen Lab	Department of Chemistry and Bioscience	Aalborg University	Denmark	Danish Covid-19 Genome Consortium	https://www.gisaid.org/	NA	NA	2020-12-30	NA
hCoV-19/Denmark/DCGC-18765/2020	betacoronavirus	EPI_ISL_748542	NA	2020-12-07	Europe	Denmark	Nordjylland	NA	Europe	Denmark	Nordjylland	genome	29782	Human	unknown	unknown	NA	B.1.177.24	GV	Department of Virus and Microbiological Special Diagnostics	Statens Serum Institut	Copenhagen	Denmark	Albertsen Lab	Department of Chemistry and Bioscience	Aalborg University	Denmark	Danish Covid-19 Genome Consortium	https://www.gisaid.org/	NA	NA	2020-12-30	NA
hCoV-19/Denmark/DCGC-18763/2020	betacoronavirus	EPI_ISL_748541	NA	2020-12-07	Europe	Denmark	Midtjylland	NA	Europe	Denmark	Midtjylland	genome	29782	Human	unknown	unknown	NA	B.1.177.12	GV	Department of Virus and Microbiological Special Diagnostics	Statens Serum Institut	Copenhagen	Denmark	Albertsen Lab	Department of Chemistry and Bioscience	Aalborg University	Denmark	Danish Covid-19 Genome Consortium	https://www.gisaid.org/	NA	NA	2020-12-30	NA
hCoV-19/Denmark/DCGC-18762/2020	betacoronavirus	EPI_ISL_748540	NA	2020-12-07	Europe	Denmark	Syddanmark	NA	Europe	Denmark	Syddanmark	genome	29782	Human	unknown	unknown	NA	C.30.1	GR	Department of Virus and Microbiological Special Diagnostics	Statens Serum Institut	Copenhagen	Denmark	Albertsen Lab	Department of Chemistry and Bioscience	Aalborg University	Denmark	Danish Covid-19 Genome Consortium	https://www.gisaid.org/	NA	NA	2020-12-30	NA
hCoV-19/Denmark/DCGC-18758/2020	betacoronavirus	EPI_ISL_748539	NA	2020-12-07	Europe	Denmark	Syddanmark	NA	Europe	Denmark	Syddanmark	genome	29782	Human	unknown	unknown	NA	B.1.177.12	GV	Department of Virus and Microbiological Special Diagnostics	Statens Serum Institut	Copenhagen	Denmark	Albertsen Lab	Department of Chemistry and Bioscience	Aalborg University	Denmark	Danish Covid-19 Genome Consortium	https://www.gisaid.org/	NA	NA	2020-12-30	NA
hCoV-19/Denmark/DCGC-18757/2020	betacoronavirus	EPI_ISL_748538	NA	2020-12-07	Europe	Denmark	Midtjylland	NA	Europe	Denmark	Midtjylland	genome	29782	Human	unknown	unknown	NA	B.1	G	Department of Virus and Microbiological Special Diagnostics	Statens Serum Institut	Copenhagen	Denmark	Albertsen Lab	Department of Chemistry and Bioscience	Aalborg University	Denmark	Danish Covid-19 Genome Consortium	https://www.gisaid.org/	NA	NA	2020-12-30	NA
hCoV-19/Denmark/DCGC-18755/2020	betacoronavirus	EPI_ISL_748537	NA	2020-12-07	Europe	Denmark	Midtjylland	NA	Europe	Denmark	Midtjylland	genome	29782	Human	unknown	unknown	NA	B.1.1.433	GR	Department of Virus and Microbiological Special Diagnostics	Statens Serum Institut	Copenhagen	Denmark	Albertsen Lab	Department of Chemistry and Bioscience	Aalborg University	Denmark	Danish Covid-19 Genome Consortium	https://www.gisaid.org/	NA	NA	2020-12-30	NA
hCoV-19/Denmark/DCGC-18753/2020	betacoronavirus	EPI_ISL_748536	NA	2020-12-07	Europe	Denmark	Midtjylland	NA	Europe	Denmark	Midtjylland	genome	29782	Human	unknown	unknown	NA	B.1.177.12	GV	Department of Virus and Microbiological Special Diagnostics	Statens Serum Institut	Copenhagen	Denmark	Albertsen Lab	Department of Chemistry and Bioscience	Aalborg University	Denmark	Danish Covid-19 Genome Consortium	https://www.gisaid.org/	NA	NA	2020-12-30	NA
hCoV-19/Denmark/DCGC-18752/2020	betacoronavirus	EPI_ISL_748535	NA	2020-12-07	Europe	Denmark	Midtjylland	NA	Europe	Denmark	Midtjylland	genome	29782	Human	unknown	unknown	NA	B.1.177.12	GV	Department of Virus and Microbiological Special Diagnostics	Statens Serum Institut	Copenhagen	Denmark	Albertsen Lab	Department of Chemistry and Bioscience	Aalborg University	Denmark	Danish Covid-19 Genome Consortium	https://www.gisaid.org/	NA	NA	2020-12-30	NA
hCoV-19/Denmark/DCGC-18751/2020	betacoronavirus	EPI_ISL_748534	NA	2020-12-07	Europe	Denmark	Midtjylland	NA	Europe	Denmark	Midtjylland	genome	29782	Human	unknown	unknown	NA	B.1.258.16	G	Department of Virus and Microbiological Special Diagnostics	Statens Serum Institut	Copenhagen	Denmark	Albertsen Lab	Department of Chemistry and Bioscience	Aalborg University	Denmark	Danish Covid-19 Genome Consortium	https://www.gisaid.org/	NA	NA	2020-12-30	NA
hCoV-19/Denmark/DCGC-18750/2020	betacoronavirus	EPI_ISL_748533	NA	2020-12-07	Europe	Denmark	Nordjylland	NA	Europe	Denmark	Nordjylland	genome	29782	Human	unknown	unknown	NA	B.1.177.12	GV	Department of Virus and Microbiological Special Diagnostics	Statens Serum Institut	Copenhagen	Denmark	Albertsen Lab	Department of Chemistry and Bioscience	Aalborg University	Denmark	Danish Covid-19 Genome Consortium	https://www.gisaid.org/	NA	NA	2020-12-30	NA
hCoV-19/Denmark/DCGC-18749/2020	betacoronavirus	EPI_ISL_748532	NA	2020-12-07	Europe	Denmark	Midtjylland	NA	Europe	Denmark	Midtjylland	genome	29782	Human	unknown	unknown	NA	B.1.127	G	Department of Virus and Microbiological Special Diagnostics	Statens Serum Institut	Copenhagen	Denmark	Albertsen Lab	Department of Chemistry and Bioscience	Aalborg University	Denmark	Danish Covid-19 Genome Consortium	https://www.gisaid.org/	NA	NA	2020-12-30	NA
hCoV-19/Denmark/DCGC-19709/2020	betacoronavirus	EPI_ISL_748531	NA	2020-12-07	Europe	Denmark	Hovedstaden	NA	Europe	Denmark	Hovedstaden	genome	29781	Human	unknown	unknown	NA	B.1.474	GH	Department of Virus and Microbiological Special Diagnostics	Statens Serum Institut	Copenhagen	Denmark	Albertsen Lab	Department of Chemistry and Bioscience	Aalborg University	Denmark	Danish Covid-19 Genome Consortium	https://www.gisaid.org/	NA	NA	2020-12-30	NA
hCoV-19/Denmark/DCGC-19703/2020	betacoronavirus	EPI_ISL_748530	NA	2020-12-07	Europe	Denmark	Hovedstaden	NA	Europe	Denmark	Hovedstaden	genome	29781	Human	unknown	unknown	NA	B.1.1.377	GR	Department of Virus and Microbiological Special Diagnostics	Statens Serum Institut	Copenhagen	Denmark	Albertsen Lab	Department of Chemistry and Bioscience	Aalborg University	Denmark	Danish Covid-19 Genome Consortium	https://www.gisaid.org/	NA	NA	2020-12-30	NA
hCoV-19/Denmark/DCGC-19529/2020	betacoronavirus	EPI_ISL_748529	NA	2020-12-07	Europe	Denmark	Midtjylland	NA	Europe	Denmark	Midtjylland	genome	29781	Human	unknown	unknown	NA	B.1.177.21	GV	Department of Virus and Microbiological Special Diagnostics	Statens Serum Institut	Copenhagen	Denmark	Albertsen Lab	Department of Chemistry and Bioscience	Aalborg University	Denmark	Danish Covid-19 Genome Consortium	https://www.gisaid.org/	NA	NA	2020-12-30	NA
hCoV-19/Denmark/DCGC-19493/2020	betacoronavirus	EPI_ISL_748528	NA	2020-12-07	Europe	Denmark	Midtjylland	NA	Europe	Denmark	Midtjylland	genome	29781	Human	unknown	unknown	NA	B.1.177.21	GV	Department of Virus and Microbiological Special Diagnostics	Statens Serum Institut	Copenhagen	Denmark	Albertsen Lab	Department of Chemistry and Bioscience	Aalborg University	Denmark	Danish Covid-19 Genome Consortium	https://www.gisaid.org/	NA	NA	2020-12-30	NA
hCoV-19/Denmark/DCGC-19413/2020	betacoronavirus	EPI_ISL_748527	NA	2020-12-07	Europe	Denmark	Syddanmark	NA	Europe	Denmark	Syddanmark	genome	29781	Human	unknown	unknown	NA	B.1.131	G	Department of Virus and Microbiological Special Diagnostics	Statens Serum Institut	Copenhagen	Denmark	Albertsen Lab	Department of Chemistry and Bioscience	Aalborg University	Denmark	Danish Covid-19 Genome Consortium	https://www.gisaid.org/	NA	NA	2020-12-30	NA
hCoV-19/Denmark/DCGC-19306/2020	betacoronavirus	EPI_ISL_748526	NA	2020-12-07	Europe	Denmark	Hovedstaden	NA	Europe	Denmark	Hovedstaden	genome	29781	Human	unknown	unknown	NA	B.1.474	GH	Department of Virus and Microbiological Special Diagnostics	Statens Serum Institut	Copenhagen	Denmark	Albertsen Lab	Department of Chemistry and Bioscience	Aalborg University	Denmark	Danish Covid-19 Genome Consortium	https://www.gisaid.org/	NA	NA	2020-12-30	NA
hCoV-19/Denmark/DCGC-19167/2020	betacoronavirus	EPI_ISL_748525	NA	2020-12-07	Europe	Denmark	Hovedstaden	NA	Europe	Denmark	Hovedstaden	genome	29781	Human	unknown	unknown	NA	B.1.221	G	Department of Virus and Microbiological Special Diagnostics	Statens Serum Institut	Copenhagen	Denmark	Albertsen Lab	Department of Chemistry and Bioscience	Aalborg University	Denmark	Danish Covid-19 Genome Consortium	https://www.gisaid.org/	NA	NA	2020-12-30	NA
hCoV-19/Denmark/DCGC-18958/2020	betacoronavirus	EPI_ISL_748524	NA	2020-12-07	Europe	Denmark	Syddanmark	NA	Europe	Denmark	Syddanmark	genome	29781	Human	unknown	unknown	NA	B.1.1.170	GR	Department of Virus and Microbiological Special Diagnostics	Statens Serum Institut	Copenhagen	Denmark	Albertsen Lab	Department of Chemistry and Bioscience	Aalborg University	Denmark	Danish Covid-19 Genome Consortium	https://www.gisaid.org/	NA	NA	2020-12-30	NA
hCoV-19/Denmark/DCGC-18947/2020	betacoronavirus	EPI_ISL_748523	NA	2020-12-07	Europe	Denmark	Sjaelland	NA	Europe	Denmark	Sjaelland	genome	29781	Human	unknown	unknown	NA	B.1.474	GH	Department of Virus and Microbiological Special Diagnostics	Statens Serum Institut	Copenhagen	Denmark	Albertsen Lab	Department of Chemistry and Bioscience	Aalborg University	Denmark	Danish Covid-19 Genome Consortium	https://www.gisaid.org/	NA	NA	2020-12-30	NA
hCoV-19/Denmark/DCGC-19713/2020	betacoronavirus	EPI_ISL_748522	NA	2020-12-07	Europe	Denmark	Hovedstaden	NA	Europe	Denmark	Hovedstaden	genome	29780	Human	unknown	unknown	NA	B.1.160.8	GH	Department of Virus and Microbiological Special Diagnostics	Statens Serum Institut	Copenhagen	Denmark	Albertsen Lab	Department of Chemistry and Bioscience	Aalborg University	Denmark	Danish Covid-19 Genome Consortium	https://www.gisaid.org/	NA	NA	2020-12-30	NA
hCoV-19/Denmark/DCGC-19459/2020	betacoronavirus	EPI_ISL_748521	NA	2020-12-07	Europe	Denmark	Sjaelland	NA	Europe	Denmark	Sjaelland	genome	29780	Human	unknown	unknown	NA	B.1.160.8	GH	Department of Virus and Microbiological Special Diagnostics	Statens Serum Institut	Copenhagen	Denmark	Albertsen Lab	Department of Chemistry and Bioscience	Aalborg University	Denmark	Danish Covid-19 Genome Consortium	https://www.gisaid.org/	NA	NA	2020-12-30	NA
hCoV-19/Denmark/DCGC-19301/2020	betacoronavirus	EPI_ISL_748520	NA	2020-12-07	Europe	Denmark	Hovedstaden	NA	Europe	Denmark	Hovedstaden	genome	29780	Human	unknown	unknown	NA	B.1.160.8	GH	Department of Virus and Microbiological Special Diagnostics	Statens Serum Institut	Copenhagen	Denmark	Albertsen Lab	Department of Chemistry and Bioscience	Aalborg University	Denmark	Danish Covid-19 Genome Consortium	https://www.gisaid.org/	NA	NA	2020-12-30	NA
hCoV-19/Denmark/DCGC-19735/2020	betacoronavirus	EPI_ISL_748519	NA	2020-12-07	Europe	Denmark	Hovedstaden	NA	Europe	Denmark	Hovedstaden	genome	29781	Human	unknown	unknown	NA	B.1.177.86	GV	Department of Virus and Microbiological Special Diagnostics	Statens Serum Institut	Copenhagen	Denmark	Albertsen Lab	Department of Chemistry and Bioscience	Aalborg University	Denmark	Danish Covid-19 Genome Consortium	https://www.gisaid.org/	NA	NA	2020-12-30	NA
hCoV-19/Denmark/DCGC-19446/2020	betacoronavirus	EPI_ISL_748518	NA	2020-12-07	Europe	Denmark	Sjaelland	NA	Europe	Denmark	Sjaelland	genome	29781	Human	unknown	unknown	NA	B.1.177.21	GV	Department of Virus and Microbiological Special Diagnostics	Statens Serum Institut	Copenhagen	Denmark	Albertsen Lab	Department of Chemistry and Bioscience	Aalborg University	Denmark	Danish Covid-19 Genome Consortium	https://www.gisaid.org/	NA	NA	2020-12-30	NA
hCoV-19/Denmark/DCGC-18987/2020	betacoronavirus	EPI_ISL_748517	NA	2020-12-07	Europe	Denmark	Hovedstaden	NA	Europe	Denmark	Hovedstaden	genome	29781	Human	unknown	unknown	NA	B.1.160	GH	Department of Virus and Microbiological Special Diagnostics	Statens Serum Institut	Copenhagen	Denmark	Albertsen Lab	Department of Chemistry and Bioscience	Aalborg University	Denmark	Danish Covid-19 Genome Consortium	https://www.gisaid.org/	NA	NA	2020-12-30	NA
hCoV-19/Denmark/DCGC-18754/2020	betacoronavirus	EPI_ISL_748516	NA	2020-12-07	Europe	Denmark	Nordjylland	NA	Europe	Denmark	Nordjylland	genome	29781	Human	unknown	unknown	NA	B.1.177.12	GV	Department of Virus and Microbiological Special Diagnostics	Statens Serum Institut	Copenhagen	Denmark	Albertsen Lab	Department of Chemistry and Bioscience	Aalborg University	Denmark	Danish Covid-19 Genome Consortium	https://www.gisaid.org/	NA	NA	2020-12-30	NA
hCoV-19/Denmark/DCGC-19745/2020	betacoronavirus	EPI_ISL_748515	NA	2020-12-07	Europe	Denmark	Sjaelland	NA	Europe	Denmark	Sjaelland	genome	29781	Human	unknown	unknown	NA	B.1.177.21	GV	Department of Virus and Microbiological Special Diagnostics	Statens Serum Institut	Copenhagen	Denmark	Albertsen Lab	Department of Chemistry and Bioscience	Aalborg University	Denmark	Danish Covid-19 Genome Consortium	https://www.gisaid.org/	NA	NA	2020-12-30	NA
hCoV-19/Denmark/DCGC-19458/2020	betacoronavirus	EPI_ISL_748514	NA	2020-12-07	Europe	Denmark	Syddanmark	NA	Europe	Denmark	Syddanmark	genome	29781	Human	unknown	unknown	NA	B.1	GH	Department of Virus and Microbiological Special Diagnostics	Statens Serum Institut	Copenhagen	Denmark	Albertsen Lab	Department of Chemistry and Bioscience	Aalborg University	Denmark	Danish Covid-19 Genome Consortium	https://www.gisaid.org/	NA	NA	2020-12-30	NA
hCoV-19/Denmark/DCGC-19503/2020	betacoronavirus	EPI_ISL_748513	NA	2020-12-07	Europe	Denmark	Syddanmark	NA	Europe	Denmark	Syddanmark	genome	29781	Human	unknown	unknown	NA	B.1.160.8	GH	Department of Virus and Microbiological Special Diagnostics	Statens Serum Institut	Copenhagen	Denmark	Albertsen Lab	Department of Chemistry and Bioscience	Aalborg University	Denmark	Danish Covid-19 Genome Consortium	https://www.gisaid.org/	NA	NA	2020-12-30	NA
hCoV-19/Denmark/DCGC-19170/2020	betacoronavirus	EPI_ISL_748512	NA	2020-12-07	Europe	Denmark	Hovedstaden	NA	Europe	Denmark	Hovedstaden	genome	29781	Human	unknown	unknown	NA	B.1.160.8	GH	Department of Virus and Microbiological Special Diagnostics	Statens Serum Institut	Copenhagen	Denmark	Albertsen Lab	Department of Chemistry and Bioscience	Aalborg University	Denmark	Danish Covid-19 Genome Consortium	https://www.gisaid.org/	NA	NA	2020-12-30	NA
hCoV-19/Denmark/DCGC-19104/2020	betacoronavirus	EPI_ISL_748511	NA	2020-12-07	Europe	Denmark	Hovedstaden	NA	Europe	Denmark	Hovedstaden	genome	29781	Human	unknown	unknown	NA	B.1.160.8	GH	Department of Virus and Microbiological Special Diagnostics	Statens Serum Institut	Copenhagen	Denmark	Albertsen Lab	Department of Chemistry and Bioscience	Aalborg University	Denmark	Danish Covid-19 Genome Consortium	https://www.gisaid.org/	NA	NA	2020-12-30	NA
hCoV-19/Denmark/DCGC-19011/2020	betacoronavirus	EPI_ISL_748510	NA	2020-12-07	Europe	Denmark	Sjaelland	NA	Europe	Denmark	Sjaelland	genome	29781	Human	unknown	unknown	NA	B.1.160.8	GH	Department of Virus and Microbiological Special Diagnostics	Statens Serum Institut	Copenhagen	Denmark	Albertsen Lab	Department of Chemistry and Bioscience	Aalborg University	Denmark	Danish Covid-19 Genome Consortium	https://www.gisaid.org/	NA	NA	2020-12-30	NA
hCoV-19/Denmark/DCGC-18769/2020	betacoronavirus	EPI_ISL_748509	NA	2020-12-07	Europe	Denmark	Sjaelland	NA	Europe	Denmark	Sjaelland	genome	29781	Human	unknown	unknown	NA	B.1.160.8	GH	Department of Virus and Microbiological Special Diagnostics	Statens Serum Institut	Copenhagen	Denmark	Albertsen Lab	Department of Chemistry and Bioscience	Aalborg University	Denmark	Danish Covid-19 Genome Consortium	https://www.gisaid.org/	NA	NA	2020-12-30	NA
hCoV-19/Denmark/DCGC-19681/2020	betacoronavirus	EPI_ISL_748508	NA	2020-12-07	Europe	Denmark	Hovedstaden	NA	Europe	Denmark	Hovedstaden	genome	29780	Human	unknown	unknown	NA	B.1.160.8	GH	Department of Virus and Microbiological Special Diagnostics	Statens Serum Institut	Copenhagen	Denmark	Albertsen Lab	Department of Chemistry and Bioscience	Aalborg University	Denmark	Danish Covid-19 Genome Consortium	https://www.gisaid.org/	NA	NA	2020-12-30	NA
hCoV-19/Denmark/DCGC-19110/2020	betacoronavirus	EPI_ISL_748507	NA	2020-12-07	Europe	Denmark	Hovedstaden	NA	Europe	Denmark	Hovedstaden	genome	29781	Human	unknown	unknown	NA	B.1.177.21	GV	Department of Virus and Microbiological Special Diagnostics	Statens Serum Institut	Copenhagen	Denmark	Albertsen Lab	Department of Chemistry and Bioscience	Aalborg University	Denmark	Danish Covid-19 Genome Consortium	https://www.gisaid.org/	NA	NA	2020-12-30	NA
hCoV-19/Denmark/DCGC-19634/2020	betacoronavirus	EPI_ISL_748506	NA	2020-12-07	Europe	Denmark	Hovedstaden	NA	Europe	Denmark	Hovedstaden	genome	28861	Human	unknown	unknown	NA	B.1.1.298	GR	Department of Virus and Microbiological Special Diagnostics	Statens Serum Institut	Copenhagen	Denmark	Albertsen Lab	Department of Chemistry and Bioscience	Aalborg University	Denmark	Danish Covid-19 Genome Consortium	https://www.gisaid.org/	NA	NA	2020-12-30	NA
hCoV-19/Denmark/DCGC-18832/2020	betacoronavirus	EPI_ISL_748505	NA	2020-12-07	Europe	Denmark	Nordjylland	NA	Europe	Denmark	Nordjylland	genome	28861	Human	unknown	unknown	NA	B.1.1.298	GR	Department of Virus and Microbiological Special Diagnostics	Statens Serum Institut	Copenhagen	Denmark	Albertsen Lab	Department of Chemistry and Bioscience	Aalborg University	Denmark	Danish Covid-19 Genome Consortium	https://www.gisaid.org/	NA	NA	2020-12-30	NA
hCoV-19/Denmark/DCGC-19159/2020	betacoronavirus	EPI_ISL_748504	NA	2020-12-07	Europe	Denmark	Sjaelland	NA	Europe	Denmark	Sjaelland	genome	29770	Human	unknown	unknown	NA	B.1.221	G	Department of Virus and Microbiological Special Diagnostics	Statens Serum Institut	Copenhagen	Denmark	Albertsen Lab	Department of Chemistry and Bioscience	Aalborg University	Denmark	Danish Covid-19 Genome Consortium	https://www.gisaid.org/	NA	NA	2020-12-30	NA
hCoV-19/Denmark/DCGC-18851/2020	betacoronavirus	EPI_ISL_748503	NA	2020-12-07	Europe	Denmark	Nordjylland	NA	Europe	Denmark	Nordjylland	genome	29769	Human	unknown	unknown	NA	B.1.1.298	GR	Department of Virus and Microbiological Special Diagnostics	Statens Serum Institut	Copenhagen	Denmark	Albertsen Lab	Department of Chemistry and Bioscience	Aalborg University	Denmark	Danish Covid-19 Genome Consortium	https://www.gisaid.org/	NA	NA	2020-12-30	NA
hCoV-19/Denmark/DCGC-19154/2020	betacoronavirus	EPI_ISL_748502	NA	2020-12-07	Europe	Denmark	Syddanmark	NA	Europe	Denmark	Syddanmark	genome	29768	Human	unknown	unknown	NA	B.1.1.294	GR	Department of Virus and Microbiological Special Diagnostics	Statens Serum Institut	Copenhagen	Denmark	Albertsen Lab	Department of Chemistry and Bioscience	Aalborg University	Denmark	Danish Covid-19 Genome Consortium	https://www.gisaid.org/	NA	NA	2020-12-30	NA
hCoV-19/Denmark/DCGC-19544/2020	betacoronavirus	EPI_ISL_748501	NA	2020-12-07	Europe	Denmark	Syddanmark	NA	Europe	Denmark	Syddanmark	genome	29764	Human	unknown	unknown	NA	B.1.177.82	GV	Department of Virus and Microbiological Special Diagnostics	Statens Serum Institut	Copenhagen	Denmark	Albertsen Lab	Department of Chemistry and Bioscience	Aalborg University	Denmark	Danish Covid-19 Genome Consortium	https://www.gisaid.org/	NA	NA	2020-12-30	NA
hCoV-19/Denmark/DCGC-19370/2020	betacoronavirus	EPI_ISL_748500	NA	2020-12-07	Europe	Denmark	Syddanmark	NA	Europe	Denmark	Syddanmark	genome	29764	Human	unknown	unknown	NA	B.1.177.82	GV	Department of Virus and Microbiological Special Diagnostics	Statens Serum Institut	Copenhagen	Denmark	Albertsen Lab	Department of Chemistry and Bioscience	Aalborg University	Denmark	Danish Covid-19 Genome Consortium	https://www.gisaid.org/	NA	NA	2020-12-30	NA
hCoV-19/Denmark/DCGC-19367/2020	betacoronavirus	EPI_ISL_748499	NA	2020-12-07	Europe	Denmark	Syddanmark	NA	Europe	Denmark	Syddanmark	genome	29764	Human	unknown	unknown	NA	B.1.177.82	GV	Department of Virus and Microbiological Special Diagnostics	Statens Serum Institut	Copenhagen	Denmark	Albertsen Lab	Department of Chemistry and Bioscience	Aalborg University	Denmark	Danish Covid-19 Genome Consortium	https://www.gisaid.org/	NA	NA	2020-12-30	NA
hCoV-19/Denmark/DCGC-18780/2020	betacoronavirus	EPI_ISL_748498	NA	2020-12-07	Europe	Denmark	Syddanmark	NA	Europe	Denmark	Syddanmark	genome	29764	Human	unknown	unknown	NA	B.1.177.82	GV	Department of Virus and Microbiological Special Diagnostics	Statens Serum Institut	Copenhagen	Denmark	Albertsen Lab	Department of Chemistry and Bioscience	Aalborg University	Denmark	Danish Covid-19 Genome Consortium	https://www.gisaid.org/	NA	NA	2020-12-30	NA
hCoV-19/Denmark/DCGC-19384/2020	betacoronavirus	EPI_ISL_748497	NA	2020-12-07	Europe	Denmark	Hovedstaden	NA	Europe	Denmark	Hovedstaden	genome	29761	Human	unknown	unknown	NA	B.1.177.24	GV	Department of Virus and Microbiological Special Diagnostics	Statens Serum Institut	Copenhagen	Denmark	Albertsen Lab	Department of Chemistry and Bioscience	Aalborg University	Denmark	Danish Covid-19 Genome Consortium	https://www.gisaid.org/	NA	NA	2020-12-30	NA
hCoV-19/Denmark/DCGC-19296/2020	betacoronavirus	EPI_ISL_748496	NA	2020-12-07	Europe	Denmark	Hovedstaden	NA	Europe	Denmark	Hovedstaden	genome	29760	Human	unknown	unknown	NA	B.1.177	GV	Department of Virus and Microbiological Special Diagnostics	Statens Serum Institut	Copenhagen	Denmark	Albertsen Lab	Department of Chemistry and Bioscience	Aalborg University	Denmark	Danish Covid-19 Genome Consortium	https://www.gisaid.org/	NA	NA	2020-12-30	NA
hCoV-19/Denmark/DCGC-18964/2020	betacoronavirus	EPI_ISL_748495	NA	2020-12-07	Europe	Denmark	Hovedstaden	NA	Europe	Denmark	Hovedstaden	genome	29760	Human	unknown	unknown	NA	B.1.177	GV	Department of Virus and Microbiological Special Diagnostics	Statens Serum Institut	Copenhagen	Denmark	Albertsen Lab	Department of Chemistry and Bioscience	Aalborg University	Denmark	Danish Covid-19 Genome Consortium	https://www.gisaid.org/	NA	NA	2020-12-30	NA
hCoV-19/Denmark/DCGC-18962/2020	betacoronavirus	EPI_ISL_748494	NA	2020-12-07	Europe	Denmark	Hovedstaden	NA	Europe	Denmark	Hovedstaden	genome	29760	Human	unknown	unknown	NA	B.1.177	GV	Department of Virus and Microbiological Special Diagnostics	Statens Serum Institut	Copenhagen	Denmark	Albertsen Lab	Department of Chemistry and Bioscience	Aalborg University	Denmark	Danish Covid-19 Genome Consortium	https://www.gisaid.org/	NA	NA	2020-12-30	NA
hCoV-19/Denmark/DCGC-18891/2020	betacoronavirus	EPI_ISL_748493	NA	2020-12-07	Europe	Denmark	Hovedstaden	NA	Europe	Denmark	Hovedstaden	genome	29760	Human	unknown	unknown	NA	B.1.177	GV	Department of Virus and Microbiological Special Diagnostics	Statens Serum Institut	Copenhagen	Denmark	Albertsen Lab	Department of Chemistry and Bioscience	Aalborg University	Denmark	Danish Covid-19 Genome Consortium	https://www.gisaid.org/	NA	NA	2020-12-30	NA
hCoV-19/Denmark/DCGC-19683/2020	betacoronavirus	EPI_ISL_748492	NA	2020-12-07	Europe	Denmark	Hovedstaden	NA	Europe	Denmark	Hovedstaden	genome	29779	Human	unknown	unknown	NA	B.1.160.24	GH	Department of Virus and Microbiological Special Diagnostics	Statens Serum Institut	Copenhagen	Denmark	Albertsen Lab	Department of Chemistry and Bioscience	Aalborg University	Denmark	Danish Covid-19 Genome Consortium	https://www.gisaid.org/	NA	NA	2020-12-30	NA
hCoV-19/Denmark/DCGC-19654/2020	betacoronavirus	EPI_ISL_748491	NA	2020-12-07	Europe	Denmark	Hovedstaden	NA	Europe	Denmark	Hovedstaden	genome	29779	Human	unknown	unknown	NA	B.1.160.24	GH	Department of Virus and Microbiological Special Diagnostics	Statens Serum Institut	Copenhagen	Denmark	Albertsen Lab	Department of Chemistry and Bioscience	Aalborg University	Denmark	Danish Covid-19 Genome Consortium	https://www.gisaid.org/	NA	NA	2020-12-30	NA
hCoV-19/Denmark/DCGC-19635/2020	betacoronavirus	EPI_ISL_748490	NA	2020-12-07	Europe	Denmark	Hovedstaden	NA	Europe	Denmark	Hovedstaden	genome	29779	Human	unknown	unknown	NA	B.1.160.24	GH	Department of Virus and Microbiological Special Diagnostics	Statens Serum Institut	Copenhagen	Denmark	Albertsen Lab	Department of Chemistry and Bioscience	Aalborg University	Denmark	Danish Covid-19 Genome Consortium	https://www.gisaid.org/	NA	NA	2020-12-30	NA
hCoV-19/Denmark/DCGC-19605/2020	betacoronavirus	EPI_ISL_748489	NA	2020-12-07	Europe	Denmark	Hovedstaden	NA	Europe	Denmark	Hovedstaden	genome	29779	Human	unknown	unknown	NA	B.1.160.24	GH	Department of Virus and Microbiological Special Diagnostics	Statens Serum Institut	Copenhagen	Denmark	Albertsen Lab	Department of Chemistry and Bioscience	Aalborg University	Denmark	Danish Covid-19 Genome Consortium	https://www.gisaid.org/	NA	NA	2020-12-30	NA
hCoV-19/Denmark/DCGC-19598/2020	betacoronavirus	EPI_ISL_748488	NA	2020-12-07	Europe	Denmark	Syddanmark	NA	Europe	Denmark	Syddanmark	genome	29779	Human	unknown	unknown	NA	B.1.36.33	GH	Department of Virus and Microbiological Special Diagnostics	Statens Serum Institut	Copenhagen	Denmark	Albertsen Lab	Department of Chemistry and Bioscience	Aalborg University	Denmark	Danish Covid-19 Genome Consortium	https://www.gisaid.org/	NA	NA	2020-12-30	NA
hCoV-19/Denmark/DCGC-19576/2020	betacoronavirus	EPI_ISL_748487	NA	2020-12-07	Europe	Denmark	Midtjylland	NA	Europe	Denmark	Midtjylland	genome	29779	Human	unknown	unknown	NA	B.1.1.70	GR	Department of Virus and Microbiological Special Diagnostics	Statens Serum Institut	Copenhagen	Denmark	Albertsen Lab	Department of Chemistry and Bioscience	Aalborg University	Denmark	Danish Covid-19 Genome Consortium	https://www.gisaid.org/	NA	NA	2020-12-30	NA
hCoV-19/Denmark/DCGC-19334/2020	betacoronavirus	EPI_ISL_748486	NA	2020-12-07	Europe	Denmark	Syddanmark	NA	Europe	Denmark	Syddanmark	genome	29779	Human	unknown	unknown	NA	B.1.160.24	GH	Department of Virus and Microbiological Special Diagnostics	Statens Serum Institut	Copenhagen	Denmark	Albertsen Lab	Department of Chemistry and Bioscience	Aalborg University	Denmark	Danish Covid-19 Genome Consortium	https://www.gisaid.org/	NA	NA	2020-12-30	NA
hCoV-19/Denmark/DCGC-19009/2020	betacoronavirus	EPI_ISL_748485	NA	2020-12-07	Europe	Denmark	Hovedstaden	NA	Europe	Denmark	Hovedstaden	genome	29779	Human	unknown	unknown	NA	B.1.1	GR	Department of Virus and Microbiological Special Diagnostics	Statens Serum Institut	Copenhagen	Denmark	Albertsen Lab	Department of Chemistry and Bioscience	Aalborg University	Denmark	Danish Covid-19 Genome Consortium	https://www.gisaid.org/	NA	NA	2020-12-30	NA
hCoV-19/Denmark/DCGC-18797/2020	betacoronavirus	EPI_ISL_748484	NA	2020-12-07	Europe	Denmark	Nordjylland	NA	Europe	Denmark	Nordjylland	genome	29779	Human	unknown	unknown	NA	B.1.36.25	GH	Department of Virus and Microbiological Special Diagnostics	Statens Serum Institut	Copenhagen	Denmark	Albertsen Lab	Department of Chemistry and Bioscience	Aalborg University	Denmark	Danish Covid-19 Genome Consortium	https://www.gisaid.org/	NA	NA	2020-12-30	NA
hCoV-19/Denmark/DCGC-19708/2020	betacoronavirus	EPI_ISL_748483	NA	2020-12-07	Europe	Denmark	Sjaelland	NA	Europe	Denmark	Sjaelland	genome	29752	Human	unknown	unknown	NA	B.1.258.11	G	Department of Virus and Microbiological Special Diagnostics	Statens Serum Institut	Copenhagen	Denmark	Albertsen Lab	Department of Chemistry and Bioscience	Aalborg University	Denmark	Danish Covid-19 Genome Consortium	https://www.gisaid.org/	NA	NA	2020-12-30	NA
hCoV-19/Denmark/DCGC-19674/2020	betacoronavirus	EPI_ISL_748482	NA	2020-12-07	Europe	Denmark	Hovedstaden	NA	Europe	Denmark	Hovedstaden	genome	29752	Human	unknown	unknown	NA	B.1.258.11	G	Department of Virus and Microbiological Special Diagnostics	Statens Serum Institut	Copenhagen	Denmark	Albertsen Lab	Department of Chemistry and Bioscience	Aalborg University	Denmark	Danish Covid-19 Genome Consortium	https://www.gisaid.org/	NA	NA	2020-12-30	NA
hCoV-19/Denmark/DCGC-19559/2020	betacoronavirus	EPI_ISL_748481	NA	2020-12-07	Europe	Denmark	Hovedstaden	NA	Europe	Denmark	Hovedstaden	genome	29752	Human	unknown	unknown	NA	B.1.258.11	G	Department of Virus and Microbiological Special Diagnostics	Statens Serum Institut	Copenhagen	Denmark	Albertsen Lab	Department of Chemistry and Bioscience	Aalborg University	Denmark	Danish Covid-19 Genome Consortium	https://www.gisaid.org/	NA	NA	2020-12-30	NA
hCoV-19/Denmark/DCGC-19537/2020	betacoronavirus	EPI_ISL_748480	NA	2020-12-07	Europe	Denmark	Sjaelland	NA	Europe	Denmark	Sjaelland	genome	29752	Human	unknown	unknown	NA	B.1.258.11	G	Department of Virus and Microbiological Special Diagnostics	Statens Serum Institut	Copenhagen	Denmark	Albertsen Lab	Department of Chemistry and Bioscience	Aalborg University	Denmark	Danish Covid-19 Genome Consortium	https://www.gisaid.org/	NA	NA	2020-12-30	NA
hCoV-19/Denmark/DCGC-19531/2020	betacoronavirus	EPI_ISL_748479	NA	2020-12-07	Europe	Denmark	Sjaelland	NA	Europe	Denmark	Sjaelland	genome	29752	Human	unknown	unknown	NA	B.1.258.11	G	Department of Virus and Microbiological Special Diagnostics	Statens Serum Institut	Copenhagen	Denmark	Albertsen Lab	Department of Chemistry and Bioscience	Aalborg University	Denmark	Danish Covid-19 Genome Consortium	https://www.gisaid.org/	NA	NA	2020-12-30	NA
hCoV-19/Denmark/DCGC-19386/2020	betacoronavirus	EPI_ISL_748478	NA	2020-12-07	Europe	Denmark	Sjaelland	NA	Europe	Denmark	Sjaelland	genome	29752	Human	unknown	unknown	NA	B.1.258.11	G	Department of Virus and Microbiological Special Diagnostics	Statens Serum Institut	Copenhagen	Denmark	Albertsen Lab	Department of Chemistry and Bioscience	Aalborg University	Denmark	Danish Covid-19 Genome Consortium	https://www.gisaid.org/	NA	NA	2020-12-30	NA
hCoV-19/Denmark/DCGC-19177/2020	betacoronavirus	EPI_ISL_748477	NA	2020-12-07	Europe	Denmark	Hovedstaden	NA	Europe	Denmark	Hovedstaden	genome	29752	Human	unknown	unknown	NA	B.1.258.11	G	Department of Virus and Microbiological Special Diagnostics	Statens Serum Institut	Copenhagen	Denmark	Albertsen Lab	Department of Chemistry and Bioscience	Aalborg University	Denmark	Danish Covid-19 Genome Consortium	https://www.gisaid.org/	NA	NA	2020-12-30	NA
hCoV-19/Denmark/DCGC-19105/2020	betacoronavirus	EPI_ISL_748476	NA	2020-12-07	Europe	Denmark	Hovedstaden	NA	Europe	Denmark	Hovedstaden	genome	29752	Human	unknown	unknown	NA	B.1.258.11	G	Department of Virus and Microbiological Special Diagnostics	Statens Serum Institut	Copenhagen	Denmark	Albertsen Lab	Department of Chemistry and Bioscience	Aalborg University	Denmark	Danish Covid-19 Genome Consortium	https://www.gisaid.org/	NA	NA	2020-12-30	NA
hCoV-19/Denmark/DCGC-19006/2020	betacoronavirus	EPI_ISL_748475	NA	2020-12-07	Europe	Denmark	Sjaelland	NA	Europe	Denmark	Sjaelland	genome	29752	Human	unknown	unknown	NA	B.1.258.11	G	Department of Virus and Microbiological Special Diagnostics	Statens Serum Institut	Copenhagen	Denmark	Albertsen Lab	Department of Chemistry and Bioscience	Aalborg University	Denmark	Danish Covid-19 Genome Consortium	https://www.gisaid.org/	NA	NA	2020-12-30	NA
hCoV-19/Denmark/DCGC-18969/2020	betacoronavirus	EPI_ISL_748474	NA	2020-12-07	Europe	Denmark	Sjaelland	NA	Europe	Denmark	Sjaelland	genome	29752	Human	unknown	unknown	NA	B.1.177.21	GV	Department of Virus and Microbiological Special Diagnostics	Statens Serum Institut	Copenhagen	Denmark	Albertsen Lab	Department of Chemistry and Bioscience	Aalborg University	Denmark	Danish Covid-19 Genome Consortium	https://www.gisaid.org/	NA	NA	2020-12-30	NA
hCoV-19/Denmark/DCGC-19195/2020	betacoronavirus	EPI_ISL_748473	NA	2020-12-07	Europe	Denmark	Midtjylland	NA	Europe	Denmark	Midtjylland	genome	29778	Human	unknown	unknown	NA	B.1.1	GR	Department of Virus and Microbiological Special Diagnostics	Statens Serum Institut	Copenhagen	Denmark	Albertsen Lab	Department of Chemistry and Bioscience	Aalborg University	Denmark	Danish Covid-19 Genome Consortium	https://www.gisaid.org/	NA	NA	2020-12-30	NA
hCoV-19/Denmark/DCGC-19333/2020	betacoronavirus	EPI_ISL_748472	NA	2020-12-07	Europe	Denmark		NA	Europe	Denmark		genome	29778	Human	unknown	unknown	NA	B.1.408	G	Department of Virus and Microbiological Special Diagnostics	Statens Serum Institut	Copenhagen	Denmark	Albertsen Lab	Department of Chemistry and Bioscience	Aalborg University	Denmark	Danish Covid-19 Genome Consortium	https://www.gisaid.org/	NA	NA	2020-12-30	NA
hCoV-19/Denmark/DCGC-19748/2020	betacoronavirus	EPI_ISL_748471	NA	2020-12-07	Europe	Denmark	Syddanmark	NA	Europe	Denmark	Syddanmark	genome	29776	Human	unknown	unknown	NA	B.1.258.11	G	Department of Virus and Microbiological Special Diagnostics	Statens Serum Institut	Copenhagen	Denmark	Albertsen Lab	Department of Chemistry and Bioscience	Aalborg University	Denmark	Danish Covid-19 Genome Consortium	https://www.gisaid.org/	NA	NA	2020-12-30	NA
hCoV-19/Denmark/DCGC-19747/2020	betacoronavirus	EPI_ISL_748470	NA	2020-12-07	Europe	Denmark	Hovedstaden	NA	Europe	Denmark	Hovedstaden	genome	29776	Human	unknown	unknown	NA	B.1.258	G	Department of Virus and Microbiological Special Diagnostics	Statens Serum Institut	Copenhagen	Denmark	Albertsen Lab	Department of Chemistry and Bioscience	Aalborg University	Denmark	Danish Covid-19 Genome Consortium	https://www.gisaid.org/	NA	NA	2020-12-30	NA
hCoV-19/Denmark/DCGC-19741/2020	betacoronavirus	EPI_ISL_748469	NA	2020-12-07	Europe	Denmark	Hovedstaden	NA	Europe	Denmark	Hovedstaden	genome	29776	Human	unknown	unknown	NA	B.1.258.11	G	Department of Virus and Microbiological Special Diagnostics	Statens Serum Institut	Copenhagen	Denmark	Albertsen Lab	Department of Chemistry and Bioscience	Aalborg University	Denmark	Danish Covid-19 Genome Consortium	https://www.gisaid.org/	NA	NA	2020-12-30	NA
hCoV-19/Denmark/DCGC-19724/2020	betacoronavirus	EPI_ISL_748468	NA	2020-12-07	Europe	Denmark	Hovedstaden	NA	Europe	Denmark	Hovedstaden	genome	29776	Human	unknown	unknown	NA	B.1.258	G	Department of Virus and Microbiological Special Diagnostics	Statens Serum Institut	Copenhagen	Denmark	Albertsen Lab	Department of Chemistry and Bioscience	Aalborg University	Denmark	Danish Covid-19 Genome Consortium	https://www.gisaid.org/	NA	NA	2020-12-30	NA
hCoV-19/Denmark/DCGC-19721/2020	betacoronavirus	EPI_ISL_748467	NA	2020-12-07	Europe	Denmark	Hovedstaden	NA	Europe	Denmark	Hovedstaden	genome	29776	Human	unknown	unknown	NA	B.1.258.11	G	Department of Virus and Microbiological Special Diagnostics	Statens Serum Institut	Copenhagen	Denmark	Albertsen Lab	Department of Chemistry and Bioscience	Aalborg University	Denmark	Danish Covid-19 Genome Consortium	https://www.gisaid.org/	NA	NA	2020-12-30	NA
hCoV-19/Denmark/DCGC-19704/2020	betacoronavirus	EPI_ISL_748466	NA	2020-12-07	Europe	Denmark	Hovedstaden	NA	Europe	Denmark	Hovedstaden	genome	29776	Human	unknown	unknown	NA	B.1.258.11	G	Department of Virus and Microbiological Special Diagnostics	Statens Serum Institut	Copenhagen	Denmark	Albertsen Lab	Department of Chemistry and Bioscience	Aalborg University	Denmark	Danish Covid-19 Genome Consortium	https://www.gisaid.org/	NA	NA	2020-12-30	NA
hCoV-19/Denmark/DCGC-19696/2020	betacoronavirus	EPI_ISL_748465	NA	2020-12-07	Europe	Denmark	Hovedstaden	NA	Europe	Denmark	Hovedstaden	genome	29776	Human	unknown	unknown	NA	B.1.258	G	Department of Virus and Microbiological Special Diagnostics	Statens Serum Institut	Copenhagen	Denmark	Albertsen Lab	Department of Chemistry and Bioscience	Aalborg University	Denmark	Danish Covid-19 Genome Consortium	https://www.gisaid.org/	NA	NA	2020-12-30	NA
hCoV-19/Denmark/DCGC-19688/2020	betacoronavirus	EPI_ISL_748464	NA	2020-12-07	Europe	Denmark	Sjaelland	NA	Europe	Denmark	Sjaelland	genome	29776	Human	unknown	unknown	NA	B.1.258.11	G	Department of Virus and Microbiological Special Diagnostics	Statens Serum Institut	Copenhagen	Denmark	Albertsen Lab	Department of Chemistry and Bioscience	Aalborg University	Denmark	Danish Covid-19 Genome Consortium	https://www.gisaid.org/	NA	NA	2020-12-30	NA
hCoV-19/Denmark/DCGC-19663/2020	betacoronavirus	EPI_ISL_748463	NA	2020-12-07	Europe	Denmark	Hovedstaden	NA	Europe	Denmark	Hovedstaden	genome	29776	Human	unknown	unknown	NA	B.1.258.11	G	Department of Virus and Microbiological Special Diagnostics	Statens Serum Institut	Copenhagen	Denmark	Albertsen Lab	Department of Chemistry and Bioscience	Aalborg University	Denmark	Danish Covid-19 Genome Consortium	https://www.gisaid.org/	NA	NA	2020-12-30	NA
hCoV-19/Denmark/DCGC-19650/2020	betacoronavirus	EPI_ISL_748462	NA	2020-12-07	Europe	Denmark	Hovedstaden	NA	Europe	Denmark	Hovedstaden	genome	29776	Human	unknown	unknown	NA	B.1.258	G	Department of Virus and Microbiological Special Diagnostics	Statens Serum Institut	Copenhagen	Denmark	Albertsen Lab	Department of Chemistry and Bioscience	Aalborg University	Denmark	Danish Covid-19 Genome Consortium	https://www.gisaid.org/	NA	NA	2020-12-30	NA
hCoV-19/Denmark/DCGC-19642/2020	betacoronavirus	EPI_ISL_748461	NA	2020-12-07	Europe	Denmark	Hovedstaden	NA	Europe	Denmark	Hovedstaden	genome	29776	Human	unknown	unknown	NA	B.1.258.11	G	Department of Virus and Microbiological Special Diagnostics	Statens Serum Institut	Copenhagen	Denmark	Albertsen Lab	Department of Chemistry and Bioscience	Aalborg University	Denmark	Danish Covid-19 Genome Consortium	https://www.gisaid.org/	NA	NA	2020-12-30	NA
hCoV-19/Denmark/DCGC-19639/2020	betacoronavirus	EPI_ISL_748460	NA	2020-12-07	Europe	Denmark	Hovedstaden	NA	Europe	Denmark	Hovedstaden	genome	29776	Human	unknown	unknown	NA	B.1.258	G	Department of Virus and Microbiological Special Diagnostics	Statens Serum Institut	Copenhagen	Denmark	Albertsen Lab	Department of Chemistry and Bioscience	Aalborg University	Denmark	Danish Covid-19 Genome Consortium	https://www.gisaid.org/	NA	NA	2020-12-30	NA
hCoV-19/Denmark/DCGC-19621/2020	betacoronavirus	EPI_ISL_748459	NA	2020-12-07	Europe	Denmark	Midtjylland	NA	Europe	Denmark	Midtjylland	genome	29776	Human	unknown	unknown	NA	B.1.258	G	Department of Virus and Microbiological Special Diagnostics	Statens Serum Institut	Copenhagen	Denmark	Albertsen Lab	Department of Chemistry and Bioscience	Aalborg University	Denmark	Danish Covid-19 Genome Consortium	https://www.gisaid.org/	NA	NA	2020-12-30	NA
hCoV-19/Denmark/DCGC-19589/2020	betacoronavirus	EPI_ISL_748458	NA	2020-12-07	Europe	Denmark	Midtjylland	NA	Europe	Denmark	Midtjylland	genome	29776	Human	unknown	unknown	NA	B.1.258.19	G	Department of Virus and Microbiological Special Diagnostics	Statens Serum Institut	Copenhagen	Denmark	Albertsen Lab	Department of Chemistry and Bioscience	Aalborg University	Denmark	Danish Covid-19 Genome Consortium	https://www.gisaid.org/	NA	NA	2020-12-30	NA
hCoV-19/Denmark/DCGC-19575/2020	betacoronavirus	EPI_ISL_748457	NA	2020-12-07	Europe	Denmark	Midtjylland	NA	Europe	Denmark	Midtjylland	genome	29776	Human	unknown	unknown	NA	B.1.258.19	G	Department of Virus and Microbiological Special Diagnostics	Statens Serum Institut	Copenhagen	Denmark	Albertsen Lab	Department of Chemistry and Bioscience	Aalborg University	Denmark	Danish Covid-19 Genome Consortium	https://www.gisaid.org/	NA	NA	2020-12-30	NA
hCoV-19/Denmark/DCGC-19573/2020	betacoronavirus	EPI_ISL_748456	NA	2020-12-07	Europe	Denmark	Syddanmark	NA	Europe	Denmark	Syddanmark	genome	29776	Human	unknown	unknown	NA	B.1.258.9	G	Department of Virus and Microbiological Special Diagnostics	Statens Serum Institut	Copenhagen	Denmark	Albertsen Lab	Department of Chemistry and Bioscience	Aalborg University	Denmark	Danish Covid-19 Genome Consortium	https://www.gisaid.org/	NA	NA	2020-12-30	NA
hCoV-19/Denmark/DCGC-19546/2020	betacoronavirus	EPI_ISL_748455	NA	2020-12-07	Europe	Denmark	Hovedstaden	NA	Europe	Denmark	Hovedstaden	genome	29776	Human	unknown	unknown	NA	B.1.258	G	Department of Virus and Microbiological Special Diagnostics	Statens Serum Institut	Copenhagen	Denmark	Albertsen Lab	Department of Chemistry and Bioscience	Aalborg University	Denmark	Danish Covid-19 Genome Consortium	https://www.gisaid.org/	NA	NA	2020-12-30	NA
hCoV-19/Denmark/DCGC-19539/2020	betacoronavirus	EPI_ISL_748454	NA	2020-12-07	Europe	Denmark	Hovedstaden	NA	Europe	Denmark	Hovedstaden	genome	29776	Human	unknown	unknown	NA	B.1.258	G	Department of Virus and Microbiological Special Diagnostics	Statens Serum Institut	Copenhagen	Denmark	Albertsen Lab	Department of Chemistry and Bioscience	Aalborg University	Denmark	Danish Covid-19 Genome Consortium	https://www.gisaid.org/	NA	NA	2020-12-30	NA
hCoV-19/Denmark/DCGC-19500/2020	betacoronavirus	EPI_ISL_748453	NA	2020-12-07	Europe	Denmark	Hovedstaden	NA	Europe	Denmark	Hovedstaden	genome	29776	Human	unknown	unknown	NA	B.1.258.11	G	Department of Virus and Microbiological Special Diagnostics	Statens Serum Institut	Copenhagen	Denmark	Albertsen Lab	Department of Chemistry and Bioscience	Aalborg University	Denmark	Danish Covid-19 Genome Consortium	https://www.gisaid.org/	NA	NA	2020-12-30	NA
hCoV-19/Denmark/DCGC-19486/2020	betacoronavirus	EPI_ISL_748452	NA	2020-12-07	Europe	Denmark	Syddanmark	NA	Europe	Denmark	Syddanmark	genome	29776	Human	unknown	unknown	NA	B.1.258	G	Department of Virus and Microbiological Special Diagnostics	Statens Serum Institut	Copenhagen	Denmark	Albertsen Lab	Department of Chemistry and Bioscience	Aalborg University	Denmark	Danish Covid-19 Genome Consortium	https://www.gisaid.org/	NA	NA	2020-12-30	NA
hCoV-19/Denmark/DCGC-19483/2020	betacoronavirus	EPI_ISL_748451	NA	2020-12-07	Europe	Denmark	Sjaelland	NA	Europe	Denmark	Sjaelland	genome	29776	Human	unknown	unknown	NA	B.1.258	G	Department of Virus and Microbiological Special Diagnostics	Statens Serum Institut	Copenhagen	Denmark	Albertsen Lab	Department of Chemistry and Bioscience	Aalborg University	Denmark	Danish Covid-19 Genome Consortium	https://www.gisaid.org/	NA	NA	2020-12-30	NA
hCoV-19/Denmark/DCGC-19463/2020	betacoronavirus	EPI_ISL_748450	NA	2020-12-07	Europe	Denmark	Sjaelland	NA	Europe	Denmark	Sjaelland	genome	29776	Human	unknown	unknown	NA	B.1.258	G	Department of Virus and Microbiological Special Diagnostics	Statens Serum Institut	Copenhagen	Denmark	Albertsen Lab	Department of Chemistry and Bioscience	Aalborg University	Denmark	Danish Covid-19 Genome Consortium	https://www.gisaid.org/	NA	NA	2020-12-30	NA
hCoV-19/Denmark/DCGC-19461/2020	betacoronavirus	EPI_ISL_748449	NA	2020-12-07	Europe	Denmark	Sjaelland	NA	Europe	Denmark	Sjaelland	genome	29776	Human	unknown	unknown	NA	B.1.258.11	G	Department of Virus and Microbiological Special Diagnostics	Statens Serum Institut	Copenhagen	Denmark	Albertsen Lab	Department of Chemistry and Bioscience	Aalborg University	Denmark	Danish Covid-19 Genome Consortium	https://www.gisaid.org/	NA	NA	2020-12-30	NA
hCoV-19/Denmark/DCGC-19427/2020	betacoronavirus	EPI_ISL_748448	NA	2020-12-07	Europe	Denmark	Sjaelland	NA	Europe	Denmark	Sjaelland	genome	29776	Human	unknown	unknown	NA	B.1.258	G	Department of Virus and Microbiological Special Diagnostics	Statens Serum Institut	Copenhagen	Denmark	Albertsen Lab	Department of Chemistry and Bioscience	Aalborg University	Denmark	Danish Covid-19 Genome Consortium	https://www.gisaid.org/	NA	NA	2020-12-30	NA
hCoV-19/Denmark/DCGC-19422/2020	betacoronavirus	EPI_ISL_748447	NA	2020-12-07	Europe	Denmark	Hovedstaden	NA	Europe	Denmark	Hovedstaden	genome	29776	Human	unknown	unknown	NA	B.1.258	G	Department of Virus and Microbiological Special Diagnostics	Statens Serum Institut	Copenhagen	Denmark	Albertsen Lab	Department of Chemistry and Bioscience	Aalborg University	Denmark	Danish Covid-19 Genome Consortium	https://www.gisaid.org/	NA	NA	2020-12-30	NA
hCoV-19/Denmark/DCGC-19418/2020	betacoronavirus	EPI_ISL_748446	NA	2020-12-07	Europe	Denmark	Syddanmark	NA	Europe	Denmark	Syddanmark	genome	29776	Human	unknown	unknown	NA	B.1.258.11	G	Department of Virus and Microbiological Special Diagnostics	Statens Serum Institut	Copenhagen	Denmark	Albertsen Lab	Department of Chemistry and Bioscience	Aalborg University	Denmark	Danish Covid-19 Genome Consortium	https://www.gisaid.org/	NA	NA	2020-12-30	NA
hCoV-19/Denmark/DCGC-19417/2020	betacoronavirus	EPI_ISL_748445	NA	2020-12-07	Europe	Denmark	Hovedstaden	NA	Europe	Denmark	Hovedstaden	genome	29776	Human	unknown	unknown	NA	B.1.258.11	G	Department of Virus and Microbiological Special Diagnostics	Statens Serum Institut	Copenhagen	Denmark	Albertsen Lab	Department of Chemistry and Bioscience	Aalborg University	Denmark	Danish Covid-19 Genome Consortium	https://www.gisaid.org/	NA	NA	2020-12-30	NA
hCoV-19/Denmark/DCGC-19414/2020	betacoronavirus	EPI_ISL_748444	NA	2020-12-07	Europe	Denmark	Hovedstaden	NA	Europe	Denmark	Hovedstaden	genome	29776	Human	unknown	unknown	NA	B.1.258.11	G	Department of Virus and Microbiological Special Diagnostics	Statens Serum Institut	Copenhagen	Denmark	Albertsen Lab	Department of Chemistry and Bioscience	Aalborg University	Denmark	Danish Covid-19 Genome Consortium	https://www.gisaid.org/	NA	NA	2020-12-30	NA
hCoV-19/Denmark/DCGC-19388/2020	betacoronavirus	EPI_ISL_748443	NA	2020-12-07	Europe	Denmark	Hovedstaden	NA	Europe	Denmark	Hovedstaden	genome	29776	Human	unknown	unknown	NA	B.1.258.11	G	Department of Virus and Microbiological Special Diagnostics	Statens Serum Institut	Copenhagen	Denmark	Albertsen Lab	Department of Chemistry and Bioscience	Aalborg University	Denmark	Danish Covid-19 Genome Consortium	https://www.gisaid.org/	NA	NA	2020-12-30	NA
hCoV-19/Denmark/DCGC-19363/2020	betacoronavirus	EPI_ISL_748442	NA	2020-12-07	Europe	Denmark	Hovedstaden	NA	Europe	Denmark	Hovedstaden	genome	29776	Human	unknown	unknown	NA	B.1.258	G	Department of Virus and Microbiological Special Diagnostics	Statens Serum Institut	Copenhagen	Denmark	Albertsen Lab	Department of Chemistry and Bioscience	Aalborg University	Denmark	Danish Covid-19 Genome Consortium	https://www.gisaid.org/	NA	NA	2020-12-30	NA
hCoV-19/Denmark/DCGC-19354/2020	betacoronavirus	EPI_ISL_748441	NA	2020-12-07	Europe	Denmark	Syddanmark	NA	Europe	Denmark	Syddanmark	genome	29776	Human	unknown	unknown	NA	B.1.258	G	Department of Virus and Microbiological Special Diagnostics	Statens Serum Institut	Copenhagen	Denmark	Albertsen Lab	Department of Chemistry and Bioscience	Aalborg University	Denmark	Danish Covid-19 Genome Consortium	https://www.gisaid.org/	NA	NA	2020-12-30	NA
hCoV-19/Denmark/DCGC-19353/2020	betacoronavirus	EPI_ISL_748440	NA	2020-12-07	Europe	Denmark	Syddanmark	NA	Europe	Denmark	Syddanmark	genome	29776	Human	unknown	unknown	NA	B.1.258.11	G	Department of Virus and Microbiological Special Diagnostics	Statens Serum Institut	Copenhagen	Denmark	Albertsen Lab	Department of Chemistry and Bioscience	Aalborg University	Denmark	Danish Covid-19 Genome Consortium	https://www.gisaid.org/	NA	NA	2020-12-30	NA
hCoV-19/Denmark/DCGC-19321/2020	betacoronavirus	EPI_ISL_748439	NA	2020-12-07	Europe	Denmark	Nordjylland	NA	Europe	Denmark	Nordjylland	genome	29776	Human	unknown	unknown	NA	B.1.258	G	Department of Virus and Microbiological Special Diagnostics	Statens Serum Institut	Copenhagen	Denmark	Albertsen Lab	Department of Chemistry and Bioscience	Aalborg University	Denmark	Danish Covid-19 Genome Consortium	https://www.gisaid.org/	NA	NA	2020-12-30	NA
hCoV-19/Denmark/DCGC-19314/2020	betacoronavirus	EPI_ISL_748438	NA	2020-12-07	Europe	Denmark	Hovedstaden	NA	Europe	Denmark	Hovedstaden	genome	29776	Human	unknown	unknown	NA	B.1.258	G	Department of Virus and Microbiological Special Diagnostics	Statens Serum Institut	Copenhagen	Denmark	Albertsen Lab	Department of Chemistry and Bioscience	Aalborg University	Denmark	Danish Covid-19 Genome Consortium	https://www.gisaid.org/	NA	NA	2020-12-30	NA
hCoV-19/Denmark/DCGC-19311/2020	betacoronavirus	EPI_ISL_748437	NA	2020-12-07	Europe	Denmark	Hovedstaden	NA	Europe	Denmark	Hovedstaden	genome	29776	Human	unknown	unknown	NA	B.1.258.11	G	Department of Virus and Microbiological Special Diagnostics	Statens Serum Institut	Copenhagen	Denmark	Albertsen Lab	Department of Chemistry and Bioscience	Aalborg University	Denmark	Danish Covid-19 Genome Consortium	https://www.gisaid.org/	NA	NA	2020-12-30	NA
hCoV-19/Denmark/DCGC-19309/2020	betacoronavirus	EPI_ISL_748436	NA	2020-12-07	Europe	Denmark	Hovedstaden	NA	Europe	Denmark	Hovedstaden	genome	29776	Human	unknown	unknown	NA	B.1.258	G	Department of Virus and Microbiological Special Diagnostics	Statens Serum Institut	Copenhagen	Denmark	Albertsen Lab	Department of Chemistry and Bioscience	Aalborg University	Denmark	Danish Covid-19 Genome Consortium	https://www.gisaid.org/	NA	NA	2020-12-30	NA
hCoV-19/Denmark/DCGC-19308/2020	betacoronavirus	EPI_ISL_748435	NA	2020-12-07	Europe	Denmark	Midtjylland	NA	Europe	Denmark	Midtjylland	genome	29776	Human	unknown	unknown	NA	B.1.258.11	G	Department of Virus and Microbiological Special Diagnostics	Statens Serum Institut	Copenhagen	Denmark	Albertsen Lab	Department of Chemistry and Bioscience	Aalborg University	Denmark	Danish Covid-19 Genome Consortium	https://www.gisaid.org/	NA	NA	2020-12-30	NA
hCoV-19/Denmark/DCGC-19305/2020	betacoronavirus	EPI_ISL_748434	NA	2020-12-07	Europe	Denmark	Syddanmark	NA	Europe	Denmark	Syddanmark	genome	29776	Human	unknown	unknown	NA	B.1.258.11	G	Department of Virus and Microbiological Special Diagnostics	Statens Serum Institut	Copenhagen	Denmark	Albertsen Lab	Department of Chemistry and Bioscience	Aalborg University	Denmark	Danish Covid-19 Genome Consortium	https://www.gisaid.org/	NA	NA	2020-12-30	NA
hCoV-19/Denmark/DCGC-19294/2020	betacoronavirus	EPI_ISL_748433	NA	2020-12-07	Europe	Denmark	Midtjylland	NA	Europe	Denmark	Midtjylland	genome	29776	Human	unknown	unknown	NA	B.1.258.19	G	Department of Virus and Microbiological Special Diagnostics	Statens Serum Institut	Copenhagen	Denmark	Albertsen Lab	Department of Chemistry and Bioscience	Aalborg University	Denmark	Danish Covid-19 Genome Consortium	https://www.gisaid.org/	NA	NA	2020-12-30	NA
hCoV-19/Denmark/DCGC-19291/2020	betacoronavirus	EPI_ISL_748432	NA	2020-12-07	Europe	Denmark	Hovedstaden	NA	Europe	Denmark	Hovedstaden	genome	29776	Human	unknown	unknown	NA	B.1.258.11	G	Department of Virus and Microbiological Special Diagnostics	Statens Serum Institut	Copenhagen	Denmark	Albertsen Lab	Department of Chemistry and Bioscience	Aalborg University	Denmark	Danish Covid-19 Genome Consortium	https://www.gisaid.org/	NA	NA	2020-12-30	NA
hCoV-19/Denmark/DCGC-19282/2020	betacoronavirus	EPI_ISL_748431	NA	2020-12-07	Europe	Denmark	Hovedstaden	NA	Europe	Denmark	Hovedstaden	genome	29776	Human	unknown	unknown	NA	B.1.258.11	G	Department of Virus and Microbiological Special Diagnostics	Statens Serum Institut	Copenhagen	Denmark	Albertsen Lab	Department of Chemistry and Bioscience	Aalborg University	Denmark	Danish Covid-19 Genome Consortium	https://www.gisaid.org/	NA	NA	2020-12-30	NA
hCoV-19/Denmark/DCGC-19272/2020	betacoronavirus	EPI_ISL_748430	NA	2020-12-07	Europe	Denmark	Sjaelland	NA	Europe	Denmark	Sjaelland	genome	29776	Human	unknown	unknown	NA	B.1.258.11	G	Department of Virus and Microbiological Special Diagnostics	Statens Serum Institut	Copenhagen	Denmark	Albertsen Lab	Department of Chemistry and Bioscience	Aalborg University	Denmark	Danish Covid-19 Genome Consortium	https://www.gisaid.org/	NA	NA	2020-12-30	NA
hCoV-19/Denmark/DCGC-19269/2020	betacoronavirus	EPI_ISL_748429	NA	2020-12-07	Europe	Denmark	Hovedstaden	NA	Europe	Denmark	Hovedstaden	genome	29776	Human	unknown	unknown	NA	B.1.258	G	Department of Virus and Microbiological Special Diagnostics	Statens Serum Institut	Copenhagen	Denmark	Albertsen Lab	Department of Chemistry and Bioscience	Aalborg University	Denmark	Danish Covid-19 Genome Consortium	https://www.gisaid.org/	NA	NA	2020-12-30	NA
hCoV-19/Denmark/DCGC-19266/2020	betacoronavirus	EPI_ISL_748428	NA	2020-12-07	Europe	Denmark	Hovedstaden	NA	Europe	Denmark	Hovedstaden	genome	29776	Human	unknown	unknown	NA	B.1.258.11	G	Department of Virus and Microbiological Special Diagnostics	Statens Serum Institut	Copenhagen	Denmark	Albertsen Lab	Department of Chemistry and Bioscience	Aalborg University	Denmark	Danish Covid-19 Genome Consortium	https://www.gisaid.org/	NA	NA	2020-12-30	NA
hCoV-19/Denmark/DCGC-19258/2020	betacoronavirus	EPI_ISL_748427	NA	2020-12-07	Europe	Denmark	Syddanmark	NA	Europe	Denmark	Syddanmark	genome	29776	Human	unknown	unknown	NA	B.1.258.11	G	Department of Virus and Microbiological Special Diagnostics	Statens Serum Institut	Copenhagen	Denmark	Albertsen Lab	Department of Chemistry and Bioscience	Aalborg University	Denmark	Danish Covid-19 Genome Consortium	https://www.gisaid.org/	NA	NA	2020-12-30	NA
hCoV-19/Denmark/DCGC-19253/2020	betacoronavirus	EPI_ISL_748426	NA	2020-12-07	Europe	Denmark	Hovedstaden	NA	Europe	Denmark	Hovedstaden	genome	29776	Human	unknown	unknown	NA	B.1.258.11	G	Department of Virus and Microbiological Special Diagnostics	Statens Serum Institut	Copenhagen	Denmark	Albertsen Lab	Department of Chemistry and Bioscience	Aalborg University	Denmark	Danish Covid-19 Genome Consortium	https://www.gisaid.org/	NA	NA	2020-12-30	NA
hCoV-19/Denmark/DCGC-19231/2020	betacoronavirus	EPI_ISL_748425	NA	2020-12-07	Europe	Denmark	Hovedstaden	NA	Europe	Denmark	Hovedstaden	genome	29776	Human	unknown	unknown	NA	B.1.258.11	G	Department of Virus and Microbiological Special Diagnostics	Statens Serum Institut	Copenhagen	Denmark	Albertsen Lab	Department of Chemistry and Bioscience	Aalborg University	Denmark	Danish Covid-19 Genome Consortium	https://www.gisaid.org/	NA	NA	2020-12-30	NA
hCoV-19/Denmark/DCGC-19214/2020	betacoronavirus	EPI_ISL_748424	NA	2020-12-07	Europe	Denmark	Hovedstaden	NA	Europe	Denmark	Hovedstaden	genome	29776	Human	unknown	unknown	NA	B.1.177.21	GV	Department of Virus and Microbiological Special Diagnostics	Statens Serum Institut	Copenhagen	Denmark	Albertsen Lab	Department of Chemistry and Bioscience	Aalborg University	Denmark	Danish Covid-19 Genome Consortium	https://www.gisaid.org/	NA	NA	2020-12-30	NA
hCoV-19/Denmark/DCGC-19213/2020	betacoronavirus	EPI_ISL_748423	NA	2020-12-07	Europe	Denmark	Hovedstaden	NA	Europe	Denmark	Hovedstaden	genome	29776	Human	unknown	unknown	NA	B.1.258.11	G	Department of Virus and Microbiological Special Diagnostics	Statens Serum Institut	Copenhagen	Denmark	Albertsen Lab	Department of Chemistry and Bioscience	Aalborg University	Denmark	Danish Covid-19 Genome Consortium	https://www.gisaid.org/	NA	NA	2020-12-30	NA
hCoV-19/Denmark/DCGC-19180/2020	betacoronavirus	EPI_ISL_748422	NA	2020-12-07	Europe	Denmark	Midtjylland	NA	Europe	Denmark	Midtjylland	genome	29776	Human	unknown	unknown	NA	B.1.177.21	GV	Department of Virus and Microbiological Special Diagnostics	Statens Serum Institut	Copenhagen	Denmark	Albertsen Lab	Department of Chemistry and Bioscience	Aalborg University	Denmark	Danish Covid-19 Genome Consortium	https://www.gisaid.org/	NA	NA	2020-12-30	NA
hCoV-19/Denmark/DCGC-19134/2020	betacoronavirus	EPI_ISL_748421	NA	2020-12-07	Europe	Denmark	Hovedstaden	NA	Europe	Denmark	Hovedstaden	genome	29776	Human	unknown	unknown	NA	B.1.258.11	G	Department of Virus and Microbiological Special Diagnostics	Statens Serum Institut	Copenhagen	Denmark	Albertsen Lab	Department of Chemistry and Bioscience	Aalborg University	Denmark	Danish Covid-19 Genome Consortium	https://www.gisaid.org/	NA	NA	2020-12-30	NA
hCoV-19/Denmark/DCGC-19125/2020	betacoronavirus	EPI_ISL_748420	NA	2020-12-07	Europe	Denmark	Hovedstaden	NA	Europe	Denmark	Hovedstaden	genome	29776	Human	unknown	unknown	NA	B.1.258.11	G	Department of Virus and Microbiological Special Diagnostics	Statens Serum Institut	Copenhagen	Denmark	Albertsen Lab	Department of Chemistry and Bioscience	Aalborg University	Denmark	Danish Covid-19 Genome Consortium	https://www.gisaid.org/	NA	NA	2020-12-30	NA
hCoV-19/Denmark/DCGC-19103/2020	betacoronavirus	EPI_ISL_748419	NA	2020-12-07	Europe	Denmark	Hovedstaden	NA	Europe	Denmark	Hovedstaden	genome	29776	Human	unknown	unknown	NA	B.1.258	G	Department of Virus and Microbiological Special Diagnostics	Statens Serum Institut	Copenhagen	Denmark	Albertsen Lab	Department of Chemistry and Bioscience	Aalborg University	Denmark	Danish Covid-19 Genome Consortium	https://www.gisaid.org/	NA	NA	2020-12-30	NA
hCoV-19/Denmark/DCGC-19102/2020	betacoronavirus	EPI_ISL_748418	NA	2020-12-07	Europe	Denmark	Syddanmark	NA	Europe	Denmark	Syddanmark	genome	29776	Human	unknown	unknown	NA	B.1.258	G	Department of Virus and Microbiological Special Diagnostics	Statens Serum Institut	Copenhagen	Denmark	Albertsen Lab	Department of Chemistry and Bioscience	Aalborg University	Denmark	Danish Covid-19 Genome Consortium	https://www.gisaid.org/	NA	NA	2020-12-30	NA
hCoV-19/Denmark/DCGC-19101/2020	betacoronavirus	EPI_ISL_748417	NA	2020-12-07	Europe	Denmark	Syddanmark	NA	Europe	Denmark	Syddanmark	genome	29776	Human	unknown	unknown	NA	B.1.258.11	G	Department of Virus and Microbiological Special Diagnostics	Statens Serum Institut	Copenhagen	Denmark	Albertsen Lab	Department of Chemistry and Bioscience	Aalborg University	Denmark	Danish Covid-19 Genome Consortium	https://www.gisaid.org/	NA	NA	2020-12-30	NA
hCoV-19/Denmark/DCGC-19100/2020	betacoronavirus	EPI_ISL_748416	NA	2020-12-07	Europe	Denmark	Syddanmark	NA	Europe	Denmark	Syddanmark	genome	29776	Human	unknown	unknown	NA	B.1.258.11	G	Department of Virus and Microbiological Special Diagnostics	Statens Serum Institut	Copenhagen	Denmark	Albertsen Lab	Department of Chemistry and Bioscience	Aalborg University	Denmark	Danish Covid-19 Genome Consortium	https://www.gisaid.org/	NA	NA	2020-12-30	NA
hCoV-19/Denmark/DCGC-19099/2020	betacoronavirus	EPI_ISL_748415	NA	2020-12-07	Europe	Denmark	Hovedstaden	NA	Europe	Denmark	Hovedstaden	genome	29776	Human	unknown	unknown	NA	B.1.258.11	G	Department of Virus and Microbiological Special Diagnostics	Statens Serum Institut	Copenhagen	Denmark	Albertsen Lab	Department of Chemistry and Bioscience	Aalborg University	Denmark	Danish Covid-19 Genome Consortium	https://www.gisaid.org/	NA	NA	2020-12-30	NA
hCoV-19/Denmark/DCGC-19057/2020	betacoronavirus	EPI_ISL_748414	NA	2020-12-07	Europe	Denmark	Hovedstaden	NA	Europe	Denmark	Hovedstaden	genome	29776	Human	unknown	unknown	NA	B.1.258	G	Department of Virus and Microbiological Special Diagnostics	Statens Serum Institut	Copenhagen	Denmark	Albertsen Lab	Department of Chemistry and Bioscience	Aalborg University	Denmark	Danish Covid-19 Genome Consortium	https://www.gisaid.org/	NA	NA	2020-12-30	NA
hCoV-19/Denmark/DCGC-19056/2020	betacoronavirus	EPI_ISL_748413	NA	2020-12-07	Europe	Denmark	Hovedstaden	NA	Europe	Denmark	Hovedstaden	genome	29776	Human	unknown	unknown	NA	B.1.258.11	G	Department of Virus and Microbiological Special Diagnostics	Statens Serum Institut	Copenhagen	Denmark	Albertsen Lab	Department of Chemistry and Bioscience	Aalborg University	Denmark	Danish Covid-19 Genome Consortium	https://www.gisaid.org/	NA	NA	2020-12-30	NA
hCoV-19/Denmark/DCGC-19049/2020	betacoronavirus	EPI_ISL_748412	NA	2020-12-07	Europe	Denmark	Syddanmark	NA	Europe	Denmark	Syddanmark	genome	29776	Human	unknown	unknown	NA	B.1.258.11	G	Department of Virus and Microbiological Special Diagnostics	Statens Serum Institut	Copenhagen	Denmark	Albertsen Lab	Department of Chemistry and Bioscience	Aalborg University	Denmark	Danish Covid-19 Genome Consortium	https://www.gisaid.org/	NA	NA	2020-12-30	NA
hCoV-19/Denmark/DCGC-19046/2020	betacoronavirus	EPI_ISL_748411	NA	2020-12-07	Europe	Denmark	Midtjylland	NA	Europe	Denmark	Midtjylland	genome	29776	Human	unknown	unknown	NA	B.1.258.19	G	Department of Virus and Microbiological Special Diagnostics	Statens Serum Institut	Copenhagen	Denmark	Albertsen Lab	Department of Chemistry and Bioscience	Aalborg University	Denmark	Danish Covid-19 Genome Consortium	https://www.gisaid.org/	NA	NA	2020-12-30	NA
hCoV-19/Denmark/DCGC-19042/2020	betacoronavirus	EPI_ISL_748410	NA	2020-12-07	Europe	Denmark	Midtjylland	NA	Europe	Denmark	Midtjylland	genome	29776	Human	unknown	unknown	NA	B.1.258	G	Department of Virus and Microbiological Special Diagnostics	Statens Serum Institut	Copenhagen	Denmark	Albertsen Lab	Department of Chemistry and Bioscience	Aalborg University	Denmark	Danish Covid-19 Genome Consortium	https://www.gisaid.org/	NA	NA	2020-12-30	NA
hCoV-19/Denmark/DCGC-19033/2020	betacoronavirus	EPI_ISL_748409	NA	2020-12-07	Europe	Denmark	Hovedstaden	NA	Europe	Denmark	Hovedstaden	genome	29776	Human	unknown	unknown	NA	B.1.258.11	G	Department of Virus and Microbiological Special Diagnostics	Statens Serum Institut	Copenhagen	Denmark	Albertsen Lab	Department of Chemistry and Bioscience	Aalborg University	Denmark	Danish Covid-19 Genome Consortium	https://www.gisaid.org/	NA	NA	2020-12-30	NA
hCoV-19/Denmark/DCGC-19029/2020	betacoronavirus	EPI_ISL_748408	NA	2020-12-07	Europe	Denmark	Syddanmark	NA	Europe	Denmark	Syddanmark	genome	29776	Human	unknown	unknown	NA	B.1.258.11	G	Department of Virus and Microbiological Special Diagnostics	Statens Serum Institut	Copenhagen	Denmark	Albertsen Lab	Department of Chemistry and Bioscience	Aalborg University	Denmark	Danish Covid-19 Genome Consortium	https://www.gisaid.org/	NA	NA	2020-12-30	NA
hCoV-19/Denmark/DCGC-19007/2020	betacoronavirus	EPI_ISL_748407	NA	2020-12-07	Europe	Denmark	Hovedstaden	NA	Europe	Denmark	Hovedstaden	genome	29776	Human	unknown	unknown	NA	B.1.258.11	G	Department of Virus and Microbiological Special Diagnostics	Statens Serum Institut	Copenhagen	Denmark	Albertsen Lab	Department of Chemistry and Bioscience	Aalborg University	Denmark	Danish Covid-19 Genome Consortium	https://www.gisaid.org/	NA	NA	2020-12-30	NA
hCoV-19/Denmark/DCGC-18996/2020	betacoronavirus	EPI_ISL_748406	NA	2020-12-07	Europe	Denmark	Hovedstaden	NA	Europe	Denmark	Hovedstaden	genome	29776	Human	unknown	unknown	NA	B.1.258	G	Department of Virus and Microbiological Special Diagnostics	Statens Serum Institut	Copenhagen	Denmark	Albertsen Lab	Department of Chemistry and Bioscience	Aalborg University	Denmark	Danish Covid-19 Genome Consortium	https://www.gisaid.org/	NA	NA	2020-12-30	NA
hCoV-19/Denmark/DCGC-18977/2020	betacoronavirus	EPI_ISL_748405	NA	2020-12-07	Europe	Denmark	Hovedstaden	NA	Europe	Denmark	Hovedstaden	genome	29776	Human	unknown	unknown	NA	B.1.258.11	G	Department of Virus and Microbiological Special Diagnostics	Statens Serum Institut	Copenhagen	Denmark	Albertsen Lab	Department of Chemistry and Bioscience	Aalborg University	Denmark	Danish Covid-19 Genome Consortium	https://www.gisaid.org/	NA	NA	2020-12-30	NA
hCoV-19/Denmark/DCGC-18968/2020	betacoronavirus	EPI_ISL_748404	NA	2020-12-07	Europe	Denmark	Hovedstaden	NA	Europe	Denmark	Hovedstaden	genome	29776	Human	unknown	unknown	NA	B.1.258.11	G	Department of Virus and Microbiological Special Diagnostics	Statens Serum Institut	Copenhagen	Denmark	Albertsen Lab	Department of Chemistry and Bioscience	Aalborg University	Denmark	Danish Covid-19 Genome Consortium	https://www.gisaid.org/	NA	NA	2020-12-30	NA
hCoV-19/Denmark/DCGC-18953/2020	betacoronavirus	EPI_ISL_748403	NA	2020-12-07	Europe	Denmark	Hovedstaden	NA	Europe	Denmark	Hovedstaden	genome	29776	Human	unknown	unknown	NA	B.1.258.11	G	Department of Virus and Microbiological Special Diagnostics	Statens Serum Institut	Copenhagen	Denmark	Albertsen Lab	Department of Chemistry and Bioscience	Aalborg University	Denmark	Danish Covid-19 Genome Consortium	https://www.gisaid.org/	NA	NA	2020-12-30	NA
hCoV-19/Denmark/DCGC-18942/2020	betacoronavirus	EPI_ISL_748402	NA	2020-12-07	Europe	Denmark	Hovedstaden	NA	Europe	Denmark	Hovedstaden	genome	29776	Human	unknown	unknown	NA	B.1.258	G	Department of Virus and Microbiological Special Diagnostics	Statens Serum Institut	Copenhagen	Denmark	Albertsen Lab	Department of Chemistry and Bioscience	Aalborg University	Denmark	Danish Covid-19 Genome Consortium	https://www.gisaid.org/	NA	NA	2020-12-30	NA
hCoV-19/Denmark/DCGC-18936/2020	betacoronavirus	EPI_ISL_748401	NA	2020-12-07	Europe	Denmark	Hovedstaden	NA	Europe	Denmark	Hovedstaden	genome	29776	Human	unknown	unknown	NA	B.1.258.11	G	Department of Virus and Microbiological Special Diagnostics	Statens Serum Institut	Copenhagen	Denmark	Albertsen Lab	Department of Chemistry and Bioscience	Aalborg University	Denmark	Danish Covid-19 Genome Consortium	https://www.gisaid.org/	NA	NA	2020-12-30	NA
hCoV-19/Denmark/DCGC-18933/2020	betacoronavirus	EPI_ISL_748400	NA	2020-12-07	Europe	Denmark	Hovedstaden	NA	Europe	Denmark	Hovedstaden	genome	29776	Human	unknown	unknown	NA	B.1.258.11	G	Department of Virus and Microbiological Special Diagnostics	Statens Serum Institut	Copenhagen	Denmark	Albertsen Lab	Department of Chemistry and Bioscience	Aalborg University	Denmark	Danish Covid-19 Genome Consortium	https://www.gisaid.org/	NA	NA	2020-12-30	NA
hCoV-19/Denmark/DCGC-18931/2020	betacoronavirus	EPI_ISL_748399	NA	2020-12-07	Europe	Denmark	Hovedstaden	NA	Europe	Denmark	Hovedstaden	genome	29776	Human	unknown	unknown	NA	B.1.258.11	G	Department of Virus and Microbiological Special Diagnostics	Statens Serum Institut	Copenhagen	Denmark	Albertsen Lab	Department of Chemistry and Bioscience	Aalborg University	Denmark	Danish Covid-19 Genome Consortium	https://www.gisaid.org/	NA	NA	2020-12-30	NA
hCoV-19/Denmark/DCGC-18882/2020	betacoronavirus	EPI_ISL_748398	NA	2020-12-07	Europe	Denmark	Hovedstaden	NA	Europe	Denmark	Hovedstaden	genome	29776	Human	unknown	unknown	NA	B.1.258	G	Department of Virus and Microbiological Special Diagnostics	Statens Serum Institut	Copenhagen	Denmark	Albertsen Lab	Department of Chemistry and Bioscience	Aalborg University	Denmark	Danish Covid-19 Genome Consortium	https://www.gisaid.org/	NA	NA	2020-12-30	NA
hCoV-19/Denmark/DCGC-18879/2020	betacoronavirus	EPI_ISL_748397	NA	2020-12-07	Europe	Denmark	Hovedstaden	NA	Europe	Denmark	Hovedstaden	genome	29776	Human	unknown	unknown	NA	B.1.258	G	Department of Virus and Microbiological Special Diagnostics	Statens Serum Institut	Copenhagen	Denmark	Albertsen Lab	Department of Chemistry and Bioscience	Aalborg University	Denmark	Danish Covid-19 Genome Consortium	https://www.gisaid.org/	NA	NA	2020-12-30	NA
hCoV-19/Denmark/DCGC-18869/2020	betacoronavirus	EPI_ISL_748396	NA	2020-12-07	Europe	Denmark	Hovedstaden	NA	Europe	Denmark	Hovedstaden	genome	29776	Human	unknown	unknown	NA	B.1.258.11	G	Department of Virus and Microbiological Special Diagnostics	Statens Serum Institut	Copenhagen	Denmark	Albertsen Lab	Department of Chemistry and Bioscience	Aalborg University	Denmark	Danish Covid-19 Genome Consortium	https://www.gisaid.org/	NA	NA	2020-12-30	NA
hCoV-19/Denmark/DCGC-18844/2020	betacoronavirus	EPI_ISL_748395	NA	2020-12-07	Europe	Denmark	Nordjylland	NA	Europe	Denmark	Nordjylland	genome	29776	Human	unknown	unknown	NA	B.1.258	G	Department of Virus and Microbiological Special Diagnostics	Statens Serum Institut	Copenhagen	Denmark	Albertsen Lab	Department of Chemistry and Bioscience	Aalborg University	Denmark	Danish Covid-19 Genome Consortium	https://www.gisaid.org/	NA	NA	2020-12-30	NA
hCoV-19/Denmark/DCGC-18840/2020	betacoronavirus	EPI_ISL_748394	NA	2020-12-07	Europe	Denmark	Nordjylland	NA	Europe	Denmark	Nordjylland	genome	29776	Human	unknown	unknown	NA	B.1.258	G	Department of Virus and Microbiological Special Diagnostics	Statens Serum Institut	Copenhagen	Denmark	Albertsen Lab	Department of Chemistry and Bioscience	Aalborg University	Denmark	Danish Covid-19 Genome Consortium	https://www.gisaid.org/	NA	NA	2020-12-30	NA
hCoV-19/Denmark/DCGC-18837/2020	betacoronavirus	EPI_ISL_748393	NA	2020-12-07	Europe	Denmark	Syddanmark	NA	Europe	Denmark	Syddanmark	genome	29776	Human	unknown	unknown	NA	B.1.258.11	G	Department of Virus and Microbiological Special Diagnostics	Statens Serum Institut	Copenhagen	Denmark	Albertsen Lab	Department of Chemistry and Bioscience	Aalborg University	Denmark	Danish Covid-19 Genome Consortium	https://www.gisaid.org/	NA	NA	2020-12-30	NA
hCoV-19/Denmark/DCGC-18830/2020	betacoronavirus	EPI_ISL_748392	NA	2020-12-07	Europe	Denmark	Syddanmark	NA	Europe	Denmark	Syddanmark	genome	29776	Human	unknown	unknown	NA	B.1.258	G	Department of Virus and Microbiological Special Diagnostics	Statens Serum Institut	Copenhagen	Denmark	Albertsen Lab	Department of Chemistry and Bioscience	Aalborg University	Denmark	Danish Covid-19 Genome Consortium	https://www.gisaid.org/	NA	NA	2020-12-30	NA
hCoV-19/Denmark/DCGC-18826/2020	betacoronavirus	EPI_ISL_748391	NA	2020-12-07	Europe	Denmark	Syddanmark	NA	Europe	Denmark	Syddanmark	genome	29776	Human	unknown	unknown	NA	B.1.258.11	G	Department of Virus and Microbiological Special Diagnostics	Statens Serum Institut	Copenhagen	Denmark	Albertsen Lab	Department of Chemistry and Bioscience	Aalborg University	Denmark	Danish Covid-19 Genome Consortium	https://www.gisaid.org/	NA	NA	2020-12-30	NA
hCoV-19/Denmark/DCGC-18823/2020	betacoronavirus	EPI_ISL_748390	NA	2020-12-07	Europe	Denmark	Hovedstaden	NA	Europe	Denmark	Hovedstaden	genome	29776	Human	unknown	unknown	NA	B.1.258.11	G	Department of Virus and Microbiological Special Diagnostics	Statens Serum Institut	Copenhagen	Denmark	Albertsen Lab	Department of Chemistry and Bioscience	Aalborg University	Denmark	Danish Covid-19 Genome Consortium	https://www.gisaid.org/	NA	NA	2020-12-30	NA
hCoV-19/Denmark/DCGC-18796/2020	betacoronavirus	EPI_ISL_748389	NA	2020-12-07	Europe	Denmark	Nordjylland	NA	Europe	Denmark	Nordjylland	genome	29776	Human	unknown	unknown	NA	B.1.258.19	G	Department of Virus and Microbiological Special Diagnostics	Statens Serum Institut	Copenhagen	Denmark	Albertsen Lab	Department of Chemistry and Bioscience	Aalborg University	Denmark	Danish Covid-19 Genome Consortium	https://www.gisaid.org/	NA	NA	2020-12-30	NA
hCoV-19/Denmark/DCGC-18792/2020	betacoronavirus	EPI_ISL_748388	NA	2020-12-07	Europe	Denmark	Nordjylland	NA	Europe	Denmark	Nordjylland	genome	29776	Human	unknown	unknown	NA	B.1.258.11	G	Department of Virus and Microbiological Special Diagnostics	Statens Serum Institut	Copenhagen	Denmark	Albertsen Lab	Department of Chemistry and Bioscience	Aalborg University	Denmark	Danish Covid-19 Genome Consortium	https://www.gisaid.org/	NA	NA	2020-12-30	NA
hCoV-19/Denmark/DCGC-18791/2020	betacoronavirus	EPI_ISL_748387	NA	2020-12-07	Europe	Denmark	Nordjylland	NA	Europe	Denmark	Nordjylland	genome	29776	Human	unknown	unknown	NA	B.1.258.19	G	Department of Virus and Microbiological Special Diagnostics	Statens Serum Institut	Copenhagen	Denmark	Albertsen Lab	Department of Chemistry and Bioscience	Aalborg University	Denmark	Danish Covid-19 Genome Consortium	https://www.gisaid.org/	NA	NA	2020-12-30	NA
hCoV-19/Denmark/DCGC-18778/2020	betacoronavirus	EPI_ISL_748386	NA	2020-12-07	Europe	Denmark	Syddanmark	NA	Europe	Denmark	Syddanmark	genome	29776	Human	unknown	unknown	NA	B.1.258.9	G	Department of Virus and Microbiological Special Diagnostics	Statens Serum Institut	Copenhagen	Denmark	Albertsen Lab	Department of Chemistry and Bioscience	Aalborg University	Denmark	Danish Covid-19 Genome Consortium	https://www.gisaid.org/	NA	NA	2020-12-30	NA
hCoV-19/Denmark/DCGC-18761/2020	betacoronavirus	EPI_ISL_748385	NA	2020-12-07	Europe	Denmark	Nordjylland	NA	Europe	Denmark	Nordjylland	genome	29776	Human	unknown	unknown	NA	B.1.258	G	Department of Virus and Microbiological Special Diagnostics	Statens Serum Institut	Copenhagen	Denmark	Albertsen Lab	Department of Chemistry and Bioscience	Aalborg University	Denmark	Danish Covid-19 Genome Consortium	https://www.gisaid.org/	NA	NA	2020-12-30	NA
[truncated: 26,995,311 more chars]
